# cfGWAS reveal genetic basis of cell-free DNA features

**DOI:** 10.1101/2024.08.28.24312755

**Authors:** Huanhuan Zhu, Yan Zhang, Shuang Zeng, Linxuan Li, Rijing Ou, Xinyi Zhang, Yu Lin, Ying Lin, Chuang Xu, Lin Wang, Guodan Zeng, Jingyu Zeng, Lingguo Li, Yongjian Jia, Yu Wang, Fei Luo, Meng Yang, Yuxuan Hu, Xiameizi Li, Han Xiao, Xun Xu, Jian Wang, Aifen Zhou, Haiqiang Zhang, Xin Jin

**Author notes:** These authors contributed equally (Huanhuan Zhu, Yan Zhang, Shuang Zeng, Linxuan Li, Rijing Ou). These authors are co-corresponding authors. Correspondence: Xin Jin, Haiqiang Zhang, Aifen Zhou.

## Abstract

cfDNA consists of degraded DNA fragments released into body fluids. Its genetic and pathological information makes it useful for prenatal testing and early tumor detection. However, the mechanisms behind cfDNA biology are largely unknown. In this study, for the first time, we conducted a GWAS study to explore the genetic basis of cfDNA features, termed cfGWAS, in 28,016 pregnant women. We identified 84 significant loci, including well-known cfDNA-related genes DFFB and DNASE1L3, and numerous novel genes potentially involved in cfDNA biology, including PANX1 and DNASE1L1. The findings were further verified through independent GWAS and experimental validation in knockout mice and cell lines. Subsequent analyses revealed strong causal relationships of hematological indicators on cfDNA features. In summary, we presented the first cfGWAS, revealing the genetic basis of cfDNA biology from genome-wide scale. Novel knowledge uncovered by this study keep the promise to revolutionize liquid biopsy technology and potential new drug targeted for certain disease. Given exist of the millions cfDNA whole-genome-sequencing data generated from clinical testing, the potential of this paradigm is enormous.

## supplementary tables for "cfGWAS reveal genetic basis of cell-free DNA features" (part 1 of 3)

### Sheet: Table S1
Table S1. Aggregated GWAS results of motif-associated loci
Locus info														Top SNP info
CHR	Locus_start_pos (bp)	Locus_end_pos (bp)	Mapped_gene	Defined_locus_name	Locus_length (bp)	SNP_count	Significant_motif_start	Number of significant motif start with A	Number of significant motif start with C	Number of significant motif start with G	Number of significant motif start with T	Total number of significant motifs	Significant motifs	Lead_SNP	Top_snp_CHR	Top_snp_POS	A1	A2	Beta	SE	T_stat	P	Top_SNP_Motif
11	93844839	94640988	PANX1; IZUMO1R; MRE11; FUT4; C11orf97; PIWIL4; HEPHL1; GPR83; LINC02700; HPRT1P3; ANKRD49; VSTM5	PANX1	796150	372	A; C; G; T	41	35	30	39	145	TGGG; CTCT; TCCC; CATT; CCTT; TATT; TCAG; CAAG; TGAC; TAGA; AAGC; GAGG; TATC; CGAG; TCCT; TCAC; AAAA; CTTT; CACG; AGAT; ACAT; GTCG; CTCG; GTTC; TAGC; TGAG; TGGC; GTCC; ATCG; ACTT; AGGG; AGTC; ATCT; GTAT; AGCT; CGTA; CGAA; TGGA; TGGT; ATAT; TAGT; CACT; TGAA; GACT; CCAG; TGCT; CGGA; TGTC; ACTC; AGCC; GAAT; ACCA; ATCC; GGTT; GAGA; GCTA; CCAA; GATA; AACC; AGTA; TAAT; CGAT; GTGA; TGTG; GTCA; TACC; ACCT; ACCC; TGTT; AAGA; AATT; GTTA; AATC; CAGG; ATGA; TACG; GATC; CATG; CCGA; TAAA; GAAA; GACA; CTTC; AAAG; TCAA; CAAC; TAGG; GTCT; TATG; GATT; CGGG; CGTG; CGGT; AAGG; TACA; TACT; TCAT; CCAC; AACT; GGCT; GCCT; CGAC; GAAG; GTAG; AAGT; CAGT; ATGG; ACTA; AGTT; GCTC; TGCC; GTGG; GCTT; CTCC; ATTT; ATTC; CAAA; CATC; GACC; CTGA; ATTA; GTTT; ATCA; AACG; GACG; TGTA; CCAT; CCCA; TCCA; TAAC; TGAT; TCTA; TATA; AGCG; ACAC; TGCA; GTAA; TAAG; CAGC; ATTG; ACTG; CAGA; ACCG; AGAG; CGCA	rs76201528	11	94148160	C	G	2.11569	0.0521172	40.5948	3.93E-350	ACTT
1	3769207	3939752	LINC01134; SMIM1; LRRC47; CEP104; LINC01346; C1orf174; DFFB; CCDC27	DFFB	170546	103	A; C; G; T	42	35	26	40	143	CTCT; TCCC; CATT; CCTT; TATT; TCAG; CAAG; TGAC; TAGA; AAGC; TATC; CGAG; TTCC; TCCT; TCAC; AAAA; CTTT; CACG; CTAG; CACA; AGAT; ACAT; GTCG; CTCG; TCTG; GTTC; TAGC; TGAG; GTCC; ATCG; GCCG; ACTT; ATAC; AGTC; ATCT; GTAT; AGCT; CGTA; CGAA; TGGA; TGGT; ATAT; TAGT; CACT; TGAA; GACT; ATGC; CCAG; TGCT; CGGA; TGTC; ACTC; AGCC; ACCA; ATCC; GGTT; GAGA; CCAA; GATA; AACC; AGTA; TAAT; CGAT; GTGA; TGTG; GTCA; TACC; ACCT; ACCC; TGTT; AAGA; ACGT; AATT; GTTA; AATC; CAGG; ACGC; TACG; GATC; CATG; TAAA; GAAA; GACA; CTTC; AAAG; TCAA; CAAC; TAGG; GTCT; TATG; GATT; CGTG; CGGT; AAGG; TACA; TACT; TCAT; CCAC; AACT; GGCT; GCCT; CGAC; GAAG; AAGT; CAGT; GCTC; ACTA; AGTT; TGCC; CAAT; GTAC; GCTT; ATGT; CTCC; ATTT; ATTC; CAAA; CATC; GACC; CTGA; ATTA; GTTT; ATCA; AACG; GACG; TGTA; CCAT; CCCA; TCCA; TAAC; TGAT; TCTA; TATA; AGCG; TGCA; TAAG; TCTC; ATTG; ACTG; CAGA; ACCG; AGAG; CGCA	rs74752626	1	3875004	A	G	0.440604	0.0121593	36.236	5.14e-281	ATCG
16	46388624	46448674	ANKRD26P1	ANKRD26P1	60051	6	A; C; G; T	5	16	14	4	39	CTCT; CATT; CCTT; TATT; CACT; CGTT; CCTC; GAGG; CTCC; GATG; GAAA; ATTT; CATC; CTTC; ACAA; GACA; GTTT; TGTC; AAAG; AACG; GAAT; CTTT; GCAA; CCAT; CACC; CCCA; TGAT; GAGA; GGAG; CTTG; CCTG; GTCT; CCCT; GGAA; GTTC; ATCG; GAAC; TGTT; GAAG	rs9925888	16	46389526	A	T	0.959205	0.116503	8.23329	1.9e-16	GAAA
3	58066390	58516981	ACOX2; FLNB; ABHD6; KCTD6; PXK; RPP14; DNASE1L3; PDHB	DNASE1L3	450592	163	A; C; G; T	10	2	13	9	34	GTTA; GTGC; GTAC; TTCA; ATTC; ACAA; TTCC; GTTT; TTCT; ACCA; CCAA; ACAC; GTCT; CCTG; ACAT; GTAA; GTTG; GTGA; GTCA; TTTA; ATTG; GTGT; GTTC; TAGC; ACTG; TACC; GTCC; ACCT; ACAG; ACCC; GTAT; TTTT; TTTG; TTTC	rs12633655	3	58320594	T	C	-0.11929	0.0102831	-11.6006	4.82e-31	ACCA
17	39964483	40082472	GSDMA; CSF3; PSMD3; MED24; THRA	PSMD3	117990	42	A; C; T	4	5	0	20	29	TTAG; TTAA; TTAC; TTCA; CATG; TTGG; TTCC; TTAT; TTCT; CCCA; TCGC; CCAA; TTCG; TTGA; TCGT; AACC; CGAT; AGTG; TTTA; TCGA; ATCG; TCGG; TTGT; TTGC; TTTT; TTTG; CGTA; TTTC; ACGT	rs8078723	17	40010626	C	T	-0.0793685	0.00900411	-8.8147	1.27e-18	TTCG
5	72699700	73111018	TMEM171; FCHO2; TNPO1; RPL7P22	FCHO2	411319	60	A; C; G	4	16	4	0	24	GTTA; ATGG; CAGG; CTCA; CAAG; CTGC; ATGC; CCGA; CTGA; CTAC; GAAT; CACG; CCGG; CTAG; CTGG; CCGC; ATAG; GATA; GATT; CTGT; CTCG; CAGA; CCGT; AGGC	rs3911450	5	73030617	A	G	-0.0703761	0.0092674	-7.59395	3.2e-14	CTGG
1	17263740	17339600	PADI4; PADI3	PADI4	75861	67	A; C; G; T	4	9	6	2	21	TCCG; CAAT; ACGC; CAAG; GTGC; CATG; ACGA; GACG; CAAC; CCAT; TCGC; CCGG; CCAA; CCGC; GCGC; GTGT; ACGG; CCGT; GCGG; GCGT; ACGT	rs1886301	1	17308916	G	A	-0.0761075	0.00955802	-7.96269	1.75e-15	CCAA
3	110498827	110498827	RNU6ATAC15P	RNU6ATAC15P	1	1	A; C; G; T	7	6	1	4	18	CCGC; TTCA; ACGA; ACGG; ATGG; TTCC; CCGT; AGGT; ACGC; TCGG; CCGA; TTCT; GATC; CGTA; CCGG; ATGC; ACGT; CTGG	rs144504938	3	110498827	T	C	0.39351	0.0518189	7.59395	3.2e-14	CCGT
19	35158291	35208686	FXYD5; FAM187B	FXYD5	50396	7	A; G	10	0	4	0	14	GTCT; ATCG; ACCT; ACTT; AGTT; ACCG; ACTC; AACG; ATCT; GATT; AGCT; GCTT; GACT; ACTG	rs1633913	19	35194212	C	A	0.199179	0.0234755	8.48452	2.27e-17	ACCG
9	133233778	133279427	ABO; LCN1P1	ABO	45650	27	C; T	0	4	0	9	13	CGCT; TGCA; TGCT; CGCA; TGCC; TTAT; CGAT; TGAT; TTTA; TGAA; TGTT; TGAC; CGAA	rs977371848	9	133266456	T	C	-0.0890667	0.0113565	-7.84282	4.56e-15	CGAA
11	55720854	55761798	OR5D17P; OR5D3P	OR5D17P	40945	6	A; C; G; T	4	3	2	3	12	GACA; ACGA; TTCC; CCGT; CTGC; ACGC; GGTA; CCGA; TTCT; TTCA; ATGC; ACGT	rs28772876	11	55761798	C	T	0.262938	0.0374974	7.01216	2.4e-12	CCGT
12	480709	480709	B4GALNT3	B4GALNT3	1	1	A; C; G	7	3	1	0	11	AGGC; ATAG; CTGG; GTTA; ATGG; CTGA; AGGT; AGAG; ATGC; CTAG; AGGA	rs56279417	12	480709	C	G	-0.181074	0.0276179	-6.55642	5.61e-11	ATAG
X	154316155	154527775	EMD; TAZ; FAM3A; TKTL1; FLNA; G6PD; SLC10A3; DNASE1L1; RPL10	DNASE1L1	211621	50	G	0	0	10	0	10	GTCT; GTAA; GTTG; GTGA; GTGG; GTCA; GTAT; GTGT; GTGC; GTAC	rs2283762	X	154403855	G	T	0.203532	0.0198785	10.2388	1.47e-24	GTGT
11	50407136	50412126	LINC02750	LINC02750	4991	2	A; C; T	1	3	0	4	8	TTCC; CCGT; TCGG; ACGC; TTCT; TCGC; CCGG; CCGA	rs140544819	11	50407136	C	T	0.320577	0.047763	6.71183	1.96e-11	CCGT
8	112459362	112459362	CSMD3	CSMD3	1	1	A; C	3	4	0	0	7	ACGA; CCGT; ACGC; CCGA; CGTA; CCGG; ACGT	rs201406743	8	112459362	T	G	0.332133	0.0459553	7.2273	5.05e-13	CCGT
8	105503480	105546007	ZFPM2	ZFPM2	42528	9	A; G	4	0	2	0	6	ACCT; ACTT; ACCG; ACTC; GATT; GCTT	rs16873365	8	105546007	T	C	0.0778778	0.0118737	6.55887	5.52e-11	ACTT
7	99648291	99776026	CYP3A4; CYP3A5; CYP3A7-CYP3A51P; CYP3A51P; CYP3A7	CYP3A4	127736	24	C	0	6	0	0	6	CTGA; CTGC; CCGA; CTGT; CTAG; CTGG	rs1851427	7	99698250	A	G	0.0672226	0.0102818	6.53805	6.34e-11	CTGA
19	3458402	3575738	SMIM24; HMG20B; NFIC	NFIC	117337	5	G	0	0	5	0	5	GTTG; GTGA; GTGG; GTGT; GTAC	rs76924046	19	3458402	C	A	0.188014	0.0240475	7.81847	5.53e-15	GTGT
8	16154684	16200215	MSR1	MSR1	45532	27	A; C; G	1	1	3	0	5	GTCT; ACTT; GTTT; GATT; CGAA	rs383836	8	16183123	T	C	0.0739669	0.0111103	6.65751	2.84e-11	CGAA
4	95690307	95690307	RPL30P6	RPL30P6	1	1	A; C	1	4	0	0	5	ACGA; CCGT; CGTA; CCGG; CCGA	rs1369986	4	95690307	G	A	0.311324	0.0482729	6.44925	1.14e-10	CCGG
2	70183395	70327424	MIR1285-2; PCYOX1; C2orf42; SNRPG; FAM136A; TIA1	C2orf42	144030	68	A; C	1	4	0	0	5	CTGA; AGGT; CTGT; CTAG; CTGG	rs9753484	2	70193485	A	T	0.15698	0.0265915	5.90339	3.6e-09	CTGA
21	10458824	10464697	BAGE2	BAGE2	5874	2	C; G	0	1	4	0	5	CATT; GCTG; GCCA; GGTG; GGAG	rs2740310	21	10458824	G	T	-0.262811	0.0456462	-5.75756	8.62e-09	GCCA
3	162981822	162981822	LINC01192	LINC01192	1	1	C	0	4	0	0	4	CGTA; CCGT; CGTG; CCGA	rs9283621	3	162981822	A	T	0.301982	0.0427931	7.05679	1.74e-12	CCGT
8	6956761	7014687	DEFA1; DEFA9P; DEFA3	DEFA1	57927	4	G	0	0	4	0	4	GTAC; GTAT; GTGT; GTTA	rs112580300	8	6974339	T	C	0.476546	0.0763065	6.24516	4.29e-10	GTAT
11	7079462	7079462	NLRP14	NLRP14	1	1	A; C; T	1	1	0	2	4	CGTA; ATGC; TTCC; TTCT	rs7116355	11	7079462	T	A	-0.425558	0.0697591	-6.10039	1.07e-09	CGTA
4	127264913	127264913	Y_RNA	Y_RNA	1	1	C	0	4	0	0	4	CCGC; CCGT; CCGG; CCGA	rs186210045	4	127264913	T	C	0.378514	0.0621646	6.08891	1.15e-09	CCGA
4	150525363	150525363	LRBA	LRBA	1	1	C	0	4	0	0	4	CCGC; CCGT; CCGG; CCGA	rs77511286	4	150525363	T	C	0.237148	0.0417001	5.68698	1.31e-08	CCGC
5	144775767	144775767	NAMPTP2	NAMPTP2	1	1	C	0	3	0	0	3	CCGC; CCGT; CCGA	rs189329024	5	144775767	C	T	-1.30099	0.188026	-6.91921	4.64e-12	CCGT
1	199001286	199045484	LINC01221; LINC01222	LINC01221	44199	3	A; G	1	0	2	0	3	GACT; ACCG; GACG	rs76947260	1	199045484	T	C	-0.240945	0.0348559	-6.9126	4.86e-12	ACCG
10	79178742	79178742	ZMIZ1	ZMIZ1	1	1	A	3	0	0	0	3	ATCT; ATCG; AGCT	rs16937003	10	79178742	A	G	-0.146778	0.0234543	-6.25805	3.95e-10	ATCG
19	56090323	56133542	ZNF787; ZNF444	ZNF787	43220	22	A	3	0	0	0	3	ACCT; ACTT; ACTC	rs524829	19	56111770	G	A	0.058974	0.00958088	6.15538	7.59e-10	ACTT
22	19202512	19202512	CLTCL1	CLTCL1	1	1	G	0	0	3	0	3	GGAG; GGAA; GGGA	rs115795223	22	19202512	T	C	-0.350745	0.05832	-6.01416	1.83e-09	GGGA
10	120229451	120229451	RPL21P16	RPL21P16	1	1	C; T	0	2	0	1	3	TGTA; CCGG; CCGA	rs77355228	10	120229451	C	G	0.558551	0.097753	5.7139	1.12e-08	CCGA
4	49156238	49156238	SNX18P23	SNX18P23	1	1	C	0	3	0	0	3	CTTT; CTTC; CCTT	rs62647854	4	49156238	C	A	-0.58009	0.101668	-5.70571	1.17e-08	CCTT
6	57030031	57030031	MRPL30P1	MRPL30P1	1	1	A	3	0	0	0	3	ACGT; ACGA; ACGG	rs9370556	6	57030031	C	T	0.498532	0.0875019	5.69738	1.23e-08	ACGG
13	55425443	55425443	MIR5007	MIR5007	1	1	C	0	2	0	0	2	CGTA; CCGT	rs2937339	13	55425443	T	C	-0.21315	0.0341868	-6.23487	4.59e-10	CGTA
1	189696550	189696550	RNA5SP73	RNA5SP73	1	1	C	0	2	0	0	2	CCGT; CCGA	rs376459593	1	189696550	C	A	0.567052	0.0932916	6.07828	1.23e-09	CCGT
9	97631340	97631340	TSTD2	TSTD2	1	1	C	0	2	0	0	2	CCGT; CCGA	rs60026475	9	97631340	G	C	0.228074	0.0376428	6.0589	1.39e-09	CCGT
2	89815732	89815732	IGKV2D-40	IGKV2D40	1	1	C; T	0	1	0	1	2	CGTT; TGTT	rs529723778	2	89815732	A	T	-0.480298	0.0799198	-6.00975	1.88e-09	TGTT
10	89788598	89788598	MTND5P42	MTND5P42	1	1	C	0	2	0	0	2	CCGT; CCGA	rs7921787	10	89788598	T	G	0.35082	0.0591377	5.93225	3.02e-09	CCGT
2	18458520	18458520	RDH14	RDH14	1	1	C	0	2	0	0	2	CCGT; CCGA	rs56037562	2	18458520	A	C	0.216169	0.0371369	5.82089	5.92e-09	CCGA
20	4379169	4393056	ADRA1D	ADRA1D	13888	6	G	0	0	2	0	2	GAGA; GAGG	rs4815697	20	4384219	A	G	-0.122916	0.0211209	-5.81962	5.96e-09	GAGA
17	59919445	59919445	RPS6KB1	RPS6KB1	1	1	A; C	1	1	0	0	2	AGGT; CTGG	rs180536	17	59919445	A	G	-0.154729	0.0268509	-5.76254	8.37e-09	CTGG
4	161109220	161109220	FSTL5	FSTL5	1	1	C	0	2	0	0	2	CCGT; CCGA	rs540655985	4	161109220	T	A	0.230503	0.0404843	5.69363	1.26e-08	CCGA
5	148136632	148136632	SPINK5	SPINK5	1	1	A	2	0	0	0	2	ACGA; ACGT	rs4263489	5	148136632	G	C	0.146541	0.0258832	5.6616	1.51e-08	ACGA
12	103918264	103918264	TTC41P	TTC41P	1	1	C	0	2	0	0	2	CGTA; CGTG	rs11111840	12	103918264	T	G	-0.170003	0.0303855	-5.59488	2.23e-08	CGTG
3	103708161	103708161	TUBBP11	TUBBP11	1	1	C; T	0	1	0	1	2	CGTA; TTCC	rs62270763	3	103708161	T	C	-0.201331	0.0360751	-5.58089	2.42e-08	CGTA
8	140676413	140676413	PTK2	PTK2	1	1	G	0	0	2	0	2	GAGA; GAAG	rs564432094	8	140676413	T	A	0.305266	0.0553788	5.51233	3.57e-08	GAGA
13	36263922	36263922	CCDC169	CCDC169	1	1	G; T	0	0	1	1	2	GGTA; TTCC	rs117706434	13	36263922	C	T	-0.394155	0.0720379	-5.4715	4.5e-08	GGTA
2	120254084	120294875	RALB	RALB	40792	38	A	1	0	0	0	1	ACCG	rs3925970	2	120260577	A	C	-0.0595678	0.00973895	-6.11646	9.69e-10	ACCG
7	120905936	120905936	ING3	ING3	1	1	C	0	1	0	0	1	CCGT	rs74379231	7	120905936	T	G	0.218444	0.0361652	6.04018	1.56e-09	CCGT
9	11263274	11263274	AKAP8P1	AKAP8P1	1	1	C	0	1	0	0	1	CGTA	rs10738222	9	11263274	G	A	-0.164921	0.0277568	-5.94164	2.86e-09	CGTA
2	71769105	71769137	DYSF	DYSF	33	3	G	0	0	1	0	1	GACA	rs370904491	2	71769115	C	T	-0.214569	0.0362015	-5.92708	3.12e-09	GACA
4	107490396	107490396	RNU6-551P	RNU6-551P	1	1	C	0	1	0	0	1	CTGT	rs2107017	4	107490396	C	T	-0.459074	0.0786599	-5.83619	5.4e-09	CTGT
8	87693159	87693159	IARS2P1	IARS2P1	1	1	C	0	1	0	0	1	CCGT	rs13265850	8	87693159	T	C	0.224134	0.0384515	5.829	5.64e-09	CCGT
21	45927331	45927331	PCBP3	PCBP3	1	1	G	0	0	1	0	1	GATC	rs552504852	21	45927331	C	T	-0.533175	0.0919223	-5.80027	6.69e-09	GATC
12	55172070	55172070	OR9R1P	OR9R1P	1	1	A	1	0	0	0	1	ACGT	rs143506080	12	55172070	A	T	0.15976	0.0275832	5.79192	7.03e-09	ACGT
2	27518238	27518238	GCKR	GCKR	1	1	A	1	0	0	0	1	AATT	rs780095	2	27518238	G	A	-0.138225	0.0239109	-5.78083	7.51e-09	AATT
2	68939191	68939191	GKN2	GKN2	1	1	C	0	1	0	0	1	CCGA	rs115319105	2	68939191	C	T	0.220221	0.0382899	5.75143	8.94e-09	CCGA
X	117423266	117423266	SETP8	SETP8	1	1	A	1	0	0	0	1	ACGA	rs5958457	X	117423266	T	G	0.113137	0.0197537	5.72739	1.03e-08	ACGA
6	67553766	67553766	RNU6-280P	RNU6-280P	1	1	C	0	1	0	0	1	CCGT	rs2263067	6	67553766	A	G	0.261505	0.0459191	5.6949	1.25e-08	CCGT
2	185847594	185847594	FSIP2	FSIP2	1	1	C	0	1	0	0	1	CCGT	rs12986884	2	185847594	T	C	-0.312933	0.0549926	-5.69046	1.28e-08	CCGT
11	25902010	25902010	LINC02699	LINC02699	1	1	A	1	0	0	0	1	ACGA	rs185075963	11	25902010	C	T	0.160673	0.0283662	5.66423	1.49e-08	ACGA
8	50296735	50296735	SNTG1	SNTG1	1	1	C	0	1	0	0	1	CCGT	rs113267514	8	50296735	G	A	0.146853	0.0259476	5.65961	1.53e-08	CCGT
10	34880897	34887935	SS18L2P1	SS18L2P1	7039	4	A	1	0	0	0	1	AGGG	rs10827459	10	34887935	C	T	-0.0588016	0.010448	-5.62804	1.84e-08	AGGG
X	56091361	56102045	KLF8	KLF8	10685	7	A	1	0	0	0	1	ACCG	rs4826448	X	56101277	C	T	0.0618065	0.0110065	5.61546	1.98e-08	ACCG
9	33978017	33978017	UBAP2	UBAP2	1	1	C	0	1	0	0	1	CTGT	rs544957562	9	33978017	T	A	0.47586	0.0847973	5.61173	2.02e-08	CTGT
4	8780818	8780818	HMX1	HMX1	1	1	T	0	0	0	1	1	TCCC	rs36140941	4	8780818	C	G	-0.172669	0.0308602	-5.5952	2.22e-08	TCCC
1	73382927	73382927	LINC01360	LINC01360	1	1	A	1	0	0	0	1	ACGG	rs61767420	1	73382927	A	G	0.0596983	0.0106846	5.58731	2.33e-08	ACGG
2	86645541	86664867	RNF103-CHMP3	CHMP3	19327	4	A	1	0	0	0	1	ACCG	rs7420475	2	86645541	T	C	0.121936	0.0219246	5.56162	2.7e-08	ACCG
8	75615190	75615190	HNF4G	HNF4G	1	1	C	0	1	0	0	1	CCGT	rs75729255	8	75615190	T	C	0.202702	0.0366667	5.52825	3.26e-08	CCGT
4	131397764	131397764	LINC02377	LINC02377	1	1	C	0	1	0	0	1	CCGT	rs4863842	4	131397764	A	G	0.219296	0.039678	5.52688	3.29e-08	CCGT
11	61790354	61796827	FEN1; TMEM258	TMEM258	6474	2	C	0	1	0	0	1	CTGC	rs102274	11	61790354	C	T	-0.0536269	0.00971502	-5.52	3.42e-08	CTGC
13	82821529	82821529	GYG1P2	GYG1P2	1	1	C	0	1	0	0	1	CCGC	rs4319639	13	82821529	T	A	0.286477	0.0519012	5.51966	3.43e-08	CCGC
8	18678800	18678800	PSD3	PSD3	1	1	T	0	0	0	1	1	TCGG	rs6997385	8	18678800	G	A	0.323747	0.0587004	5.51524	3.51e-08	TCGG
1	28157300	28157300	PTAFR	PTAFR	1	1	C	0	1	0	0	1	CTGG	rs313147	1	28157300	G	A	-0.173258	0.0314815	-5.50348	3.76e-08	CTGG
7	26803843	26803843	SKAP2	SKAP2	1	1	A	1	0	0	0	1	AACG	rs10215738	7	26803843	C	T	0.0853833	0.0155266	5.49917	3.85e-08	AACG
2	197989976	197989976	PLCL1	PLCL1	1	1	C	0	1	0	0	1	CAGT	rs17790682	2	197989976	C	T	-0.161976	0.0294629	-5.49763	3.88e-08	CAGT
5	43959752	43959752	RNU6-381P	RNU6-381P	1	1	C	0	1	0	0	1	CCGT	rs72764229	5	43959752	A	C	0.266673	0.048625	5.48429	4.19e-08	CCGT
14	101516644	101516644	DIO3OS	DIO3OS	1	1	A	1	0	0	0	1	ATGG	rs77256986	14	101516644	T	C	-0.21684	0.0395629	-5.48089	4.27e-08	ATGG
8	40457388	40457388	ZMAT4	ZMAT4	1	1	T	0	0	0	1	1	TTCC	rs111926153	8	40457388	T	G	0.164825	0.0300919	5.47738	4.35e-08	TTCC
10	58583588	58583588	BICC1	BICC1	1	1	C	0	1	0	0	1	CCGT	rs61874017	10	58583588	C	G	0.172936	0.0315963	5.47329	4.46e-08	CCGT
8	34455484	34455484	RPL10AP3	RPL10AP3	1	1	C	0	1	0	0	1	CCGT	rs28715307	8	34455484	A	G	0.461815	0.0844353	5.46946	4.55e-08	CCGT
12	38208418	38208418	NF1P12	NF1P12	1	1	A	1	0	0	0	1	ACGA	rs6582518	12	38208418	A	G	0.248627	0.0455697	5.45598	4.91e-08	ACGA

### Sheet: Table S2
Table S2. The heritability results for each motif
motif	h2	h2_std	intercept	intercept_std	No.of.loci
AAAA	NA	NA	NA	NA	2
AAAT	NA	NA	NA	NA	0
AAAC	0.0003	0.0185	1.0155	0.0099	0
AAAG	NA	NA	NA	NA	3
AATA	NA	NA	NA	NA	0
AATT	0.0624	0.0259	1.0291	0.0111	3
AATC	0.07	0.0235	1.0314	0.0109	2
AATG	0.0301	0.0195	1.0344	0.0109	0
AACA	0.0192	0.0175	1.0142	0.0102	0
AACT	0.0779	0.0303	1.0301	0.0115	2
AACC	0.0543	0.0209	1.0426	0.0108	3
AACG	0.0328	0.0328	1.031	0.0104	5
AAGA	0.002	0.02	1.0064	0.0103	2
AAGT	NA	NA	NA	NA	2
AAGC	0.0199	0.0182	0.9942	0.0096	2
AAGG	0.0218	0.0207	1.0041	0.0105	2
ATAA	0.0243	0.0196	1.0038	0.0102	0
ATAT	0.0346	0.021	1.0066	0.0102	2
ATAC	0.0591	0.0211	0.9857	0.0103	1
ATAG	0.095	0.0243	1.0206	0.0118	2
ATTA	0.0107	0.0179	1.0285	0.01	2
ATTT	0.0745	0.0284	1.0195	0.0112	3
ATTC	0.0811	0.0291	1.0093	0.0108	3
ATTG	0.0169	0.0194	1.0173	0.0105	3
ATCA	0.0476	0.0197	0.9703	0.0094	2
ATCT	0.1176	0.039	1.0058	0.0113	4
ATCC	0.0809	0.0257	1.0044	0.0107	2
ATCG	0.123	0.0357	1.0029	0.0102	6
ATGA	0.0564	0.0204	0.9949	0.0105	1
ATGT	0.0699	0.0228	1.0161	0.0111	1
ATGC	0.1058	0.0263	1.0273	0.0122	6
ATGG	0.1042	0.0244	1.0477	0.0116	5
ACAA	0.0079	0.0196	1.0175	0.0107	2
ACAT	0.0645	0.0253	1.0458	0.0108	3
ACAC	0.0574	0.0198	0.9947	0.0102	2
ACAG	0.0506	0.0193	0.9897	0.0107	1
ACTA	0.0895	0.0281	1.0501	0.0115	2
ACTT	0.1521	0.0497	1.0429	0.0117	6
ACTC	0.1232	0.0454	1.0547	0.0112	5
ACTG	0.097	0.0317	1.0562	0.0118	4
ACCA	0.0729	0.0247	1.0486	0.01	3
ACCT	0.1036	0.039	1.0589	0.0111	6
ACCC	0.0168	0.0211	1.0556	0.0111	3
ACCG	0.0922	0.0393	1.0553	0.0109	8
ACGA	0.0636	0.0217	1.0442	0.0106	10
ACGT	0.0279	0.0227	1.0629	0.0118	9
ACGC	0.0261	0.0226	1.0709	0.0123	6
ACGG	0.035	0.0233	1.0643	0.0127	4
AGAA	0.0613	0.0217	0.9839	0.0114	0
AGAT	0.0422	0.0213	0.9947	0.0108	2
AGAC	0.0538	0.022	0.9947	0.0108	0
AGAG	0.0553	0.0218	1.0071	0.0108	3
AGTA	0.0155	0.0192	1.0182	0.0105	2
AGTT	0.1144	0.0361	1.0096	0.0107	3
AGTC	0.0393	0.0217	1.023	0.0114	2
AGTG	0.0124	0.0197	1.0397	0.0106	1
AGCA	0.0519	0.0198	0.9945	0.0108	0
AGCT	0.0808	0.0308	1.0223	0.0119	4
AGCC	0.0024	0.0202	1.0405	0.0108	2
AGCG	0.0149	0.021	1.0419	0.0109	2
AGGA	0.0776	0.0219	0.9999	0.0106	1
AGGT	0.0897	0.0223	1.0261	0.0102	4
AGGC	0.0554	0.0215	1.035	0.0101	2
AGGG	0.0539	0.0205	1.0175	0.0107	2
TAAA	NA	NA	NA	NA	2
TAAT	NA	NA	NA	NA	2
TAAC	0.0068	0.0194	1.0526	0.011	2
TAAG	NA	NA	NA	NA	2
TATA	0.0048	0.0201	1.0552	0.0105	2
TATT	NA	NA	NA	NA	3
TATC	0.0232	0.0183	1.0301	0.0104	2
TATG	0.0456	0.0224	1.0316	0.0105	2
TACA	0.0298	0.022	1.0455	0.0109	2
TACT	0.0332	0.0202	1.0147	0.0106	2
TACC	0.0485	0.0198	1.0136	0.0112	3
TACG	0.0149	0.0191	1.0203	0.0102	2
TAGA	NA	NA	NA	NA	2
TAGT	0.0171	0.0196	1.0504	0.0101	2
TAGC	0.034	0.021	1.0561	0.0114	3
TAGG	0.0404	0.0183	1.06	0.0102	2
TTAA	0.0485	0.0198	1.039	0.0103	1
TTAT	0.0771	0.0217	1.0314	0.0104	2
TTAC	0.072	0.0206	1.0288	0.0101	1
TTAG	0.0628	0.0198	1.0352	0.0104	1
TTTA	0.0097	0.0201	1.0325	0.0112	3
TTTT	0.0131	0.02	1.0284	0.0107	2
TTTC	0.0315	0.0204	1.0111	0.0101	2
TTTG	0.0314	0.0192	1.0258	0.0101	2
TTCA	0.088	0.0214	1.0366	0.0101	4
TTCT	0.0841	0.0217	1.03	0.0102	6
TTCC	0.077	0.0216	1.0348	0.0101	10
TTCG	0.0717	0.0216	1.0474	0.0109	1
TTGA	0.0344	0.0191	1.0355	0.0103	1
TTGT	0.047	0.0199	1.0421	0.0102	1
TTGC	0.0418	0.0209	1.0382	0.0108	1
TTGG	0.0621	0.0213	1.0462	0.0108	1
TCAA	0.0017	0.0182	1.0251	0.0105	2
TCAT	0.0339	0.0198	1.0081	0.0112	2
TCAC	0.037	0.021	1.0101	0.0117	2
TCAG	NA	NA	NA	NA	2
TCTA	0.0576	0.0205	1.0081	0.0104	2
TCTT	0.0173	0.0207	1.017	0.0106	0
TCTC	0.0399	0.0212	0.9995	0.0109	1
TCTG	0.028	0.0204	1.0054	0.0105	1
TCCA	0.0205	0.0221	1.0274	0.0117	2
TCCT	0.0176	0.0211	1.0138	0.0111	2
TCCC	NA	NA	NA	NA	3
TCCG	NA	NA	NA	NA	1
TCGA	0.0272	0.0213	1.0592	0.011	1
TCGT	0.0332	0.0206	1.0483	0.0106	1
TCGC	0.0262	0.022	1.0625	0.012	3
TCGG	0.0317	0.0216	1.0769	0.0116	4
TGAA	0.0556	0.0196	1.0373	0.0103	3
TGAT	0.0075	0.0205	1.0385	0.0108	4
TGAC	0.0246	0.0204	1.0452	0.0104	3
TGAG	0.0425	0.018	1.0387	0.0101	2
TGTA	NA	NA	NA	NA	3
TGTT	NA	NA	NA	NA	5
TGTC	NA	NA	NA	NA	3
TGTG	0.0357	0.0204	1.0099	0.0105	2
TGCA	0.0031	0.0175	1.0194	0.0098	3
TGCT	NA	NA	NA	NA	3
TGCC	NA	NA	NA	NA	3
TGCG	0.0139	0.0167	1.0006	0.0095	0
TGGA	0.0669	0.0183	1.0139	0.0095	2
TGGT	0.0677	0.0195	1.024	0.0108	2
TGGC	0.0161	0.0184	1.0145	0.0105	1
TGGG	0.0432	0.0186	1.0067	0.01	1
CAAA	0.0199	0.0207	1.0086	0.0111	2
CAAT	0.0008	0.0183	1.0043	0.0096	2
CAAC	0.0249	0.0194	0.9833	0.0098	3
CAAG	0.0731	0.0212	1.0024	0.0099	4
CATA	0.0005	0.0185	1.021	0.0105	0
CATT	0.036	0.0199	1.0136	0.0109	4
CATC	0.0219	0.0196	1.0236	0.011	3
CATG	0.0186	0.0201	1.0328	0.0098	4
CACA	0.0189	0.0203	0.999	0.0102	1
CACT	0.0337	0.0193	1.0123	0.0104	3
CACC	NA	NA	NA	NA	1
CACG	0.0157	0.019	1.041	0.0107	3
CAGA	0.0843	0.0205	1.0167	0.0102	3
CAGT	0.0745	0.0216	1.0451	0.0108	3
CAGC	0.0512	0.0199	1.0434	0.0106	1
CAGG	0.0666	0.0187	1.0259	0.0103	3
CTAA	0.0608	0.0221	0.9992	0.011	0
CTAT	0.0432	0.0217	1.0014	0.0103	0
CTAC	0.0797	0.0233	0.9932	0.0109	1
CTAG	0.1225	0.0248	1.0211	0.0112	5
CTTA	NA	NA	NA	NA	0
CTTT	0.0057	0.019	1.0202	0.0103	4
CTTC	0.0278	0.019	1.0051	0.0102	4
CTTG	0.0255	0.0211	1.0249	0.011	1
CTCA	0.0793	0.0225	0.9932	0.0103	1
CTCT	0.0614	0.0209	1.0083	0.0113	3
CTCC	0.0553	0.0217	1.0233	0.0117	3
CTCG	0.0738	0.0219	1.0331	0.0108	3
CTGA	0.1116	0.0247	1.0166	0.0114	6
CTGT	0.1107	0.0239	1.0271	0.0115	5
CTGC	0.1062	0.0233	1.0422	0.0111	4
CTGG	0.1219	0.0239	1.0494	0.0116	7
CCAA	0.0229	0.02	1.0067	0.0101	5
CCAT	NA	NA	NA	NA	4
CCAC	NA	NA	NA	NA	2
CCAG	0.0021	0.0184	1.0164	0.0103	2
CCTA	0.0378	0.0188	1.0247	0.0104	0
CCTT	0.0108	0.0188	1.0301	0.0109	4
CCTC	NA	NA	NA	NA	1
CCTG	NA	NA	NA	NA	2
CCCA	NA	NA	NA	NA	4
CCCT	NA	NA	NA	NA	1
CCCC	NA	NA	NA	NA	0
CCCG	NA	NA	NA	NA	0
CCGA	0.06	0.0214	1.0797	0.0112	19
CCGT	0.0537	0.0208	1.0977	0.0113	27
CCGC	0.0199	0.0193	1.0776	0.0108	7
CCGG	0.0359	0.0218	1.0766	0.0119	9
CGAA	0.0106	0.0208	1.0384	0.0112	4
CGAT	NA	NA	NA	NA	4
CGAC	NA	NA	NA	NA	2
CGAG	0.0045	0.0195	1.032	0.0108	2
CGTA	0.0043	0.0202	1.0745	0.0108	12
CGTT	NA	NA	NA	NA	2
CGTC	NA	NA	NA	NA	0
CGTG	0.0022	0.019	1.0322	0.0095	4
CGCA	NA	NA	NA	NA	3
CGCT	NA	NA	NA	NA	1
CGCC	NA	NA	NA	NA	0
CGCG	NA	NA	NA	NA	0
CGGA	0.0176	0.0173	1.0049	0.0099	2
CGGT	0.0138	0.0175	0.9964	0.0099	2
CGGC	NA	NA	NA	NA	0
CGGG	0.0129	0.0169	1.0005	0.0099	1
GAAA	NA	NA	NA	NA	3
GAAT	0.0323	0.0215	1.0309	0.0107	3
GAAC	0.0458	0.0213	1.0097	0.0116	1
GAAG	0.0297	0.0199	0.9942	0.011	4
GATA	0.0432	0.0236	1.0668	0.0113	3
GATT	0.1365	0.0403	1.0274	0.0112	6
GATC	0.0907	0.0289	1.0344	0.0113	4
GATG	0.0633	0.0225	1.0028	0.0115	1
GACA	0.0381	0.0217	1.0362	0.0108	5
GACT	0.0867	0.0325	1.023	0.0121	4
GACC	0.0425	0.0185	0.9989	0.0097	2
GACG	0.0138	0.0213	1.0143	0.0102	4
GAGA	0.0065	0.0214	1.0155	0.0116	5
GAGT	0.0195	0.022	1.0039	0.0111	0
GAGC	NA	NA	NA	NA	0
GAGG	0.009	0.0203	1.0083	0.0111	3
GTAA	NA	NA	NA	NA	3
GTAT	0.023	0.0191	1.0373	0.0104	5
GTAC	0.0146	0.0211	1.0277	0.0112	5
GTAG	0.0704	0.0208	1.0036	0.0102	1
GTTA	0.0463	0.0216	1.0555	0.0109	6
GTTT	0.0578	0.026	1.039	0.0122	5
GTTC	0.066	0.0244	1.0266	0.0116	4
GTTG	0.0113	0.0205	1.0332	0.0117	3
GTCA	0.0448	0.0207	1.0038	0.0115	4
GTCT	0.0833	0.0316	1.0217	0.0101	7
GTCC	0.0289	0.0207	1.0268	0.0108	3
GTCG	NA	NA	NA	NA	2
GTGA	0.0454	0.022	1.0139	0.0109	5
GTGT	0.0443	0.0227	1.0393	0.0104	5
GTGC	0.0209	0.0214	1.0566	0.011	3
GTGG	0.0509	0.0218	1.0388	0.0113	3
GCAA	0.0332	0.0194	0.9987	0.011	1
GCAT	0.0559	0.0203	0.9917	0.0109	0
GCAC	0.0419	0.0204	0.9846	0.0107	0
GCAG	0.0336	0.0202	0.9871	0.0109	0
GCTA	0.0595	0.0216	1.0193	0.0112	1
GCTT	0.081	0.031	1.0349	0.0109	4
GCTC	0.0459	0.0215	1.0043	0.0102	2
GCTG	0.0424	0.0208	0.9934	0.0109	1
GCCA	0.0293	0.0197	1.0099	0.0103	1
GCCT	0.0242	0.0195	1.0118	0.0099	2
GCCC	0.0128	0.0192	1.0142	0.0098	0
GCCG	0.0085	0.0191	1.008	0.0098	1
GCGA	0.0043	0.0207	1.0216	0.0108	0
GCGT	0.0021	0.0203	1.028	0.0103	1
GCGC	NA	NA	NA	NA	1
GCGG	NA	NA	NA	NA	1
GGAA	0.0393	0.0176	0.9707	0.0103	2
GGAT	0.0519	0.0167	0.9627	0.0095	0
GGAC	0.0349	0.0175	0.9733	0.0096	0
GGAG	0.0388	0.0188	0.9717	0.0102	3
GGTA	0.0694	0.0177	0.9686	0.0096	2
GGTT	0.0908	0.022	0.9776	0.0102	2
GGTC	0.0384	0.0175	0.9747	0.0096	0
GGTG	0.0702	0.0183	0.9508	0.0092	1
GGCA	0.0323	0.0183	0.9786	0.0095	0
GGCT	0.0186	0.0182	0.9927	0.0094	2
GGCC	0.0208	0.0181	0.9856	0.0096	0
GGCG	0.0235	0.0178	0.9856	0.0089	0
GGGA	0.0474	0.0173	0.9539	0.0098	1
GGGT	0.0673	0.0184	0.9418	0.0093	0
GGGC	0.0386	0.0178	0.9726	0.0093	0
GGGG	0.0452	0.0184	0.9649	0.0098	0

### Sheet: Table S3
Table S3. The p-value for partitioned heritability analysis
Cell-type Name	Category	AAAA	AAAT	AAAC	AAAG	AATA	AATT	AATC	AATG	AACA	AACT	AACC	AACG	AAGA	AAGT	AAGC	AAGG	ATAA	ATAT	ATAC	ATAG	ATTA	ATTT	ATTC	ATTG	ATCA	ATCT	ATCC	ATCG	ATGA	ATGT	ATGC	ATGG	ACAA	ACAT	ACAC	ACAG	ACTA	ACTT	ACTC	ACTG	ACCA	ACCT	ACCC	ACCG	ACGA	ACGT	ACGC	ACGG	AGAA	AGAT	AGAC	AGAG	AGTA	AGTT	AGTC	AGTG	AGCA	AGCT	AGCC	AGCG	AGGA	AGGT	AGGC	AGGG	TAAT	TAAC	TAAG	TATA	TATT	TATC	TATG	TACA	TACT	TACC	TACG	TAGT	TAGC	TAGG	TTAA	TTAT	TTAC	TTAG	TTTA	TTTT	TTTC	TTTG	TTCA	TTCT	TTCC	TTCG	TTGA	TTGT	TTGC	TTGG	TCAA	TCAT	TCAC	TCAG	TCTA	TCTT	TCTC	TCTG	TCCA	TCCT	TCCC	TCCG	TCGA	TCGT	TCGC	TCGG	TGAA	TGAT	TGAC	TGAG	TGTA	TGTT	TGTC	TGTG	TGCA	TGCT	TGCC	TGCG	TGGA	TGGT	TGGC	TGGG	CAAA	CAAT	CAAC	CAAG	CATA	CATT	CATC	CATG	CACA	CACT	CACC	CACG	CAGA	CAGT	CAGC	CAGG	CTAA	CTAT	CTAC	CTAG	CTTA	CTTT	CTTC	CTTG	CTCA	CTCT	CTCC	CTCG	CTGA	CTGT	CTGC	CTGG	CCAA	CCAT	CCAC	CCAG	CCTA	CCTT	CCTC	CCTG	CCCA	CCCT	CCCC	CCCG	CCGA	CCGT	CCGC	CCGG	CGAA	CGAT	CGAC	CGAG	CGTA	CGTT	CGTC	CGTG	CGCA	CGCT	CGCC	CGCG	CGGA	CGGT	CGGC	CGGG	GAAA	GAAT	GAAC	GAAG	GATA	GATT	GATC	GATG	GACA	GACT	GACC	GACG	GAGA	GAGT	GAGC	GAGG	GTAA	GTAT	GTAC	GTAG	GTTA	GTTT	GTTC	GTTG	GTCA	GTCT	GTCC	GTCG	GTGA	GTGT	GTGC	GTGG	GCAA	GCAT	GCAC	GCAG	GCTA	GCTT	GCTC	GCTG	GCCA	GCCT	GCCC	GCCG	GCGA	GCGT	GCGC	GCGG	GGAA	GGAT	GGAC	GGAG	GGTA	GGTT	GGTC	GGTG	GGCA	GGCT	GGCC	GGCG	GGGA	GGGT	GGGC	GGGG
A10.165.114.830.500.750.Subcutaneous.Fat..Abdominal	Adipose	0.312926	0.631821	0.527788	0.186994	0.257409	0.775818	0.667445	0.355525	0.442406	0.645139	0.889552	0.72299	0.634783	0.363137	0.737499	0.631817	0.571153	0.782086	0.581041	0.201982	0.561764	0.659649	0.730696	0.740052	0.927265	0.70885	0.946128	0.600102	0.552674	0.80261	0.406195	0.251131	0.38422	0.471084	0.715187	0.679573	0.289425	0.328255	0.423008	0.431156	0.395927	0.258916	0.091573	0.224101	0.153413	0.20806	0.0768482	0.188251	0.446158	0.324222	0.560102	0.0498208	0.255787	0.630811	0.952223	0.180303	0.596286	0.695184	0.241015	0.187407	0.379861	0.36166	0.0944507	0.187681	0.107574	0.149876	0.497939	0.0525466	0.31644	0.208707	0.442677	0.245508	0.184121	0.217435	0.461211	0.227497	0.191314	0.461226	0.112796	0.383769	0.155567	0.132112	0.134819	0.0644543	0.0456729	0.0884723	0.410782	0.444529	0.30208	0.15054	0.21045	0.0823704	0.120088	0.235585	0.525904	0.257373	0.530319	0.46326	0.277271	0.0495154	0.353437	0.537192	0.136902	0.131031	0.111334	0.226186	0.179496	0.0264133	0.0607119	0.134589	0.137257	0.0869402	0.345245	0.709635	0.0492747	0.376303	0.165066	0.448694	0.822113	0.160491	0.162814	0.744665	0.394414	0.505205	0.291556	0.550814	0.707734	0.561482	0.555794	0.274119	0.241651	0.625567	0.615791	0.612208	0.300407	0.755869	0.656285	0.11204	0.201449	0.426828	0.115139	0.102042	0.630674	0.679592	0.651572	0.527412	0.327779	0.651298	0.797743	0.831246	0.621246	0.850999	0.598132	0.538733	0.375601	0.615047	0.197362	0.0702815	0.483223	0.390783	0.5763	0.895919	0.29843	0.389103	0.376021	0.427536	0.594515	0.412969	0.406029	0.157392	0.70717	0.506821	0.0626954	0.187991	0.0660043	0.0847758	0.233319	0.287673	0.375629	0.337025	0.381365	0.331295	0.148468	0.104699	0.0906918	0.0758327	0.125126	0.141378	0.0468387	0.18521	0.731863	0.756708	0.972651	0.901409	0.481946	0.328689	0.610395	0.911499	0.938602	0.502456	0.525982	0.768822	0.795959	0.609738	0.435	0.839092	0.224017	0.695658	0.707859	0.128018	0.431455	0.395551	0.491475	0.428555	0.746801	0.27258	0.0895477	0.0861505	0.380362	0.491211	0.0357679	0.215487	0.788058	0.712408	0.713497	0.807324	0.568817	0.223122	0.153361	0.453769	0.247268	0.185685	0.026411	0.345698	0.380959	0.146715	0.343171	0.434603	0.637345	0.267874	0.844788	0.892874	0.465949	0.0444219	0.06686	0.763346	0.469992	0.110382	0.143171	0.407596	0.754384	0.738556	0.584532	0.79898
A10.165.114.830.750.Subcutaneous.Fat	Adipose	0.437384	0.761448	0.754126	0.381909	0.353886	0.729971	0.602289	0.514684	0.653328	0.560567	0.818351	0.662612	0.71592	0.542965	0.682679	0.786325	0.698594	0.805919	0.660034	0.272326	0.651627	0.672805	0.83522	0.861768	0.959258	0.675719	0.959794	0.631149	0.62501	0.807808	0.369591	0.282504	0.796136	0.709172	0.928049	0.919777	0.283952	0.287046	0.320459	0.438453	0.195211	0.271202	0.14586	0.268348	0.116676	0.28402	0.0387234	0.131308	0.569906	0.4423	0.677578	0.101142	0.254289	0.58511	0.977064	0.308372	0.825846	0.756901	0.47697	0.334074	0.557586	0.459348	0.1944	0.440876	0.0629687	0.069295	0.357174	0.114189	0.196188	0.197389	0.752733	0.339181	0.223308	0.312739	0.653372	0.391327	0.132769	0.222293	0.158361	0.310788	0.130566	0.186276	0.446013	0.253647	0.342288	0.327952	0.417566	0.424946	0.317163	0.129056	0.358409	0.129524	0.191614	0.235052	0.84759	0.699966	0.596795	0.706976	0.658278	0.177651	0.677706	0.807885	0.378019	0.407272	0.373664	0.494939	0.212662	0.0548051	0.0746821	0.112415	0.0672103	0.0387604	0.273348	0.465897	0.0515185	0.420941	0.528533	0.637712	0.905784	0.502935	0.455335	0.80071	0.419182	0.470304	0.445441	0.632049	0.671081	0.547927	0.62954	0.237812	0.221271	0.475416	0.669289	0.62945	0.470173	0.717999	0.907068	0.486313	0.136014	0.246092	0.0932278	0.127738	0.615952	0.590395	0.589448	0.449684	0.192573	0.522754	0.871227	0.925873	0.738014	0.87101	0.691474	0.753282	0.464422	0.697975	0.24529	0.0888821	0.625582	0.375383	0.796643	0.832758	0.278391	0.302137	0.506852	0.654038	0.871935	0.591924	0.746042	0.519984	0.797122	0.611725	0.145909	0.279179	0.195428	0.27193	0.587087	0.39542	0.578935	0.452647	0.729001	0.533858	0.424444	0.288898	0.331131	0.156404	0.406743	0.289462	0.250575	0.459448	0.797082	0.88692	0.952251	0.902899	0.597883	0.337702	0.638151	0.91112	0.945053	0.583979	0.647495	0.789273	0.708468	0.764329	0.339009	0.779165	0.535182	0.825772	0.883056	0.0922317	0.4756	0.497277	0.737369	0.756063	0.822281	0.346052	0.225773	0.0385461	0.492718	0.410621	0.0522131	0.135388	0.886273	0.790558	0.81384	0.879288	0.538836	0.226676	0.248408	0.496544	0.135481	0.267046	0.0741169	0.381963	0.485763	0.199925	0.476189	0.50577	0.73177	0.421561	0.858549	0.870585	0.498892	0.0747598	0.162366	0.74753	0.618791	0.288578	0.309302	0.488358	0.839547	0.77152	0.631987	0.785862
A11.329.114.Adipocytes	Adipose	0.264574	0.291129	0.370802	0.658649	0.222902	0.646244	0.692968	0.384409	0.574531	0.687498	0.910292	0.780568	0.763384	0.851325	0.338586	0.883157	0.256318	0.188787	0.173119	0.66515	0.380943	0.639677	0.696133	0.389981	0.35894	0.557241	0.350447	0.345395	0.291815	0.170753	0.147953	0.782429	0.166151	0.558825	0.732553	0.474829	0.403333	0.742996	0.654552	0.463253	0.396477	0.624639	0.16117	0.398796	0.609734	0.137734	0.258222	0.794688	0.681151	0.451388	0.833685	0.927707	0.500996	0.632171	0.66131	0.802418	0.946899	0.509474	0.332396	0.510542	0.883374	0.486627	0.20885	0.897583	0.0620773	0.0258819	0.308039	0.0746147	0.411992	0.515001	0.357649	0.189628	0.385365	0.398808	0.497941	0.453189	0.254252	0.715549	0.508991	0.382253	0.477283	0.632128	0.650522	0.679713	0.819489	0.667111	0.588419	0.621484	0.529552	0.636032	0.611986	0.581709	0.650105	0.771084	0.314443	0.598705	0.727347	0.499393	0.642496	0.772058	0.920103	0.750184	0.695555	0.856009	0.44937	0.600326	0.621903	0.360127	0.448777	0.651193	0.562718	0.0871889	0.164206	0.874494	0.0112832	0.0985773	0.172417	0.0927171	0.416539	0.0814014	0.153064	0.652719	0.961538	0.718857	0.584882	0.951733	0.849479	0.53969	0.500517	0.927274	0.503447	0.861141	0.865056	0.828971	0.649935	0.907501	0.248598	0.0896141	0.85721	0.742566	0.236623	0.667718	0.478479	0.414556	0.244395	0.671983	0.507233	0.610846	0.605362	0.576125	0.416457	0.381816	0.0648396	0.249832	0.721419	0.255687	0.135671	0.411288	0.849136	0.740094	0.108407	0.174203	0.959599	0.826571	0.35818	0.551963	0.669453	0.305616	0.121551	0.0749481	0.612567	0.286184	0.107193	0.373986	0.732408	0.178511	0.218911	0.529723	0.423481	0.349141	0.237902	0.201249	0.330396	0.158522	0.190936	0.0811311	0.86499	0.127497	0.0891408	0.579732	0.275072	0.179218	0.647151	0.729555	0.171313	0.624384	0.63023	0.54888	0.464426	0.415527	0.217634	0.450799	0.843564	0.777419	0.712473	0.896718	0.37691	0.211478	0.410924	0.948666	0.816791	0.872753	0.953583	0.981681	0.786081	0.570164	0.218718	0.175666	0.911366	0.556623	0.728001	0.671805	0.0716394	0.0931899	0.161601	0.125573	0.0333242	0.209938	0.060015	0.0304543	0.0159236	0.0207319	0.013805	0.0625697	0.190272	0.157089	0.300826	0.434359	0.987914	0.905543	0.567941	0.882862	0.545398	0.202595	0.067895	0.262883	0.100423	0.04305	0.146047	0.17247	0.923682	0.543745	0.460837	0.795692
Adipose_Subcutaneous	Adipose	0.34931	0.438618	0.165161	0.180782	0.212213	0.577739	0.314935	0.105191	0.166996	0.278281	0.096936	0.590116	0.248832	0.517615	0.302155	0.254584	0.533889	0.680352	0.719696	0.238783	0.608374	0.569723	0.702715	0.665787	0.894199	0.563115	0.730441	0.457451	0.386197	0.619523	0.222974	0.24554	0.686176	0.424921	0.675523	0.895658	0.181742	0.248297	0.126073	0.244767	0.179537	0.211863	0.227685	0.311598	0.421374	0.141996	0.20844	0.66956	0.215649	0.528023	0.342314	0.0965379	0.258059	0.63321	0.427667	0.266943	0.265043	0.773508	0.359531	0.369541	0.256503	0.258494	0.102625	0.334983	0.557383	0.803475	0.746117	0.588216	0.560635	0.803471	0.816007	0.785728	0.489888	0.854351	0.893589	0.716413	0.774975	0.314602	0.443368	0.172557	0.217483	0.362215	0.887408	0.612108	0.766858	0.613373	0.35706	0.301502	0.408694	0.162728	0.666261	0.252111	0.417195	0.308178	0.878263	0.691443	0.866501	0.769644	0.431821	0.126193	0.629003	0.707695	0.639233	0.344548	0.778633	0.884475	0.505824	0.376452	0.44293	0.324335	0.0910201	0.303656	0.301592	0.376131	0.699757	0.59483	0.777459	0.818413	0.667209	0.639149	0.689827	0.747406	0.176267	0.322614	0.544689	0.390916	0.552672	0.856772	0.497776	0.273237	0.735029	0.814375	0.791317	0.83252	0.36824	0.934602	0.827279	0.155613	0.0522843	0.153916	0.0656806	0.0565331	0.725978	0.779455	0.647887	0.299589	0.913057	0.793015	0.89537	0.853322	0.893068	0.662364	0.407339	0.35728	0.2458	0.243663	0.131842	0.0809259	0.567612	0.880123	0.584742	0.578359	0.495194	0.753283	0.667475	0.801775	0.845732	0.6639	0.650634	0.505983	0.225241	0.16133	0.198578	0.332853	0.0563725	0.559424	0.222117	0.323308	0.425902	0.639349	0.46642	0.671472	0.254458	0.441581	0.431553	0.410495	0.444703	0.291355	0.426981	0.363462	0.771926	0.562489	0.712034	0.859848	0.528782	0.518416	0.454005	0.78687	0.621096	0.337825	0.40497	0.835509	0.876962	0.872077	0.882326	0.89945	0.86951	0.893312	0.936235	0.38281	0.721661	0.492708	0.459185	0.930623	0.975481	0.365414	0.348908	0.289228	0.932202	0.507297	0.34567	0.568398	0.566524	0.333041	0.688193	0.755839	0.165352	0.136565	0.300901	0.42622	0.221791	0.202118	0.180366	0.622594	0.775705	0.773794	0.642676	0.848507	0.605258	0.569673	0.492585	0.703416	0.63975	0.227392	0.0940818	0.604669	0.387878	0.26586	0.27067	0.435259	0.537755	0.689948	0.581199	0.514419
Adipose_Visceral_(Omentum)	Adipose	0.287911	0.0532221	0.158881	0.125149	0.00567108	0.0943897	0.131579	0.00583899	0.0609262	0.0978732	0.361621	0.614801	0.509292	0.400203	0.585436	0.277375	0.693167	0.8214	0.878687	0.264485	0.14536	0.393019	0.669198	0.65042	0.952601	0.659607	0.937256	0.491038	0.696082	0.806859	0.533204	0.208399	0.285878	0.105069	0.229136	0.484966	0.023534	0.0598916	0.21971	0.324041	0.184565	0.254678	0.83481	0.362259	0.697799	0.642612	0.287338	0.769895	0.417235	0.4617	0.45666	0.0660206	0.0897862	0.366657	0.749676	0.182479	0.235078	0.697278	0.625815	0.232792	0.231004	0.156494	0.0387827	0.0546377	0.514719	0.786418	0.93723	0.22691	0.0805027	0.300789	0.815024	0.771299	0.140035	0.566487	0.751129	0.585399	0.372915	0.157199	0.524651	0.54398	0.46767	0.337309	0.69753	0.413175	0.536416	0.399803	0.661673	0.579651	0.579378	0.270781	0.508795	0.333139	0.350691	0.242706	0.839508	0.256067	0.398308	0.553696	0.115717	0.0186971	0.179864	0.505329	0.250234	0.140091	0.289441	0.622834	0.619864	0.429834	0.442564	0.344285	0.526947	0.495877	0.182856	0.0791847	0.568289	0.355369	0.545933	0.795906	0.651031	0.459906	0.129612	0.29469	0.0425526	0.034122	0.00385176	0.00813826	0.800336	0.474931	0.793114	0.241522	0.114335	0.125029	0.709618	0.849877	0.464943	0.739355	0.862551	0.15527	0.089242	0.0431911	0.00296092	0.00119739	0.90466	0.907285	0.837572	0.348867	0.825313	0.684616	0.966921	0.979831	0.915088	0.962967	0.825506	0.551059	0.260376	0.465619	0.152408	0.0265089	0.102737	0.75515	0.922464	0.853682	0.0639497	0.574134	0.870193	0.965695	0.860564	0.922622	0.873978	0.535852	0.207149	0.260515	0.100748	0.262265	0.0807642	0.623895	0.0362959	0.0392273	0.4156	0.542092	0.596137	0.799698	0.34822	0.270687	0.130486	0.144979	0.138274	0.0367355	0.019741	0.0200358	0.850466	0.28232	0.850295	0.708409	0.227742	0.0598595	0.540016	0.755029	0.804563	0.314606	0.586713	0.646543	0.658262	0.612741	0.470735	0.440706	0.428674	0.179022	0.208753	0.121778	0.0781802	0.120021	0.349384	0.816419	0.4968	0.230436	0.59716	0.234191	0.939283	0.459303	0.378888	0.327465	0.439119	0.485412	0.550118	0.583085	0.237163	0.087471	0.250193	0.486812	0.358944	0.297799	0.153064	0.624938	0.525903	0.682193	0.530088	0.849945	0.71701	0.863176	0.688346	0.648286	0.877374	0.291301	0.2564	0.794764	0.542017	0.156237	0.044242	0.0760895	0.431986	0.425074	0.106989	0.273207
A02.835.583.443.800.800.Synovial.Fluid	Blood/Immune	0.033954	0.241523	0.0491351	0.018308	0.243965	0.224086	0.182787	0.324708	0.0571642	0.0864262	0.0656436	0.10035	0.0254874	0.641233	0.0528811	0.0257167	0.613346	0.873026	0.728458	0.630027	0.560036	0.244495	0.144151	0.268616	0.531239	0.0674455	0.0854591	0.0535248	0.113163	0.760935	0.461907	0.571501	0.202331	0.0495302	0.271875	0.602324	0.165229	0.0225569	0.0101726	0.0870843	0.261602	0.00568827	0.141398	0.00364277	0.890381	0.678601	0.849353	0.947971	0.204444	0.411864	0.112156	0.168991	0.569482	0.041529	0.0529721	0.300153	0.0475023	0.00113554	0.00562788	0.133796	0.239884	0.353939	0.274496	0.214854	0.600941	0.290568	0.0977883	0.31283	0.952489	0.807646	0.131443	0.105641	0.173184	0.416584	0.604632	0.112888	0.0766476	0.00642356	0.238574	0.419347	0.358302	0.364806	0.0574998	0.166843	0.142804	0.0770742	0.379392	0.601852	0.578959	0.505406	0.179279	0.242571	0.301359	0.495258	0.112491	0.0137665	0.351896	0.253795	0.03571	0.092937	0.238513	0.173505	0.297299	0.185127	0.58187	0.908228	0.291202	0.289172	0.54093	0.628245	0.0363303	0.554255	0.012473	0.0534258	0.439315	0.574212	0.173371	0.536547	0.687743	0.506105	0.209459	0.737856	0.0581902	0.239325	0.250885	0.116555	0.755204	0.978912	0.873539	0.560879	0.935484	0.950078	0.885423	0.445579	0.726415	0.721818	0.519285	0.211781	0.515837	0.466608	0.67239	0.489551	0.8884	0.984856	0.964485	0.779144	0.994779	0.912516	0.897402	0.916418	0.944549	0.808318	0.802513	0.556244	0.69418	0.844582	0.726158	0.728445	0.397597	0.726982	0.120345	0.194658	0.712967	0.427709	0.38456	0.287387	0.484891	0.415923	0.531305	0.369201	0.607928	0.360057	0.802279	0.811881	0.0337914	0.57804	0.0327291	0.269024	0.544585	0.365337	0.107663	0.236053	0.279892	0.250911	0.240954	0.509268	0.0842884	0.290058	0.176467	0.166277	0.241254	0.42806	0.412639	0.927933	0.480696	0.0556012	0.0597511	0.96631	0.695851	0.0651031	0.187997	0.828091	0.700065	0.960521	0.928644	0.758125	0.000578248	0.291349	0.000220262	0.399118	0.304418	0.116088	0.0243266	0.162488	0.00137494	0.00645718	0.00109691	0.392513	0.142593	0.166101	0.365603	0.745314	0.970743	0.974893	0.938417	0.991259	0.903638	0.0438807	0.261048	0.975098	0.908934	0.408773	0.41787	0.844628	0.975934	0.96537	0.848704	0.981961	0.369474	0.54233	0.457241	0.759889	0.675667	0.0267499	0.043028	0.72676	0.479182	0.138114	0.285286	0.539538	0.574765	0.798298	0.663238	0.585867
A10.549.400.Lymph.Nodes	Blood/Immune	0.0517718	0.269395	0.0773454	0.245103	0.267413	0.861994	0.633801	0.124313	0.164196	0.573641	0.223942	0.139029	0.111749	0.0548775	0.183575	0.0877947	0.766853	0.981996	0.898541	0.776472	0.813212	0.990389	0.9602	0.899609	0.845019	0.98442	0.945042	0.882583	0.395496	0.75989	0.640142	0.480808	0.192565	0.115273	0.117078	0.536283	0.536734	0.717065	0.261551	0.0987454	0.202783	0.0936599	0.160345	0.0338474	0.239089	0.369728	0.847072	0.79146	0.351127	0.612849	0.196056	0.419864	0.557277	0.812916	0.43147	0.269227	0.169634	0.31326	0.161255	0.399311	0.426929	0.544818	0.253781	0.419824	0.522182	0.875653	0.747381	0.511524	0.788975	0.972959	0.523665	0.811838	0.851568	0.892304	0.827836	0.274801	0.228656	0.10807	0.532454	0.494278	0.538507	0.580796	0.168128	0.233308	0.299656	0.226163	0.570486	0.728506	0.782161	0.614672	0.447213	0.195784	0.421492	0.555766	0.390463	0.119561	0.901231	0.659112	0.250678	0.421419	0.85293	0.765629	0.797349	0.803386	0.755979	0.829372	0.766593	0.673863	0.481332	0.79058	0.247819	0.257548	0.0920683	0.843586	0.686956	0.466923	0.852091	0.928009	0.928073	0.850717	0.496665	0.843694	0.131727	0.321027	0.031721	0.107539	0.483732	0.780951	0.297079	0.732483	0.700236	0.909131	0.690362	0.384923	0.324005	0.709964	0.167604	0.0813794	0.679389	0.454386	0.74942	0.633589	0.585295	0.824481	0.728317	0.493625	0.905262	0.936492	0.905626	0.587142	0.588512	0.929952	0.752188	0.569975	0.206288	0.398327	0.405421	0.557668	0.0677315	0.398656	0.241182	0.645088	0.656907	0.759688	0.674429	0.506047	0.545671	0.627738	0.613354	0.443542	0.401596	0.479173	0.786375	0.91688	0.339859	0.822137	0.0789889	0.73668	0.891682	0.720003	0.3969	0.945671	0.674422	0.477371	0.375777	0.820516	0.549311	0.712338	0.299211	0.38704	0.22981	0.143399	0.110786	0.79118	0.282756	0.70034	0.173103	0.410525	0.364955	0.137453	0.102804	0.342563	0.577427	0.520264	0.683796	0.640121	0.02849	0.984209	0.513436	0.239236	0.23737	0.88393	0.457562	0.11212	0.120865	0.653105	0.299804	0.591289	0.11277	0.264387	0.306745	0.475745	0.631829	0.427002	0.502504	0.721731	0.567272	0.103057	0.113149	0.514825	0.797702	0.244354	0.397789	0.755049	0.699091	0.384346	0.703105	0.699873	0.524242	0.661028	0.310924	0.678239	0.655835	0.391749	0.271444	0.665472	0.346457	0.109319	0.235623	0.481383	0.662104	0.761035	0.396983	0.581772
A10.549.Lymphoid.Tissue	Blood/Immune	0.0648808	0.189568	0.0477903	0.279656	0.125352	0.674782	0.325607	0.109148	0.150322	0.482374	0.176244	0.175737	0.24676	0.0135754	0.178165	0.137961	0.835444	0.969248	0.908261	0.678685	0.473729	0.949715	0.886601	0.645693	0.700243	0.96042	0.830172	0.572852	0.440819	0.754498	0.604434	0.501913	0.0859618	0.114632	0.0710141	0.388622	0.567843	0.685604	0.32572	0.328924	0.516117	0.239909	0.448588	0.172686	0.176483	0.300639	0.853635	0.666595	0.360769	0.350598	0.223459	0.321273	0.366182	0.689571	0.177676	0.18278	0.161208	0.260471	0.0271983	0.203897	0.435188	0.521524	0.19609	0.294019	0.675999	0.934767	0.821791	0.296249	0.845561	0.837721	0.419272	0.759725	0.662239	0.872271	0.651504	0.23819	0.534894	0.188888	0.313165	0.568544	0.330942	0.232314	0.129968	0.241211	0.1948	0.0589866	0.515291	0.761606	0.768287	0.326089	0.148913	0.0901154	0.137313	0.252851	0.176315	0.0623549	0.944905	0.391971	0.0700903	0.32248	0.86941	0.575709	0.677975	0.803437	0.765993	0.796967	0.339969	0.16294	0.214335	0.485041	0.411011	0.261074	0.13556	0.644047	0.732359	0.670496	0.883172	0.906818	0.896132	0.900392	0.661906	0.752779	0.0825353	0.296205	0.0466402	0.0447911	0.893622	0.827713	0.627314	0.839805	0.698697	0.849679	0.452188	0.280263	0.139058	0.428094	0.0700301	0.0589813	0.703406	0.298331	0.642693	0.469376	0.718573	0.838856	0.763463	0.463102	0.796242	0.925494	0.854067	0.458323	0.532758	0.892424	0.68084	0.405721	0.186726	0.376235	0.302444	0.445744	0.346567	0.395849	0.166691	0.446354	0.416962	0.707082	0.510881	0.227044	0.158499	0.440961	0.293117	0.154801	0.330531	0.46183	0.626167	0.795861	0.106292	0.267057	0.019791	0.393694	0.534442	0.41732	0.184399	0.756139	0.27098	0.311274	0.279749	0.678054	0.121206	0.483835	0.152588	0.132385	0.143167	0.135684	0.180672	0.760648	0.335278	0.699562	0.397073	0.645646	0.582391	0.439184	0.357675	0.582909	0.505837	0.446696	0.604872	0.591276	0.0261418	0.977166	0.258049	0.273496	0.139567	0.802803	0.449398	0.245037	0.187662	0.791539	0.345358	0.610698	0.172203	0.352041	0.359114	0.614124	0.584122	0.445021	0.431699	0.637462	0.673327	0.123231	0.257137	0.565518	0.86931	0.410697	0.65551	0.829172	0.681188	0.400605	0.536331	0.725563	0.321751	0.56991	0.214211	0.599159	0.615827	0.557181	0.48006	0.742726	0.47696	0.46555	0.663681	0.77005	0.509747	0.800908	0.499498	0.493395
A11.118.637.555.567.562.440.Precursor.Cells..B.Lymphoid	Blood/Immune	0.0462524	0.129141	0.0148856	0.0394622	0.520318	0.921824	0.894445	0.392091	0.374484	0.949134	0.913144	0.194854	0.0571308	0.613297	0.141976	0.178313	0.473378	0.786871	0.820614	0.872294	0.786398	0.957231	0.940374	0.826587	0.709679	0.853036	0.675038	0.532103	0.420137	0.759445	0.894053	0.957913	0.629687	0.898041	0.413493	0.444813	0.966762	0.850692	0.869388	0.630665	0.993065	0.699276	0.424625	0.117815	0.954805	0.958115	0.885824	0.978549	0.372999	0.711748	0.546023	0.865794	0.907535	0.845295	0.858129	0.94902	0.909381	0.697918	0.488048	0.262838	0.677781	0.735879	0.832857	0.697728	0.243102	0.45176	0.620651	0.643004	0.16236	0.42583	0.602961	0.418133	0.561235	0.712745	0.881072	0.819274	0.879093	0.472719	0.986123	0.934763	0.989435	0.994625	0.78843	0.907071	0.961173	0.980853	0.991375	0.984361	0.989975	0.99714	0.96161	0.995793	0.995428	0.996597	0.658109	0.355811	0.536794	0.661961	0.303667	0.282181	0.361876	0.282581	0.561345	0.386078	0.514528	0.689592	0.989221	0.978682	0.947728	0.981163	0.56839	0.0787363	0.511837	0.907732	0.386412	0.018548	0.317228	0.714696	0.802582	0.397404	0.529632	0.679569	0.494735	0.890492	0.746322	0.443128	0.40492	0.280526	0.235463	0.940344	0.570469	0.684345	0.800804	0.813903	0.414435	0.687028	0.313033	0.170975	0.810343	0.946356	0.856716	0.798688	0.71189	0.716596	0.858224	0.913384	0.430977	0.390499	0.675059	0.746914	0.893874	0.743693	0.806805	0.843482	0.933592	0.877176	0.940226	0.976437	0.679289	0.663758	0.269157	0.247984	0.825874	0.545195	0.384758	0.380344	0.62099	0.324449	0.248154	0.12795	0.702934	0.355136	0.708184	0.860519	0.638771	0.6578	0.382549	0.649389	0.500509	0.20783	0.0531773	0.590034	0.377763	0.158644	0.232365	0.496734	0.614414	0.209796	0.234898	0.302691	0.419477	0.92237	0.346957	0.48922	0.935215	0.91142	0.729543	0.57124	0.620873	0.380616	0.301558	0.0315294	0.478496	0.831151	0.725959	0.474416	0.271196	0.980521	0.486608	0.618701	0.963589	0.947069	0.903537	0.87923	0.96211	0.779435	0.710229	0.243315	0.933591	0.667992	0.963807	0.973868	0.603448	0.369894	0.401387	0.523037	0.489086	0.060426	0.0420131	0.267127	0.60044	0.0728524	0.16958	0.169166	0.950064	0.606727	0.825202	0.914408	0.578199	0.877917	0.420608	0.36231	0.961978	0.804751	0.488413	0.51428	0.391512	0.254906	0.776167	0.371129	0.356668	0.382355	0.434532	0.335412
A11.118.637.555.567.562.B.Lymphocytes	Blood/Immune	0.265178	0.247844	0.288959	0.212716	0.28335	0.335657	0.356526	0.384603	0.624488	0.66095	0.823323	0.69388	0.346433	0.686887	0.427444	0.482254	0.454464	0.542968	0.462992	0.325297	0.413721	0.52756	0.487635	0.842376	0.577692	0.678894	0.509587	0.759863	0.591328	0.449895	0.371021	0.535162	0.801555	0.877308	0.806583	0.45319	0.847479	0.623746	0.694271	0.723827	0.931025	0.778995	0.959797	0.539172	0.693291	0.326364	0.263944	0.472312	0.547702	0.676956	0.597718	0.506187	0.554683	0.361991	0.513983	0.729022	0.689114	0.622659	0.858941	0.922553	0.42602	0.531443	0.578126	0.506361	0.932724	0.742831	0.415673	0.759669	0.514058	0.80768	0.540078	0.912119	0.920126	0.97986	0.266069	0.733282	0.692841	0.453398	0.822902	0.742529	0.896302	0.791884	0.809493	0.752135	0.805697	0.779872	0.901497	0.76556	0.687058	0.75621	0.691875	0.925826	0.748327	0.746459	0.550921	0.597433	0.316869	0.399903	0.583521	0.340242	0.309639	0.33253	0.376364	0.393821	0.560438	0.455622	0.654101	0.792096	0.474681	0.849367	0.90499	0.986874	0.808993	0.192204	0.952502	0.783405	0.814257	0.630531	0.48403	0.537929	0.446039	0.189362	0.391796	0.699999	0.290688	0.233391	0.626156	0.563526	0.767789	0.427914	0.578118	0.422101	0.418245	0.76122	0.811266	0.650757	0.59122	0.145487	0.36196	0.566732	0.280135	0.240947	0.575126	0.650583	0.480352	0.360703	0.736447	0.462585	0.475217	0.815672	0.547914	0.487149	0.377322	0.328882	0.487302	0.508769	0.352095	0.450624	0.83228	0.477164	0.730372	0.538714	0.561549	0.386947	0.444054	0.687667	0.723225	0.629826	0.67172	0.547747	0.230373	0.216122	0.355581	0.439144	0.712206	0.799863	0.60934	0.397981	0.826122	0.301554	0.447366	0.554389	0.712175	0.605311	0.659192	0.340484	0.41733	0.331329	0.365173	0.429367	0.366053	0.692719	0.582423	0.40454	0.319612	0.371767	0.647752	0.556812	0.594106	0.391999	0.705403	0.489168	0.458248	0.714522	0.727534	0.475895	0.534561	0.218059	0.396374	0.842362	0.0897816	0.183602	0.38098	0.390342	0.435546	0.515355	0.831418	0.687752	0.807151	0.951656	0.904326	0.77436	0.30928	0.214716	0.398687	0.331597	0.208505	0.408972	0.422973	0.316846	0.595129	0.419878	0.608916	0.669107	0.513572	0.531159	0.552672	0.668726	0.239849	0.462032	0.551772	0.140885	0.246172	0.358072	0.816224	0.439137	0.558395	0.763345	0.897771	0.45887	0.12312	0.298275	0.306271	0.137878
A11.118.637.555.567.569.200.700.T.Lymphocytes..Regulatory	Blood/Immune	0.19638	0.0376465	0.0071224	0.0142974	0.226474	0.0650144	0.0824564	0.623036	0.0982659	0.0651546	0.177065	0.177822	0.00658974	0.692635	0.118984	0.0166452	0.154979	0.285461	0.298382	0.73411	0.216618	0.237621	0.326918	0.194886	0.248233	0.182742	0.57247	0.147823	0.129491	0.837056	0.975844	0.980643	0.963242	0.528949	0.76615	0.845536	0.676217	0.15902	0.205779	0.513103	0.844393	0.208668	0.526932	0.217157	0.984693	0.957174	0.949993	0.97213	0.0850283	0.173137	0.344241	0.432037	0.266517	0.0750446	0.814913	0.71524	0.418708	0.406362	0.870871	0.837927	0.467623	0.985811	0.991731	0.514398	0.356472	0.343588	0.689891	0.796874	0.288536	0.273961	0.821794	0.855653	0.283234	0.305324	0.548239	0.419771	0.40512	0.266684	0.795534	0.801576	0.665058	0.671678	0.906008	0.938557	0.844299	0.65601	0.939957	0.984302	0.982811	0.844695	0.55646	0.782356	0.506175	0.717809	0.677861	0.121504	0.227924	0.269034	0.419799	0.159735	0.028697	0.186766	0.208673	0.0220117	0.499481	0.259058	0.597802	0.572609	0.587098	0.695504	0.23336	0.540367	0.285439	0.128121	0.781271	0.806834	0.493297	0.262821	0.387751	0.131796	0.324202	0.0808158	0.392247	0.597306	0.801025	0.4168	0.196733	0.266531	0.361191	0.294706	0.602029	0.585609	0.944742	0.942258	0.423917	0.920187	0.992284	0.994772	0.417324	0.783602	0.983947	0.834333	0.342969	0.622064	0.85959	0.754467	0.77555	0.940838	0.993661	0.980197	0.941935	0.977181	0.998858	0.991699	0.803496	0.992949	0.997004	0.989894	0.62593	0.728796	0.607356	0.452372	0.899499	0.796366	0.938182	0.925082	0.879229	0.868855	0.911035	0.904121	0.943142	0.986036	0.980664	0.969036	0.0601765	0.704719	0.63627	0.308775	0.753208	0.933928	0.812658	0.578473	0.198148	0.308697	0.421807	0.337268	0.495683	0.327976	0.677635	0.367983	0.804685	0.498312	0.705988	0.688832	0.86915	0.0506923	0.13328	0.529649	0.752603	0.107845	0.0635248	0.193624	0.492622	0.47953	0.215106	0.182409	0.409052	0.370785	0.0933429	0.267629	0.391794	0.476959	0.622891	0.646919	0.551889	0.514576	0.537458	0.415622	0.620738	0.306172	0.652909	0.691968	0.893532	0.653864	0.329863	0.553857	0.894931	0.081928	0.0286133	0.284162	0.28864	0.0102176	0.0109932	0.0915555	0.762422	0.421578	0.285085	0.596539	0.403005	0.645509	0.288788	0.344665	0.660411	0.249955	0.236704	0.191488	0.281257	0.124473	0.327479	0.199059	0.148613	0.0568232	0.153329	0.106388
A11.118.637.555.567.569.T.Lymphocytes	Blood/Immune	0.217661	0.154807	0.162542	0.0459181	0.364635	0.191491	0.342834	0.811885	0.250922	0.204677	0.643537	0.0608232	0.0646037	0.52849	0.242053	0.0720861	0.186637	0.41235	0.509784	0.778944	0.262601	0.387868	0.55692	0.199419	0.319918	0.373288	0.773356	0.291739	0.0352527	0.780235	0.948163	0.844971	0.786084	0.453833	0.229395	0.304855	0.639963	0.211201	0.316074	0.513683	0.866716	0.298141	0.535211	0.165171	0.921234	0.994942	0.985202	0.930568	0.0546349	0.084461	0.233388	0.189621	0.165196	0.106025	0.640214	0.466566	0.0463073	0.129863	0.481386	0.592122	0.321009	0.945291	0.913726	0.390027	0.500065	0.550671	0.539994	0.67712	0.15575	0.397871	0.571281	0.776602	0.271082	0.250712	0.572869	0.445954	0.4314	0.275616	0.850045	0.927954	0.849559	0.806224	0.85404	0.890136	0.91172	0.900961	0.996493	0.998728	0.999307	0.993787	0.776382	0.95955	0.87895	0.881035	0.600036	0.064646	0.143215	0.208462	0.189969	0.0763282	0.0532738	0.29003	0.251688	0.0482691	0.240883	0.751677	0.883689	0.887165	0.899124	0.907648	0.423109	0.134875	0.153457	0.235523	0.654603	0.684178	0.75902	0.549496	0.305839	0.0956529	0.123841	0.311656	0.277636	0.686703	0.328583	0.165659	0.34369	0.243754	0.592963	0.431345	0.416465	0.360821	0.751488	0.436377	0.169276	0.394239	0.698662	0.747088	0.588328	0.92502	0.972891	0.726678	0.393082	0.707572	0.933124	0.877005	0.391794	0.604888	0.958537	0.896975	0.966002	0.959386	0.996252	0.985571	0.807179	0.987068	0.998184	0.988645	0.369209	0.314931	0.171524	0.0766852	0.556797	0.375544	0.555776	0.515077	0.399642	0.484315	0.550798	0.616244	0.919568	0.995313	0.973405	0.980402	0.0555153	0.297914	0.0785387	0.109489	0.460004	0.500972	0.394118	0.202254	0.0609858	0.215428	0.218851	0.399858	0.288702	0.19695	0.205371	0.142952	0.60061	0.846578	0.505076	0.480944	0.963786	0.269823	0.373458	0.803456	0.927168	0.313035	0.19605	0.0814247	0.192936	0.468748	0.0753086	0.0533981	0.160469	0.571085	0.394995	0.158778	0.513606	0.605261	0.77265	0.74841	0.376709	0.507826	0.635073	0.51003	0.472973	0.67479	0.878957	0.536351	0.895509	0.825446	0.471562	0.606881	0.963789	0.210441	0.0657795	0.556499	0.832433	0.0987319	0.0425814	0.218655	0.777558	0.573447	0.621013	0.730518	0.576278	0.796292	0.191532	0.355803	0.901795	0.432801	0.317201	0.286799	0.529428	0.128565	0.304412	0.111756	0.232188	0.143094	0.0709048	0.107714
A11.118.637.Leukocytes	Blood/Immune	0.501119	0.614706	0.289309	0.316719	0.871345	0.900673	0.73731	0.420818	0.705041	0.90213	0.312069	0.0233826	0.38626	0.720555	0.82654	0.278274	0.0668376	0.197944	0.0345897	0.100264	0.750406	0.883915	0.636612	0.167745	0.011989	0.56333	0.0554569	0.321216	0.00759586	0.0511166	0.0153611	0.175696	0.449287	0.832197	0.0302867	0.011598	0.973429	0.798052	0.579913	0.414912	0.909889	0.567773	0.384867	0.114231	0.432517	0.671847	0.304793	0.515204	0.015779	0.0530688	0.0244082	0.145475	0.269199	0.297096	0.0456235	0.138594	0.0197993	0.0245255	0.107826	0.185313	0.0454913	0.169304	0.383937	0.271372	0.745815	0.258907	0.299345	0.711134	0.755505	0.675974	0.0212326	0.203328	0.168102	0.401232	0.0332824	0.156696	0.935681	0.925759	0.480771	0.45686	0.507165	0.572826	0.547653	0.647981	0.579616	0.607032	0.660674	0.681259	0.708295	0.8734	0.48997	0.719269	0.566682	0.69188	0.0661831	0.00465926	0.0940889	0.0844584	0.0290693	0.206136	0.0438046	0.0097166	0.109283	0.185391	0.806239	0.370355	0.4097	0.617478	0.526789	0.855603	0.604005	0.196127	0.781147	0.942045	0.353881	0.590801	0.782958	0.106583	0.572264	0.736881	0.928765	0.618582	0.778707	0.853567	0.987956	0.834928	0.543665	0.130716	0.24046	0.588463	0.858131	0.51911	0.420228	0.553403	0.0671184	0.20451	0.122931	0.201172	0.677173	0.836805	0.944887	0.824133	0.018212	0.0214243	0.0312392	0.0764304	0.182374	0.133295	0.124664	0.0542185	0.0102072	0.163598	0.144092	0.155475	0.111237	0.204906	0.337634	0.542485	0.756503	0.474514	0.733759	0.142776	0.767467	0.459185	0.360032	0.591508	0.578013	0.588186	0.567241	0.638401	0.409365	0.351578	0.592465	0.48058	0.305099	0.154976	0.259949	0.485233	0.0454136	0.0434925	0.122907	0.168926	0.453429	0.671971	0.826401	0.755295	0.638519	0.501667	0.937026	0.762694	0.0933209	0.256559	0.00205078	0.0187433	0.358034	0.687768	0.0683278	0.0114143	0.126779	0.163768	0.0629959	0.0210171	0.0338928	0.0767564	0.309556	0.152492	0.355131	0.661845	0.0461159	0.647535	0.474793	0.702539	0.307988	0.415361	0.00992082	0.216303	0.0701209	0.26433	0.754935	0.776237	0.772261	0.657101	0.0970803	0.0562698	0.0458832	0.0782172	0.331611	0.251399	0.146562	0.108297	0.42158	0.170763	0.34834	0.199523	0.479209	0.426292	0.476207	0.481097	0.196471	0.210318	0.45373	0.160457	0.233581	0.261193	0.473256	0.0998474	0.516711	0.798767	0.962595	0.629455	0.259189	0.264288	0.667244	0.309299
A11.329.372.600.Macrophages..Alveolar	Blood/Immune	0.261429	0.61188	0.372943	0.229613	0.250263	0.414407	0.13202	0.0389632	0.27814	0.180864	0.0136674	0.25939	0.394841	0.00542346	0.109857	0.590683	0.597934	0.682739	0.294091	0.218614	0.581943	0.71651	0.420912	0.450458	0.432025	0.300685	0.15819	0.151673	0.39197	0.395133	0.037788	0.399978	0.105796	0.118647	0.225556	0.347458	0.102008	0.236338	0.181888	0.122918	0.216208	0.200834	0.400478	0.335618	0.108345	0.228823	0.205625	0.524497	0.494617	0.390038	0.2688	0.381926	0.122617	0.364307	0.0183691	0.17654	0.382898	0.0947827	0.170333	0.31513	0.574205	0.386662	0.107591	0.577094	0.716732	0.804015	0.0901871	0.519927	0.989802	0.993176	0.166928	0.405279	0.803675	0.997101	0.123219	0.0233979	0.13139	0.0824438	0.17772	0.200674	0.115331	0.119843	0.837945	0.765524	0.829924	0.230041	0.212076	0.185643	0.10754	0.115813	0.189861	0.0917088	0.0890872	0.115057	0.0173603	0.0723431	0.114785	0.0889426	0.0647391	0.419725	0.484047	0.0771058	0.47538	0.45434	0.568996	0.0493891	0.0453103	0.020463	0.0141124	0.0341332	0.16891	0.39929	0.0647076	0.389209	0.608262	0.881538	0.8581	0.767749	0.958488	0.712428	0.686038	0.517899	0.234679	0.169832	0.0646946	0.299465	0.228962	0.329983	0.12395	0.116241	0.233707	0.530768	0.167327	0.162258	0.0131228	0.0406772	0.072941	0.0162306	0.0630977	0.0698576	0.09502	0.130858	0.146348	0.341868	0.120905	0.0136154	0.430225	0.820841	0.431775	0.294547	0.0806226	0.335695	0.105835	0.0199995	0.0113774	0.100318	0.00696768	0.0521845	0.279169	0.768502	0.793049	0.802672	0.252098	0.558797	0.390814	0.445454	0.131608	0.275478	0.207308	0.185645	0.187463	0.0933105	0.124943	0.231446	0.141275	0.0568488	0.0242436	0.716087	0.10111	0.0967883	0.0110666	0.726035	0.569465	0.251897	0.4029	0.394124	0.753195	0.797357	0.354916	0.574329	0.158272	0.0450095	0.0733176	0.479269	0.043658	0.238194	0.0912724	0.16099	0.252291	0.104707	0.278332	0.734338	0.439145	0.135032	0.249583	0.688478	0.576302	0.652862	0.111288	0.508525	0.163513	0.393641	0.141829	0.0555503	0.00830572	0.166113	0.0638891	0.0667905	0.624019	0.129454	0.0745322	0.343739	0.362832	0.390613	0.382726	0.567786	0.210525	0.208075	0.230872	0.467835	0.497365	0.35106	0.458546	0.624477	0.579725	0.186314	0.40778	0.527625	0.641562	0.316842	0.433738	0.681969	0.166185	0.199023	0.341256	0.371775	0.44621	0.393193	0.631283	0.658978	0.801844	0.573262	0.645989	0.75871
A11.443.Erythroid.Cells	Blood/Immune	0.407039	0.646426	0.476862	0.338537	0.774711	0.164687	0.369136	0.924385	0.815685	0.143578	0.975341	0.0167202	0.0777761	0.538013	0.0129133	0.0824119	0.543906	0.412287	0.572179	0.22116	0.687354	0.0786654	0.167628	0.729879	0.681197	0.194944	0.33884	0.0820797	0.311189	0.384779	0.321397	0.030578	0.78021	0.0138954	0.157927	0.361833	0.0377346	0.00896212	0.00332299	0.00235615	0.0491517	0.00487757	0.273185	0.015409	0.620459	0.602038	0.607105	0.439445	0.268834	0.760579	0.544034	0.106556	0.646763	0.139592	0.713966	0.647503	0.505135	0.47804	0.982861	0.508623	0.0402546	0.0436935	0.0800479	0.0756031	0.539822	0.396345	0.71378	0.490641	0.137291	0.392686	0.47528	0.71402	0.789283	0.305946	0.90426	0.948674	0.33314	0.0374242	0.986212	0.850112	0.977979	0.960519	0.907294	0.849368	0.881476	0.973643	0.856976	0.810205	0.697032	0.943105	0.972577	0.991398	0.960777	0.901812	0.639499	0.514739	0.41673	0.563408	0.277828	0.116944	0.0596123	0.149535	0.393135	0.240183	0.436697	0.566738	0.874815	0.84486	0.76224	0.81936	0.133992	0.371767	0.32561	0.170073	0.750532	0.111506	0.659817	0.960912	0.733447	0.542429	0.701737	0.666036	0.131278	0.577178	0.335432	0.165356	0.159109	0.42114	0.351069	0.186674	0.242954	0.12422	0.368078	0.58229	0.678433	0.421858	0.920083	0.767073	0.107762	0.564251	0.298863	0.122536	0.371634	0.464271	0.642159	0.486506	0.51184	0.231036	0.477608	0.28792	0.411597	0.367828	0.436173	0.35183	0.191674	0.248292	0.408971	0.195228	0.305277	0.426346	0.960936	0.861446	0.479643	0.231903	0.75042	0.904277	0.889669	0.819419	0.966761	0.957811	0.378326	0.507831	0.400026	0.501288	0.135689	0.760425	0.907482	0.449333	0.892947	0.307506	0.780647	0.771237	0.748422	0.865653	0.755069	0.823785	0.448492	0.697084	0.842452	0.493953	0.65466	0.613565	0.614038	0.37908	0.698371	0.0925951	0.212882	0.794462	0.499657	0.0965289	0.884486	0.311188	0.27368	0.593198	0.568389	0.271435	0.988694	0.266996	0.987145	0.700112	0.964157	0.241854	0.490735	0.826023	0.613852	0.20759	0.682	0.0639194	0.856632	0.879931	0.869562	0.46871	0.200836	0.221964	0.219578	0.138001	0.113573	0.0322004	0.0379927	0.207132	0.262781	0.211839	0.574533	0.38646	0.217158	0.292698	0.271917	0.268856	0.22906	0.311996	0.724505	0.351229	0.346859	0.24635	0.928898	0.72665	0.674637	0.798649	0.918975	0.70265	0.351414	0.508552	0.728619	0.540117
A11.627.340.360.Granulocyte.Precursor.Cells	Blood/Immune	0.921611	0.970329	0.92509	0.788583	0.993584	0.644083	0.833753	0.991329	0.977433	0.753137	0.888981	0.0063133	0.657989	0.504539	0.148094	0.378918	0.789233	0.807879	0.857233	0.79514	0.861721	0.262272	0.143326	0.379432	0.831447	0.388242	0.5508	0.448246	0.727709	0.848838	0.966371	0.877199	0.73643	0.0457214	0.0191888	0.0763831	0.474299	0.170701	0.11632	0.0098626	0.288206	0.0314227	0.143989	0.0494639	0.974424	0.975208	0.846754	0.930687	0.572909	0.697852	0.638814	0.519781	0.851685	0.42869	0.801507	0.445506	0.639127	0.421811	0.812683	0.850667	0.498824	0.549193	0.589066	0.573369	0.797012	0.528603	0.409734	0.915508	0.755402	0.926315	0.792338	0.7785	0.930798	0.735718	0.284864	0.660558	0.133743	0.210908	0.901596	0.920876	0.884882	0.915769	0.489969	0.610863	0.35601	0.631023	0.699893	0.785209	0.512777	0.961221	0.755921	0.940037	0.900266	0.958225	0.574479	0.351653	0.427248	0.331386	0.458571	0.607828	0.478578	0.164898	0.269364	0.332687	0.171331	0.205197	0.860573	0.732693	0.694749	0.883141	0.226188	0.209023	0.278271	0.170833	0.670043	0.364468	0.882249	0.229605	0.539176	0.862251	0.874422	0.426481	0.567446	0.896294	0.506887	0.722174	0.117081	0.121018	0.10682	0.242297	0.466642	0.356005	0.803336	0.554671	0.451474	0.423033	0.83643	0.98759	0.479439	0.712635	0.699508	0.636063	0.290402	0.430734	0.672962	0.681992	0.21016	0.212217	0.331365	0.612615	0.585747	0.47923	0.545481	0.945985	0.667942	0.734656	0.979968	0.964908	0.0852	0.181342	0.604033	0.385324	0.647496	0.400918	0.709351	0.595615	0.507212	0.722539	0.85756	0.8616	0.956532	0.897254	0.888984	0.957375	0.05427	0.422544	0.717836	0.490666	0.892658	0.526719	0.894807	0.5493	0.796368	0.800377	0.879076	0.73038	0.525727	0.686981	0.861032	0.790042	0.801291	0.697973	0.442092	0.372265	0.653943	0.102437	0.239974	0.450895	0.448729	0.233906	0.744839	0.090829	0.403662	0.323329	0.195903	0.518248	0.378176	0.1328	0.0434546	0.614871	0.36041	0.107216	0.124689	0.0862087	0.198945	0.18882	0.310368	0.358047	0.329432	0.401696	0.835755	0.904995	0.5617	0.23344	0.35926	0.514313	0.403635	0.00506499	0.114846	0.376879	0.621942	0.227775	0.676047	0.582179	0.705896	0.435889	0.400874	0.670694	0.400744	0.684721	0.822109	0.583051	0.615618	0.618485	0.988776	0.716772	0.537768	0.707187	0.865049	0.787803	0.690203	0.725972	0.819393	0.81259
A11.627.624.249.Monocyte.Macrophage.Precursor.Cells	Blood/Immune	0.640976	0.710392	0.545758	0.782194	0.406063	0.141606	0.205937	0.474498	0.329879	0.117454	0.35004	0.111149	0.786608	0.67879	0.686392	0.826804	0.552147	0.17493	0.20398	0.501283	0.184635	0.158542	0.0768635	0.155463	0.236951	0.138662	0.21475	0.0857876	0.507604	0.52665	0.261814	0.474835	0.529927	0.101191	0.158496	0.162182	0.294887	0.327356	0.413927	0.504229	0.676519	0.413147	0.433161	0.664056	0.0370464	0.283955	0.0713339	0.1109	0.625725	0.51549	0.524127	0.707327	0.227548	0.223009	0.256972	0.373779	0.491108	0.297789	0.758656	0.718708	0.501216	0.177817	0.213526	0.47596	0.746039	0.342072	0.712526	0.39937	0.745163	0.319801	0.395519	0.24472	0.406707	0.100207	0.54875	0.589334	0.0995296	0.5011	0.226438	0.460272	0.174312	0.173276	0.293819	0.533209	0.399783	0.169293	0.238541	0.45125	0.200238	0.259733	0.16985	0.187731	0.1357	0.0892809	0.469736	0.296418	0.275287	0.329171	0.455259	0.859492	0.76239	0.299264	0.440813	0.701733	0.522527	0.266123	0.0791927	0.076308	0.15038	0.245218	0.56691	0.200943	0.126507	0.417821	0.198843	0.62363	0.74114	0.677756	0.373255	0.309391	0.519377	0.486097	0.40573	0.0415251	0.1125	0.375111	0.472707	0.371913	0.339384	0.478328	0.208558	0.402065	0.419313	0.0269428	0.355941	0.537241	0.863594	0.735514	0.40078	0.0968378	0.101233	0.236424	0.302223	0.392296	0.414515	0.319172	0.467432	0.711562	0.58538	0.793724	0.771346	0.533457	0.700789	0.485966	0.186017	0.374175	0.294377	0.284836	0.0476976	0.196485	0.199421	0.0356891	0.137222	0.537853	0.664632	0.116171	0.229409	0.493292	0.456081	0.190249	0.167501	0.188933	0.36455	0.299178	0.134321	0.0707112	0.213678	0.364743	0.196075	0.155987	0.299144	0.0298496	0.266232	0.523686	0.638938	0.6222	0.421073	0.115821	0.470846	0.344822	0.592066	0.566152	0.392021	0.6459	0.20239	0.173986	0.14968	0.370212	0.366098	0.423858	0.520334	0.467363	0.513236	0.263801	0.248615	0.515638	0.258903	0.26459	0.862666	0.759068	0.139969	0.219613	0.211458	0.288265	0.130263	0.488565	0.176502	0.346907	0.377189	0.88688	0.718666	0.350612	0.472286	0.560071	0.438305	0.418688	0.535805	0.456369	0.584906	0.492305	0.356166	0.57207	0.495634	0.433339	0.135383	0.0868954	0.21358	0.217458	0.765631	0.496833	0.580041	0.776774	0.238843	0.216473	0.506177	0.382347	0.337108	0.548661	0.644035	0.697138	0.588531	0.178956	0.512405	0.585693
A11.627.635.Myeloid.Progenitor.Cells	Blood/Immune	0.867735	0.507216	0.362658	0.830697	0.631171	0.0928236	0.241084	0.842757	0.7183	0.358552	0.694091	0.0266501	0.696114	0.833968	0.222469	0.634555	0.405111	0.395387	0.348314	0.631261	0.23864	0.124925	0.0952641	0.186998	0.39237	0.310158	0.387115	0.424786	0.454639	0.622842	0.760012	0.67366	0.936977	0.416172	0.601955	0.509496	0.809508	0.576985	0.765685	0.920147	0.984479	0.959303	0.982306	0.824665	0.410166	0.482449	0.219827	0.464999	0.566733	0.618211	0.49541	0.6845	0.348408	0.252024	0.228678	0.339369	0.715057	0.567709	0.48171	0.943613	0.713819	0.402714	0.580643	0.52534	0.381928	0.199141	0.540243	0.727694	0.389464	0.294485	0.864761	0.62108	0.601807	0.253839	0.549641	0.727914	0.571704	0.665474	0.789731	0.826001	0.80406	0.706379	0.790082	0.882587	0.904158	0.844799	0.890763	0.943408	0.901546	0.901695	0.616418	0.852288	0.68796	0.537748	0.456693	0.490629	0.448513	0.339691	0.798688	0.736829	0.660305	0.462892	0.467424	0.552371	0.393708	0.237532	0.288897	0.202451	0.636876	0.489645	0.719466	0.543572	0.529167	0.470853	0.91317	0.73159	0.779536	0.809056	0.502931	0.271816	0.374736	0.209919	0.619012	0.3399	0.407322	0.375579	0.34706	0.096669	0.144049	0.606655	0.139102	0.388929	0.590964	0.188799	0.493987	0.802315	0.84702	0.997758	0.700079	0.471231	0.615336	0.631118	0.492581	0.716768	0.857768	0.854688	0.358358	0.715539	0.826556	0.945919	0.959922	0.943336	0.97714	0.954199	0.830971	0.831908	0.905412	0.804906	0.587623	0.773002	0.749024	0.0766102	0.88432	0.937689	0.911348	0.64414	0.732588	0.886949	0.635162	0.347222	0.62956	0.421642	0.554486	0.557669	0.394069	0.10402	0.139479	0.26438	0.937273	0.391281	0.330558	0.229341	0.263031	0.191205	0.341817	0.304328	0.463438	0.0464617	0.627887	0.209578	0.880636	0.823147	0.66008	0.52489	0.777421	0.121734	0.53226	0.830617	0.845584	0.699131	0.748588	0.252089	0.549943	0.269562	0.451626	0.366227	0.895984	0.0517199	0.615928	0.903188	0.550079	0.139723	0.200484	0.925668	0.728529	0.566998	0.739497	0.46747	0.998127	0.946336	0.970034	0.761297	0.388111	0.377912	0.188438	0.133835	0.763117	0.420471	0.535358	0.298425	0.620453	0.385773	0.361044	0.156926	0.0548506	0.0380247	0.0875194	0.0354857	0.355442	0.563612	0.323123	0.295089	0.685219	0.521258	0.679519	0.490946	0.172938	0.337395	0.416809	0.192952	0.181816	0.106752	0.156127	0.240768
A11.872.378.590.635.Granulocyte.Macrophage.Progenitor.Cells	Blood/Immune	0.585735	0.532134	0.451022	0.684022	0.448277	0.0493223	0.165841	0.543127	0.540749	0.124733	0.452546	0.0579487	0.635864	0.51459	0.28468	0.712087	0.477998	0.403069	0.383354	0.412133	0.122737	0.059902	0.0397931	0.0674999	0.402112	0.116417	0.362707	0.180846	0.333888	0.523003	0.318848	0.418341	0.531464	0.054657	0.108123	0.140378	0.254193	0.122581	0.177051	0.235907	0.524855	0.120525	0.207383	0.350734	0.288258	0.546254	0.176856	0.320564	0.56024	0.626364	0.608735	0.709916	0.472342	0.110208	0.503928	0.596498	0.627417	0.428575	0.902148	0.894612	0.491191	0.415291	0.388247	0.625352	0.933997	0.607522	0.701529	0.837943	0.657206	0.628724	0.797226	0.729955	0.801106	0.268804	0.562684	0.786894	0.124731	0.42195	0.572562	0.716081	0.48519	0.431148	0.524494	0.692813	0.520366	0.453844	0.466445	0.748514	0.4209	0.609674	0.454188	0.60113	0.515788	0.312614	0.841369	0.76856	0.645965	0.560139	0.825466	0.907485	0.926408	0.673926	0.775332	0.803783	0.500196	0.41575	0.274783	0.336133	0.489079	0.393098	0.72791	0.400584	0.486392	0.296562	0.657437	0.691205	0.950222	0.658332	0.382357	0.452137	0.662507	0.251474	0.410857	0.262955	0.332506	0.344655	0.581283	0.295312	0.525956	0.443649	0.237809	0.253984	0.521468	0.316165	0.600851	0.609597	0.883456	0.947264	0.284094	0.071633	0.0652278	0.198436	0.249078	0.416183	0.471757	0.238892	0.207075	0.38876	0.429944	0.867221	0.773035	0.730702	0.880747	0.772283	0.207185	0.533424	0.387789	0.382202	0.235166	0.204063	0.166147	0.0147317	0.338316	0.381946	0.587711	0.224749	0.415051	0.503913	0.683909	0.287416	0.34404	0.362662	0.556761	0.48986	0.241017	0.0903922	0.0593129	0.224116	0.477773	0.172178	0.282598	0.0262559	0.127651	0.152421	0.416111	0.398069	0.295099	0.0751246	0.487722	0.271071	0.762166	0.680731	0.544671	0.675741	0.47212	0.0364927	0.249002	0.691549	0.592179	0.250691	0.314968	0.47435	0.501087	0.285621	0.315098	0.478146	0.298019	0.11009	0.731056	0.702556	0.0849579	0.0604145	0.173148	0.236391	0.270949	0.442211	0.470561	0.90898	0.49139	0.918016	0.810255	0.55678	0.612531	0.753078	0.519618	0.486511	0.816464	0.388498	0.522803	0.592017	0.52784	0.516139	0.5352	0.403196	0.232495	0.134541	0.275623	0.298108	0.654353	0.514587	0.5571	0.583418	0.209031	0.148255	0.60641	0.288551	0.191275	0.457775	0.639626	0.452566	0.460094	0.220054	0.452924	0.509968
A11.872.378.590.817.Megakaryocyte.Erythroid.Progenitor.Cells	Blood/Immune	0.723161	0.0552147	0.0449994	0.772335	0.212571	0.11515	0.133402	0.672209	0.241936	0.396498	0.849617	0.53692	0.347607	0.843825	0.0959085	0.530467	0.400577	0.452113	0.634744	0.917222	0.0343509	0.127892	0.168555	0.158328	0.23568	0.295587	0.361556	0.36945	0.608254	0.898892	0.951014	0.838933	0.96441	0.498975	0.896113	0.846647	0.678463	0.7377	0.814295	0.983916	0.971486	0.929348	0.985394	0.893536	0.644468	0.789559	0.391662	0.497308	0.570755	0.361925	0.526908	0.662723	0.110385	0.330598	0.862056	0.73885	0.744734	0.872866	0.941625	0.765178	0.69106	0.540601	0.571606	0.575677	0.456313	0.533844	0.55922	0.56961	0.428556	0.490987	0.729465	0.688952	0.628356	0.673396	0.573423	0.615194	0.467232	0.28921	0.988354	0.993502	0.994059	0.965457	0.791792	0.836181	0.895968	0.897879	0.993715	0.988268	0.972548	0.936718	0.749511	0.968904	0.880363	0.876098	0.464428	0.612499	0.51938	0.291119	0.431371	0.619335	0.264968	0.279779	0.148786	0.240143	0.170291	0.0698641	0.742396	0.394704	0.40609	0.465794	0.330721	0.781481	0.503808	0.134935	0.580534	0.811032	0.540963	0.742948	0.0955764	0.160008	0.215528	0.0228518	0.248801	0.25121	0.187593	0.121532	0.563377	0.30752	0.387926	0.971324	0.118756	0.496468	0.887345	0.354929	0.784329	0.951208	0.969423	0.750628	0.974615	0.85502	0.631098	0.706215	0.983757	0.976417	0.997115	0.998206	0.732084	0.87083	0.964046	0.991777	0.99783	0.940799	0.933335	0.837594	0.99247	0.980187	0.930327	0.897558	0.867395	0.899418	0.963971	0.370227	0.804237	0.954592	0.972013	0.942713	0.98525	0.974623	0.889914	0.759396	0.551074	0.62135	0.221737	0.263485	0.407704	0.920861	0.678835	0.208711	0.995128	0.953473	0.875482	0.371632	0.30996	0.56828	0.334405	0.132063	0.421144	0.160711	0.574844	0.159403	0.98774	0.899965	0.908127	0.900414	0.952273	0.685668	0.734174	0.991621	0.991102	0.981692	0.98996	0.662266	0.906936	0.721885	0.636589	0.612916	0.991467	0.0677578	0.922606	0.984325	0.754467	0.694843	0.618056	0.990332	0.813419	0.60183	0.642831	0.287077	0.999727	0.999653	0.917323	0.875368	0.522034	0.347426	0.174683	0.0996843	0.7111	0.813618	0.438446	0.162701	0.603204	0.595752	0.260306	0.0624553	0.199027	0.0553548	0.0747792	0.0501911	0.634253	0.661509	0.466539	0.524975	0.89263	0.844778	0.765385	0.751423	0.627337	0.598234	0.450814	0.23466	0.431616	0.354006	0.272355	0.35075
A11.872.378.Hematopoietic.Stem.Cells	Blood/Immune	0.948247	0.708162	0.431762	0.767994	0.815268	0.0740669	0.191553	0.879116	0.704355	0.195749	0.551254	0.0206621	0.580351	0.683722	0.10765	0.512538	0.335945	0.161159	0.136134	0.371601	0.261857	0.050526	0.0333919	0.135707	0.121034	0.0784309	0.131972	0.0735842	0.218436	0.499026	0.5231	0.439702	0.941889	0.501587	0.43076	0.180819	0.681805	0.262164	0.512471	0.79634	0.960082	0.85208	0.982649	0.660208	0.480832	0.599586	0.234171	0.151389	0.123537	0.110759	0.0968599	0.291956	0.104172	0.038291	0.0993078	0.258852	0.17999	0.145637	0.26874	0.826939	0.142417	0.0626262	0.201514	0.213928	0.587683	0.37488	0.766609	0.709065	0.268635	0.224666	0.551312	0.461541	0.309528	0.257699	0.515639	0.664668	0.874183	0.815266	0.917081	0.889279	0.906146	0.829471	0.840619	0.908588	0.94102	0.889912	0.919598	0.962931	0.913209	0.937107	0.706741	0.929696	0.812212	0.649845	0.328441	0.172134	0.261844	0.20467	0.350192	0.596362	0.392651	0.169047	0.264791	0.378929	0.650176	0.223278	0.397601	0.295878	0.593138	0.429637	0.853132	0.288159	0.701574	0.613998	0.898066	0.403226	0.706555	0.627199	0.430444	0.164939	0.48469	0.13304	0.634586	0.270919	0.564994	0.536828	0.335939	0.02005	0.0251798	0.458498	0.0884526	0.191274	0.475724	0.0385909	0.0268917	0.389484	0.724872	0.986904	0.586651	0.473861	0.68421	0.586349	0.167677	0.254095	0.487533	0.670708	0.0882796	0.332977	0.480506	0.782713	0.604728	0.480662	0.784144	0.855766	0.637257	0.664868	0.867902	0.726839	0.54652	0.483993	0.623736	0.079177	0.669747	0.772973	0.876069	0.768097	0.71615	0.862514	0.720903	0.551362	0.582065	0.37624	0.545266	0.502524	0.364893	0.075313	0.411507	0.484944	0.868902	0.503277	0.562737	0.386734	0.414443	0.387286	0.492223	0.31066	0.647231	0.138172	0.833443	0.499823	0.749256	0.941273	0.561872	0.206319	0.834346	0.122636	0.43347	0.573393	0.682798	0.458065	0.626213	0.127099	0.21209	0.0248654	0.179975	0.190384	0.959779	0.137591	0.701973	0.664145	0.640264	0.19119	0.369595	0.86644	0.794349	0.503712	0.892142	0.383744	0.978459	0.97316	0.934703	0.435964	0.0623392	0.0763057	0.0145319	0.00772565	0.277889	0.170895	0.16202	0.0239481	0.238316	0.136135	0.182117	0.0279414	0.0213742	0.00426895	0.0101129	0.00219098	0.561448	0.82875	0.487966	0.242799	0.789102	0.69988	0.779779	0.294716	0.220893	0.428387	0.459825	0.204003	0.258565	0.0506364	0.19373	0.253581
A15.145.229.188.Blood.Platelets	Blood/Immune	0.283513	0.793566	0.909563	0.585663	0.754407	0.191872	0.478634	0.913584	0.861658	0.123264	0.795162	0.00735529	0.254744	0.121407	0.231833	0.157593	0.907457	0.429397	0.85359	0.980633	0.746561	0.163395	0.210366	0.420427	0.612635	0.115735	0.160674	0.0325781	0.803	0.723719	0.758631	0.814594	0.3297	0.0448219	0.14852	0.461047	0.11734	0.050942	0.0236494	0.0336928	0.109926	0.0475204	0.257214	0.0501087	0.795099	0.578006	0.699155	0.536059	0.618939	0.39984	0.642019	0.418889	0.759039	0.19358	0.424487	0.156972	0.265945	0.0797539	0.230771	0.0616585	0.289704	0.459905	0.346358	0.151197	0.0606299	0.173667	0.382438	0.276956	0.128137	0.156001	0.0954655	0.228632	0.129533	0.104909	0.226421	0.0875627	0.512099	0.234818	0.619213	0.505194	0.534327	0.630281	0.19104	0.28541	0.183308	0.396727	0.805795	0.811084	0.733972	0.645708	0.519556	0.605171	0.537855	0.750388	0.0876368	0.0194256	0.0262464	0.0949258	0.0778458	0.0616565	0.0359623	0.033057	0.0859068	0.171677	0.41877	0.574792	0.347515	0.380236	0.380596	0.516298	0.34042	0.353483	0.103093	0.222183	0.635346	0.373625	0.0964688	0.139247	0.475324	0.27527	0.441777	0.416708	0.256831	0.341624	0.204371	0.216204	0.36151	0.218845	0.612269	0.438209	0.437763	0.291715	0.358397	0.486925	0.377637	0.243312	0.471853	0.644771	0.449901	0.762504	0.778496	0.373948	0.63108	0.426752	0.759487	0.909044	0.200219	0.120883	0.25355	0.124437	0.510384	0.284124	0.541088	0.782244	0.62785	0.768234	0.915112	0.92792	0.13514	0.315908	0.602958	0.772298	0.537045	0.225275	0.592863	0.950797	0.602676	0.747075	0.8074	0.966723	0.840323	0.899243	0.769907	0.806583	0.100524	0.171523	0.169552	0.226127	0.516812	0.272997	0.448826	0.302287	0.316495	0.531349	0.358209	0.620482	0.209748	0.442201	0.563274	0.309215	0.0742378	0.1701	0.559539	0.165105	0.439535	0.244137	0.457546	0.443148	0.288784	0.10446	0.305616	0.137513	0.0400048	0.367523	0.390392	0.0601371	0.819911	0.279758	0.842512	0.373335	0.986607	0.451842	0.580573	0.484237	0.257944	0.190727	0.198689	0.0916587	0.236704	0.163341	0.596887	0.380221	0.523654	0.606181	0.575956	0.542501	0.502489	0.145507	0.447812	0.677524	0.518053	0.538121	0.933569	0.811451	0.472761	0.428101	0.440262	0.36343	0.114258	0.197656	0.511084	0.153747	0.415712	0.174915	0.727578	0.5293	0.210152	0.371319	0.367192	0.461857	0.0921104	0.311275	0.666668	0.224856
A15.145.229.637.555.567.562.725.Plasma.Cells	Blood/Immune	0.330072	0.634932	0.636359	0.14389	0.58379	0.344239	0.448162	0.764037	0.92439	0.728352	0.94691	0.593019	0.328213	0.292746	0.368699	0.366298	0.699561	0.686686	0.643088	0.372141	0.643466	0.364068	0.377515	0.911828	0.843403	0.417744	0.466423	0.457143	0.848677	0.698348	0.499359	0.593592	0.710288	0.752516	0.687082	0.283756	0.785847	0.312809	0.391325	0.550031	0.958584	0.554388	0.935584	0.380686	0.792052	0.451196	0.557817	0.684567	0.815195	0.882451	0.812633	0.463245	0.815711	0.268658	0.554253	0.685898	0.751691	0.532822	0.778272	0.924037	0.473953	0.644578	0.489227	0.412641	0.914524	0.883281	0.43771	0.804808	0.45187	0.839378	0.687873	0.951329	0.93343	0.943487	0.221665	0.77654	0.838093	0.521892	0.751149	0.693787	0.905203	0.712904	0.837641	0.734047	0.838415	0.744764	0.930612	0.862317	0.908802	0.902906	0.663894	0.9218	0.783857	0.708725	0.321649	0.670444	0.348331	0.222904	0.430282	0.305279	0.321688	0.284889	0.529174	0.459604	0.535298	0.608817	0.70731	0.896676	0.67329	0.880889	0.798394	0.883424	0.65323	0.262089	0.899016	0.556553	0.742241	0.776956	0.652129	0.719796	0.560135	0.519304	0.389469	0.835412	0.415941	0.292948	0.677478	0.754446	0.908857	0.260011	0.642992	0.24272	0.170787	0.752235	0.843854	0.482194	0.41813	0.260419	0.284631	0.524733	0.413898	0.259143	0.585129	0.638715	0.450746	0.332881	0.618117	0.224207	0.270361	0.410319	0.647243	0.430607	0.335114	0.336615	0.453348	0.572187	0.427792	0.471588	0.832532	0.287974	0.562754	0.774891	0.62007	0.182154	0.147562	0.562746	0.492856	0.305499	0.431122	0.560249	0.429674	0.681321	0.698391	0.75109	0.42687	0.465335	0.284561	0.530433	0.693555	0.149791	0.41374	0.793792	0.78525	0.668198	0.644674	0.565363	0.502547	0.64617	0.525188	0.536441	0.164131	0.616791	0.553461	0.206664	0.515272	0.158052	0.606285	0.718307	0.690009	0.338507	0.665853	0.500912	0.211876	0.673009	0.701762	0.327031	0.369841	0.245237	0.250792	0.749579	0.137855	0.074524	0.189018	0.301567	0.29667	0.177343	0.615058	0.633184	0.839424	0.985541	0.993635	0.837361	0.265198	0.423368	0.586873	0.344433	0.293251	0.325399	0.503441	0.453209	0.64978	0.555823	0.714035	0.802842	0.56699	0.710518	0.78087	0.794863	0.194356	0.470977	0.659347	0.204841	0.314881	0.352476	0.839552	0.590409	0.491929	0.710579	0.806399	0.569895	0.14726	0.486139	0.457062	0.208533
A15.145.229.637.555.567.569.200.CD4.Positive.T.Lymphocytes	Blood/Immune	0.273121	0.0561169	0.0109173	0.0461662	0.454652	0.253556	0.159374	0.813105	0.132464	0.193074	0.205951	0.285833	0.0211381	0.894018	0.171787	0.036073	0.206127	0.318145	0.385629	0.865419	0.315166	0.521217	0.57998	0.157805	0.15979	0.373818	0.642517	0.350346	0.217537	0.740371	0.975755	0.987611	0.987424	0.800186	0.844284	0.907323	0.89689	0.431826	0.600902	0.836103	0.972513	0.609603	0.850297	0.385083	0.991123	0.985041	0.974135	0.956328	0.0206969	0.0624117	0.224342	0.449379	0.0884362	0.0940007	0.550024	0.630573	0.19007	0.370492	0.83729	0.86397	0.443176	0.975903	0.993036	0.647702	0.603776	0.664459	0.974499	0.925649	0.298951	0.331614	0.921943	0.894478	0.357573	0.234396	0.774937	0.774798	0.664915	0.545834	0.98207	0.96867	0.947634	0.906513	0.97648	0.975515	0.921635	0.869782	0.997345	0.997692	0.998234	0.971318	0.812048	0.936744	0.709688	0.880867	0.84878	0.177177	0.174127	0.362893	0.423689	0.155458	0.0161576	0.140562	0.239273	0.0142864	0.529977	0.219806	0.666923	0.590607	0.631587	0.696462	0.576775	0.520753	0.453374	0.595628	0.890489	0.3709	0.291307	0.499012	0.572898	0.172535	0.424981	0.0774482	0.700967	0.890147	0.808334	0.663626	0.102547	0.105739	0.41008	0.442876	0.47834	0.574361	0.939889	0.900505	0.21023	0.965212	0.999833	0.997568	0.652301	0.91211	0.997825	0.929502	0.343605	0.498632	0.868372	0.884249	0.55427	0.890752	0.977668	0.954064	0.919694	0.970402	0.999275	0.998245	0.923155	0.982689	0.998309	0.993686	0.525412	0.758681	0.862309	0.695082	0.950223	0.936427	0.996644	0.998721	0.990833	0.991213	0.999111	0.99541	0.980445	0.998412	0.995818	0.979713	0.144446	0.94656	0.893799	0.540323	0.927754	0.949412	0.971129	0.887263	0.552506	0.779616	0.821265	0.429006	0.741036	0.762047	0.879942	0.680002	0.840911	0.695696	0.70976	0.698446	0.968924	0.314401	0.269485	0.538155	0.849831	0.276068	0.0844713	0.206189	0.513604	0.228272	0.0393819	0.183751	0.612102	0.376656	0.120764	0.123704	0.695196	0.787977	0.848209	0.66272	0.523485	0.796108	0.657815	0.54681	0.569154	0.171105	0.491845	0.3915	0.788227	0.475028	0.163847	0.340362	0.82034	0.124546	0.0197213	0.153658	0.346908	0.0160939	0.0192014	0.0742201	0.463205	0.135843	0.0938012	0.280937	0.561183	0.872805	0.392173	0.438103	0.853467	0.623554	0.49932	0.263981	0.50849	0.303112	0.432087	0.225707	0.358384	0.0915099	0.129316	0.186306
A15.145.229.637.555.Leukocytes..Mononuclear	Blood/Immune	0.276423	0.375526	0.106232	0.0559155	0.553628	0.565931	0.711321	0.600363	0.500831	0.728047	0.400373	0.283146	0.0744476	0.819474	0.218672	0.0388223	0.2401	0.567628	0.238152	0.187746	0.614101	0.676167	0.699363	0.354491	0.286858	0.437192	0.319476	0.457315	0.0324746	0.178362	0.0324453	0.0727836	0.806253	0.707806	0.360572	0.238546	0.917511	0.42397	0.358041	0.737181	0.888298	0.307435	0.76452	0.20914	0.309994	0.446157	0.295416	0.650516	0.0195137	0.117879	0.013002	0.00921444	0.395479	0.211512	0.254229	0.188585	0.0166905	0.123935	0.500992	0.724848	0.0212812	0.112754	0.203827	0.146618	0.853711	0.409115	0.29464	0.562009	0.457571	0.585618	0.0792823	0.198134	0.0680284	0.290006	0.115117	0.216536	0.317298	0.146987	0.258679	0.562885	0.362551	0.157728	0.26329	0.17352	0.237137	0.0887196	0.568186	0.496432	0.563657	0.391632	0.0584554	0.162319	0.0896806	0.13179	0.0418922	0.00475603	0.0126644	0.0519574	0.00548157	0.00490594	0.0013209	0.010583	0.0144549	0.0021193	0.491965	0.180909	0.146821	0.176813	0.20327	0.505134	0.362126	0.894856	0.69359	0.299449	0.93468	0.939714	0.806272	0.831411	0.544526	0.545443	0.402407	0.404931	0.179292	0.440397	0.471299	0.2294	0.450703	0.421691	0.448981	0.204681	0.684089	0.516613	0.520312	0.176502	0.399716	0.508257	0.474553	0.315258	0.393138	0.605409	0.784736	0.384211	0.283573	0.483253	0.489319	0.247539	0.788282	0.417904	0.494507	0.537463	0.386353	0.493171	0.462601	0.328424	0.295586	0.326605	0.225186	0.275398	0.532953	0.312968	0.276205	0.27824	0.521962	0.247781	0.32804	0.370283	0.596836	0.337464	0.587777	0.681214	0.568085	0.303419	0.686767	0.742705	0.0966607	0.66749	0.107482	0.164592	0.584859	0.346536	0.327798	0.379516	0.459805	0.53058	0.702201	0.619239	0.28205	0.371995	0.567837	0.511763	0.479964	0.750422	0.173609	0.405447	0.683164	0.445389	0.49901	0.512862	0.535892	0.561602	0.535407	0.541887	0.381775	0.518093	0.452573	0.272255	0.590318	0.567117	0.18436	0.414172	0.598867	0.476684	0.58537	0.757181	0.151311	0.255961	0.454325	0.560453	0.492672	0.54559	0.465696	0.388718	0.426878	0.38008	0.289698	0.420197	0.543626	0.573129	0.383318	0.46724	0.852448	0.450558	0.473981	0.620189	0.424393	0.287111	0.353475	0.551511	0.287094	0.318998	0.353333	0.325382	0.470314	0.169645	0.530359	0.400488	0.507592	0.605552	0.739747	0.559382	0.34367	0.433188	0.463958	0.305525
A15.145.229.Blood.Cells	Blood/Immune	0.113405	0.662684	0.0774808	0.103119	0.746537	0.959335	0.879408	0.168574	0.575687	0.972973	0.27305	0.0364772	0.159773	0.202063	0.372378	0.271009	0.223955	0.488429	0.182692	0.130123	0.864752	0.964221	0.882254	0.151845	0.19146	0.763029	0.235576	0.531333	0.0133018	0.060897	0.011879	0.115102	0.184984	0.643439	0.105509	0.0755661	0.918586	0.860357	0.844484	0.481455	0.831167	0.756359	0.617504	0.275965	0.247192	0.678088	0.302031	0.734476	0.103636	0.298006	0.0788987	0.368746	0.793854	0.498235	0.103528	0.684597	0.264077	0.140771	0.104637	0.173708	0.169494	0.18295	0.143329	0.408995	0.800965	0.368915	0.406159	0.49327	0.948214	0.794286	0.0611957	0.166223	0.400982	0.56979	0.703241	0.394338	0.925371	0.710323	0.53696	0.50113	0.570032	0.592093	0.749596	0.913754	0.881642	0.802547	0.663685	0.679901	0.627773	0.823799	0.58724	0.704156	0.656436	0.745547	0.2566	0.130318	0.690731	0.454189	0.0842241	0.562556	0.454713	0.240206	0.654583	0.597965	0.89212	0.795774	0.640386	0.820321	0.827728	0.755805	0.55876	0.369675	0.638679	0.986893	0.713298	0.787583	0.689933	0.6836	0.956822	0.747658	0.746718	0.903911	0.55846	0.948703	0.896911	0.666865	0.765149	0.604927	0.695624	0.592207	0.913155	0.892398	0.682935	0.490367	0.399949	0.326056	0.0328799	0.0680381	0.608804	0.867958	0.834124	0.631026	0.164598	0.191316	0.113684	0.0949104	0.659043	0.473697	0.325609	0.0825445	0.0620363	0.147529	0.0411687	0.0208448	0.211171	0.152321	0.065952	0.263418	0.722545	0.564819	0.114015	0.0222655	0.945335	0.630042	0.191994	0.214045	0.283113	0.15261	0.0812389	0.0427485	0.243132	0.170137	0.109414	0.273307	0.447386	0.117929	0.051688	0.640596	0.0272379	0.0385048	0.0137611	0.187117	0.140069	0.173879	0.264712	0.55379	0.552518	0.827554	0.643206	0.53193	0.0177216	0.0176907	0.0107389	0.167342	0.0550481	0.758675	0.485199	0.0613114	0.153853	0.502401	0.326002	0.379485	0.185639	0.356554	0.735918	0.549034	0.0113762	0.888902	0.0894133	0.494743	0.208868	0.870254	0.67576	0.410498	0.0320287	0.822313	0.307416	0.775531	0.584945	0.606953	0.785653	0.727295	0.170498	0.207371	0.233361	0.33791	0.288147	0.425464	0.546995	0.398488	0.735216	0.407378	0.631246	0.661431	0.802837	0.706771	0.590656	0.795803	0.413138	0.437598	0.587122	0.594363	0.39263	0.321096	0.499136	0.414543	0.71963	0.821805	0.943757	0.916477	0.595868	0.76773	0.940924	0.724424
A15.145.300.Fetal.Blood	Blood/Immune	0.648772	0.980538	0.86887	0.479979	0.973483	0.416062	0.686089	0.876326	0.952742	0.494932	0.763743	0.0942686	0.514069	0.439149	0.504084	0.226326	0.667317	0.386883	0.41183	0.339451	0.915363	0.196423	0.29753	0.67792	0.272108	0.0242538	0.0576674	0.0918394	0.484977	0.272406	0.261913	0.595584	0.521855	0.177859	0.0710327	0.0874415	0.482362	0.0259008	0.0448056	0.0490474	0.258886	0.087091	0.531822	0.0521822	0.563157	0.629703	0.460838	0.654371	0.103422	0.201981	0.215176	0.189082	0.692186	0.0500342	0.542437	0.52835	0.111399	0.22565	0.939829	0.769422	0.200217	0.576339	0.529137	0.479873	0.949942	0.909611	0.452937	0.967929	0.922949	0.943229	0.560903	0.773925	0.95058	0.720356	0.293311	0.39463	0.675695	0.466707	0.483754	0.523724	0.571847	0.367547	0.778079	0.710086	0.714056	0.414851	0.452082	0.397203	0.260953	0.459183	0.240821	0.645249	0.50374	0.472353	0.230411	0.255157	0.233122	0.201629	0.273191	0.365139	0.121041	0.049325	0.272267	0.172644	0.596325	0.458983	0.396162	0.366241	0.455568	0.741255	0.151676	0.35037	0.468644	0.339028	0.930283	0.529514	0.703002	0.354707	0.449266	0.847102	0.951072	0.833408	0.47727	0.893328	0.91619	0.824248	0.227914	0.494191	0.242686	0.0984956	0.931632	0.505802	0.497067	0.463558	0.129185	0.358137	0.276694	0.707503	0.0841487	0.172144	0.39778	0.338384	0.102939	0.140233	0.110329	0.0683775	0.758087	0.360203	0.255887	0.149091	0.038533	0.0777717	0.102319	0.171131	0.0195801	0.104702	0.253409	0.344763	0.240432	0.230348	0.694626	0.688812	0.311058	0.321615	0.501295	0.732815	0.635944	0.690206	0.78767	0.870686	0.168567	0.188751	0.46241	0.663122	0.343418	0.48795	0.536529	0.846076	0.732167	0.258637	0.561857	0.713476	0.754506	0.87959	0.936329	0.843862	0.755267	0.931801	0.962325	0.783071	0.0825637	0.154909	0.0493281	0.0529905	0.116608	0.0568795	0.0389062	0.0168091	0.104302	0.244143	0.473427	0.27996	0.14914	0.168117	0.348673	0.307322	0.706033	0.401289	0.409788	0.677097	0.432922	0.0311964	0.0447091	0.0204448	0.160953	0.0261251	0.38107	0.283595	0.743951	0.437284	0.86036	0.815357	0.243101	0.291559	0.253205	0.325941	0.342097	0.119557	0.212936	0.275401	0.490895	0.585272	0.627215	0.6596	0.569108	0.709931	0.480575	0.750176	0.324209	0.667759	0.743694	0.39562	0.191747	0.181693	0.658898	0.287484	0.759806	0.915778	0.989102	0.902349	0.595029	0.616429	0.843129	0.569137
A15.145.846.Serum	Blood/Immune	0.462075	0.482321	0.842295	0.602787	0.776129	0.257316	0.618304	0.83738	0.872543	0.529117	0.302035	0.853912	0.768725	0.457574	0.593484	0.874981	0.544296	0.148821	0.18445	0.254844	0.600834	0.28838	0.391256	0.246222	0.198408	0.306934	0.255813	0.366614	0.443485	0.0941647	0.10875	0.380236	0.659729	0.829184	0.526763	0.328957	0.767967	0.416436	0.388185	0.505892	0.278078	0.453273	0.245003	0.517775	0.576175	0.353916	0.659784	0.589429	0.677319	0.21086	0.648361	0.706069	0.373219	0.191276	0.0681877	0.199805	0.741278	0.251574	0.588623	0.620528	0.752486	0.431278	0.830933	0.843075	0.324454	0.0809692	0.051846	0.571076	0.324883	0.474518	0.165578	0.223694	0.366898	0.120933	0.0255354	0.0833868	0.0477244	0.534123	0.31531	0.29309	0.234081	0.208646	0.854715	0.823207	0.628251	0.496591	0.198002	0.110123	0.119393	0.380328	0.238807	0.360454	0.306831	0.269378	0.171915	0.450648	0.0283966	0.065042	0.532063	0.693631	0.213885	0.165035	0.159241	0.264524	0.427527	0.437976	0.121892	0.40091	0.174956	0.185106	0.353389	0.380549	0.717671	0.189234	0.199514	0.429109	0.55332	0.110554	0.164137	0.319205	0.792897	0.422078	0.807606	0.568994	0.91242	0.927066	0.483533	0.352617	0.191472	0.415678	0.820907	0.117602	0.170046	0.471343	0.544042	0.197836	0.482635	0.539802	0.525633	0.497208	0.450934	0.79398	0.252618	0.0962592	0.0559842	0.151436	0.516952	0.130155	0.112666	0.129861	0.209542	0.0729924	0.0455084	0.15907	0.247235	0.234517	0.216029	0.365597	0.53821	0.420422	0.414199	0.345395	0.515654	0.270693	0.516655	0.628305	0.616267	0.640717	0.803587	0.826405	0.564181	0.405613	0.676252	0.729665	0.608183	0.429759	0.76156	0.49825	0.0194933	0.64234	0.935633	0.595083	0.733385	0.899612	0.988231	0.871303	0.920953	0.814149	0.946239	0.952863	0.273719	0.524035	0.516164	0.227706	0.63677	0.606633	0.797569	0.336122	0.59593	0.731334	0.632218	0.636704	0.275022	0.260658	0.456927	0.299526	0.209542	0.115163	0.494261	0.186082	0.695127	0.610321	0.590384	0.908827	0.146301	0.544833	0.403357	0.770365	0.277077	0.460627	0.537174	0.291431	0.257241	0.490244	0.271174	0.242792	0.363403	0.712782	0.48291	0.254849	0.34236	0.594753	0.718981	0.577012	0.199897	0.370922	0.397426	0.183513	0.179821	0.183732	0.468001	0.167924	0.0946288	0.525562	0.92153	0.177909	0.310564	0.774197	0.792385	0.757996	0.398173	0.317224	0.561424	0.436216
A15.145.Blood	Blood/Immune	0.116248	0.909903	0.169109	0.0950702	0.813806	0.876434	0.678876	0.214297	0.853592	0.902844	0.255574	0.0500651	0.142759	0.0745867	0.296689	0.178136	0.591328	0.857953	0.618179	0.304156	0.849374	0.840021	0.748686	0.162758	0.471183	0.559313	0.268862	0.425581	0.122152	0.511549	0.139308	0.309717	0.115389	0.398285	0.00959983	0.0149074	0.920887	0.569901	0.325894	0.232052	0.627101	0.259508	0.191408	0.0615311	0.137113	0.59855	0.164819	0.398923	0.266763	0.551048	0.244276	0.339424	0.733948	0.296015	0.0738446	0.47349	0.304206	0.138725	0.49014	0.194072	0.240075	0.673209	0.390156	0.341385	0.498074	0.12826	0.137438	0.370963	0.78258	0.460153	0.0521109	0.142283	0.391432	0.610178	0.376378	0.123781	0.749331	0.532551	0.0789596	0.289335	0.199239	0.122812	0.53484	0.862937	0.857447	0.444355	0.394759	0.632174	0.52954	0.617802	0.131066	0.353855	0.223508	0.245054	0.037554	0.0574741	0.501842	0.146177	0.0915885	0.450988	0.558861	0.218054	0.760786	0.663382	0.980772	0.745754	0.129613	0.471981	0.405567	0.384945	0.244879	0.288518	0.629457	0.904336	0.583917	0.709675	0.841147	0.665001	0.94275	0.967117	0.962257	0.885466	0.50141	0.94874	0.973897	0.681175	0.613851	0.56203	0.563734	0.390217	0.814445	0.424627	0.088999	0.142657	0.193751	0.004799	0.00284596	0.0551973	0.300771	0.643622	0.720024	0.403394	0.273332	0.329337	0.216929	0.116386	0.430696	0.287604	0.228775	0.0632059	0.0722417	0.172798	0.0631364	0.0170691	0.102709	0.277271	0.109452	0.206048	0.685064	0.184344	0.0949995	0.180668	0.482553	0.149175	0.0211611	0.0411314	0.00654738	0.00777876	0.00766385	0.0130389	0.0969782	0.209073	0.0996536	0.151949	0.357368	0.0382126	0.117589	0.755477	0.0137785	0.00965155	0.0154047	0.465634	0.155479	0.171449	0.570846	0.499024	0.477906	0.953984	0.884896	0.413264	0.020519	0.0953678	0.0304734	0.144396	0.259725	0.45409	0.285822	0.165698	0.430236	0.285295	0.415566	0.330407	0.068181	0.195184	0.458952	0.36434	0.0200333	0.828006	0.199327	0.411819	0.187153	0.643659	0.533082	0.669979	0.152401	0.416345	0.277584	0.613024	0.446051	0.884398	0.783009	0.654214	0.145121	0.256814	0.20173	0.235508	0.521204	0.350466	0.517081	0.395893	0.691166	0.360307	0.597924	0.516591	0.241428	0.380395	0.362851	0.295315	0.315216	0.330502	0.661115	0.542177	0.292459	0.0325074	0.365133	0.527314	0.745416	0.806915	0.967492	0.940021	0.540796	0.853133	0.937223	0.725802
A15.378.316.580.Monocytes	Blood/Immune	0.83684	0.973168	0.8827	0.800075	0.832426	0.443619	0.229053	0.345416	0.817965	0.166532	0.131041	0.0430913	0.673942	0.450196	0.484262	0.600367	0.546476	0.617594	0.291924	0.169707	0.847189	0.497745	0.332161	0.381349	0.478584	0.109354	0.0847364	0.0297704	0.206579	0.202588	0.0147105	0.434158	0.349591	0.0606879	0.043091	0.145108	0.128375	0.0342775	0.0194178	0.022637	0.714528	0.110139	0.588795	0.0441249	0.347089	0.258879	0.354209	0.777302	0.35254	0.373939	0.187941	0.401335	0.695053	0.103184	0.295332	0.778766	0.253257	0.118002	0.512362	0.569862	0.349176	0.169895	0.238389	0.706475	0.92235	0.883642	0.713941	0.80817	0.994651	0.940907	0.457998	0.482188	0.612796	0.78197	0.869882	0.728535	0.927576	0.78187	0.726797	0.617052	0.709659	0.836629	0.825058	0.931944	0.947779	0.892038	0.606337	0.697544	0.68305	0.75312	0.844038	0.83828	0.802105	0.901245	0.481403	0.263078	0.747524	0.532082	0.132828	0.637762	0.335888	0.223227	0.441882	0.456923	0.737363	0.504595	0.939316	0.747713	0.75758	0.921936	0.125545	0.0285678	0.0692801	0.863018	0.670737	0.882047	0.946824	0.797861	0.568178	0.836089	0.933105	0.931484	0.42397	0.680814	0.822197	0.808974	0.22623	0.416816	0.247485	0.00512491	0.861295	0.959819	0.867935	0.539841	0.264997	0.714833	0.31477	0.353575	0.0393373	0.0742875	0.159239	0.19606	0.0279438	0.100857	0.0654256	0.00491471	0.638078	0.83325	0.549614	0.295419	0.130001	0.481705	0.25086	0.123535	0.00364336	0.123937	0.0454554	0.289039	0.594255	0.93665	0.767569	0.298677	0.912575	0.920438	0.817597	0.787807	0.615023	0.824446	0.687372	0.670182	0.280124	0.104452	0.241954	0.384674	0.0809887	0.203771	0.0244385	0.727535	0.28987	0.493267	0.223686	0.698951	0.628835	0.618859	0.757116	0.754987	0.526392	0.678886	0.783243	0.719394	0.284947	0.123062	0.0732143	0.670837	0.0960002	0.0516773	0.0100256	0.179888	0.228698	0.0410173	0.181691	0.336481	0.798955	0.373752	0.730788	0.934804	0.557214	0.858081	0.0500599	0.863275	0.402036	0.422546	0.152573	0.255611	0.0624217	0.108577	0.102862	0.076092	0.784975	0.192436	0.375698	0.730588	0.447323	0.44351	0.507915	0.545832	0.436318	0.137793	0.499915	0.627637	0.868881	0.743629	0.777925	0.667094	0.76118	0.568937	0.50725	0.768664	0.840711	0.790819	0.841871	0.932593	0.731902	0.368503	0.712543	0.783719	0.830638	0.758554	0.753175	0.932395	0.899584	0.896577	0.941584	0.925892
A15.378.316.Bone.Marrow.Cells	Blood/Immune	0.470215	0.893389	0.504699	0.26912	0.833437	0.809051	0.456589	0.296882	0.650755	0.591904	0.588737	0.00472473	0.247142	0.447056	0.321818	0.1879	0.223555	0.5138	0.213397	0.0444452	0.687746	0.466796	0.268795	0.0897376	0.272509	0.420596	0.20712	0.421515	0.0101319	0.0158284	0.0121028	0.0754855	0.0541336	0.0314087	0.00239124	0.0174825	0.333585	0.224176	0.118751	0.00442192	0.532314	0.113288	0.0523381	0.0593749	0.132578	0.146405	0.139469	0.319689	0.134619	0.638365	0.255449	0.140947	0.717425	0.545038	0.47623	0.768404	0.415869	0.486378	0.613534	0.388738	0.0795569	0.0719362	0.127765	0.336767	0.74856	0.528277	0.801389	0.526555	0.938044	0.775622	0.223662	0.449529	0.773566	0.736156	0.918841	0.956663	0.778635	0.524966	0.734036	0.213269	0.428413	0.908691	0.307316	0.382771	0.188073	0.723727	0.066135	0.103054	0.0419348	0.533093	0.926375	0.750154	0.676522	0.919766	0.835641	0.324925	0.946791	0.928134	0.178046	0.517945	0.497999	0.399655	0.503226	0.557967	0.579931	0.445402	0.910166	0.74081	0.605598	0.820426	0.148754	0.112043	0.222488	0.976099	0.586334	0.432198	0.70007	0.883236	0.786727	0.951749	0.961158	0.96672	0.266156	0.932534	0.774287	0.655192	0.166326	0.316085	0.125622	0.0330667	0.733572	0.862277	0.722649	0.313725	0.0999914	0.521784	0.283901	0.315119	0.0297259	0.229173	0.178493	0.134012	0.00602699	0.038777	0.012722	0.0024934	0.138662	0.287204	0.0980561	0.0119376	0.00364743	0.173182	0.044275	0.0303784	0.00872437	0.0160826	0.037378	0.13626	0.278241	0.578832	0.29737	0.100279	0.680397	0.760769	0.552393	0.216746	0.320096	0.554995	0.525797	0.191451	0.0957252	0.054666	0.0625083	0.129086	0.0145743	0.33122	0.0453245	0.516882	0.282758	0.274894	0.177941	0.447432	0.511076	0.560757	0.633716	0.586387	0.324098	0.776223	0.740084	0.692082	0.0723399	0.0169159	0.00478543	0.170814	0.0428025	0.185113	0.00523387	0.0249883	0.00803906	0.00552177	0.00810837	0.104911	0.313865	0.219887	0.465345	0.791167	0.185587	0.650505	0.0796125	0.631704	0.139375	0.0623765	0.0220687	0.0081054	0.0330196	0.0716558	0.016779	0.224573	0.38599	0.131597	0.142135	0.701161	0.3142	0.160418	0.356942	0.634609	0.353946	0.0877274	0.377094	0.571511	0.670948	0.255725	0.474138	0.482597	0.896606	0.606021	0.4075	0.795972	0.138735	0.251921	0.425092	0.406449	0.135377	0.112632	0.186653	0.289606	0.334833	0.501604	0.63607	0.741139	0.495473	0.749593	0.895144	0.757797
A15.382.490.315.583.Neutrophils	Blood/Immune	0.449023	0.876723	0.679654	0.377714	0.642812	0.807557	0.316775	0.158351	0.483387	0.410526	0.183959	0.00193678	0.468059	0.21918	0.657578	0.606956	0.270225	0.58347	0.371333	0.059141	0.362369	0.617615	0.448767	0.274956	0.548574	0.744521	0.600874	0.866734	0.0534869	0.261759	0.0972725	0.0841937	0.0232628	0.0215526	0.00224513	0.023371	0.145738	0.362539	0.187077	0.00248362	0.0589345	0.0418494	0.00148039	0.026576	0.110474	0.164208	0.128666	0.343955	0.174432	0.427485	0.412146	0.25515	0.385909	0.765328	0.679865	0.475601	0.508158	0.609742	0.575367	0.353983	0.158339	0.128385	0.289315	0.474103	0.499988	0.673499	0.935659	0.550295	0.697533	0.656842	0.273692	0.492677	0.724568	0.509042	0.852248	0.874398	0.807138	0.724391	0.646947	0.029795	0.107896	0.7502	0.405215	0.279377	0.166914	0.724112	0.00619482	0.0183196	0.0106804	0.511401	0.900924	0.619305	0.505394	0.729724	0.740576	0.464011	0.746028	0.759953	0.410606	0.597411	0.648874	0.502753	0.297518	0.463808	0.232188	0.266234	0.77664	0.801298	0.296312	0.554194	0.107281	0.0319424	0.115388	0.983705	0.0821521	0.032034	0.055321	0.402102	0.686037	0.778658	0.921272	0.817736	0.419103	0.814038	0.814563	0.874314	0.247158	0.359761	0.356801	0.0638526	0.616686	0.752739	0.623113	0.19665	0.128378	0.56637	0.341326	0.326831	0.0288183	0.0195724	0.0327943	0.14034	0.0142012	0.0548074	0.0216285	0.00216721	0.0529943	0.149856	0.123475	0.0182664	0.00941899	0.212619	0.083395	0.0457449	0.00683215	0.0160854	0.0366364	0.0634406	0.379627	0.492062	0.454647	0.221842	0.555222	0.661956	0.405803	0.160436	0.229039	0.434218	0.3909	0.193455	0.0437912	0.0431691	0.0548198	0.0843822	0.441192	0.383251	0.427927	0.897164	0.11195	0.0396724	0.0924445	0.215803	0.587222	0.43921	0.549454	0.451717	0.782072	0.816592	0.794734	0.916051	0.199506	0.00152817	0.00862215	0.377633	0.00231864	0.0781902	7.32087e-05	0.0175804	0.0076866	0.00340916	0.000864882	0.201709	0.47616	0.21889	0.284591	0.870717	0.13045	0.440353	0.130222	0.571931	0.00111973	0.0276613	0.0109994	0.00119075	0.0659753	0.132269	0.0796416	0.4652	0.334018	0.33487	0.288376	0.625366	0.441169	0.287054	0.410941	0.666741	0.455797	0.142939	0.431767	0.539219	0.356125	0.254594	0.342196	0.469717	0.850845	0.611133	0.578107	0.716714	0.373725	0.209139	0.859114	0.648249	0.00819227	0.0580212	0.0643866	0.386484	0.591684	0.552249	0.733274	0.814922	0.883826	0.90408	0.970189	0.921631
A15.382.490.555.567.537.Killer.Cells..Natural	Blood/Immune	0.0967792	0.0763032	0.0150801	0.0702002	0.0322383	0.141906	0.0855153	0.123872	0.0289995	0.090859	0.113146	0.113733	0.0644609	0.417525	0.170276	0.159241	0.315341	0.560088	0.671039	0.750218	0.0978744	0.365911	0.411544	0.371826	0.403936	0.267784	0.560035	0.229977	0.154998	0.90216	0.855076	0.684846	0.196074	0.177824	0.166051	0.206329	0.185181	0.193355	0.217001	0.262224	0.62283	0.235219	0.500307	0.0583203	0.722615	0.878123	0.469901	0.268511	0.558475	0.524385	0.92314	0.949432	0.0579376	0.0778769	0.439099	0.821953	0.703295	0.106705	0.328022	0.371604	0.829547	0.951001	0.816517	0.537959	0.116988	0.0915814	0.425958	0.0918746	0.0929064	0.0480867	0.269333	0.0940567	0.20544	0.104727	0.572061	0.343238	0.401899	0.374492	0.88203	0.965263	0.909356	0.749846	0.872498	0.981254	0.975449	0.885673	0.985526	0.998385	0.997919	0.908431	0.704232	0.909456	0.722397	0.749012	0.215832	0.140181	0.358765	0.185899	0.253473	0.599856	0.56597	0.462052	0.345981	0.507973	0.261708	0.193268	0.6922	0.426318	0.387948	0.521825	0.834282	0.210299	0.233384	0.499861	0.34682	0.251592	0.261535	0.497114	0.520927	0.274589	0.127407	0.131764	0.770702	0.189018	0.0544068	0.347028	0.448126	0.226116	0.76149	0.867749	0.0572503	0.317867	0.609303	0.243727	0.373793	0.375231	0.429557	0.280845	0.718626	0.474245	0.4934	0.557473	0.313152	0.656991	0.799103	0.614245	0.307264	0.683633	0.875709	0.855313	0.887028	0.857224	0.932288	0.467938	0.686271	0.885337	0.693048	0.593174	0.313446	0.566535	0.541134	0.238654	0.519377	0.507135	0.640017	0.752717	0.632105	0.648027	0.461501	0.147439	0.419839	0.408893	0.18203	0.15174	0.671979	0.396477	0.0648513	0.600499	0.568966	0.377319	0.112237	0.262368	0.0457754	0.10605	0.036024	0.0216507	0.680149	0.0951492	0.0456227	0.240974	0.280762	0.489863	0.469746	0.603867	0.532912	0.182071	0.195216	0.74913	0.650006	0.202577	0.262339	0.0599389	0.32772	0.306265	0.0377452	0.0874259	0.0557923	0.39387	0.130396	0.0272212	0.284372	0.497238	0.622651	0.775802	0.0848228	0.247308	0.180265	0.012002	0.368046	0.412285	0.133556	0.0604743	0.606702	0.712362	0.400811	0.456455	0.916069	0.262087	0.152858	0.586307	0.51444	0.209678	0.0974002	0.156779	0.228917	0.219182	0.159238	0.236914	0.844965	0.834222	0.352721	0.670141	0.857813	0.268353	0.315861	0.650967	0.405979	0.0242634	0.300828	0.114842	0.65024	0.184329	0.0702248	0.335858
A15.382.490.555.567.622.Lymphocytes..Null	Blood/Immune	0.246048	0.0885908	0.0848909	0.537055	0.17881	0.685238	0.732836	0.410779	0.189885	0.890766	0.625884	0.836881	0.49903	0.00860392	0.544574	0.844411	0.114058	0.58345	0.284567	0.53625	0.504629	0.947788	0.968067	0.896086	0.420829	0.986906	0.987477	0.993053	0.146017	0.837977	0.846708	0.866813	0.770767	0.821436	0.13618	0.150962	0.884838	0.943166	0.963666	0.825391	0.959366	0.908024	0.85444	0.721003	0.47398	0.339612	0.220939	0.356993	0.347134	0.484222	0.576678	0.716592	0.140569	0.916761	0.920429	0.569693	0.438966	0.931347	0.598295	0.968566	0.939917	0.974828	0.898594	0.977523	0.267219	0.391473	0.279235	0.851992	0.260158	0.887061	0.949115	0.834047	0.89535	0.928847	0.36675	0.17716	0.32021	0.514745	0.426697	0.785988	0.580411	0.132342	0.920731	0.922462	0.961715	0.568087	0.918457	0.895785	0.899311	0.58365	0.158485	0.474967	0.200275	0.136649	0.157076	0.504132	0.556272	0.106675	0.831767	0.87294	0.71261	0.300795	0.65533	0.52584	0.366361	0.117056	0.195051	0.119588	0.146634	0.253753	0.604816	0.185408	0.535474	0.284371	0.995602	0.845068	0.982036	0.754546	0.806661	0.840494	0.244435	0.151586	0.728792	0.309053	0.0285165	0.288854	0.0924501	0.00863098	0.183635	0.832662	0.0109413	0.34828	0.771294	0.412354	0.0329871	0.440253	0.680637	0.796538	0.890671	0.226744	0.702199	0.931927	0.0106755	0.117091	0.543237	0.404928	0.0265796	0.602738	0.850922	0.570446	0.560052	0.941807	0.975417	0.975992	0.265489	0.754401	0.900513	0.869324	0.537458	0.512987	0.893397	0.822736	0.16082	0.456158	0.715211	0.696036	0.673338	0.715078	0.818834	0.741076	0.820706	0.595241	0.536492	0.900402	0.762249	0.351131	0.200046	0.578734	0.989787	0.68548	0.518131	0.394904	0.720156	0.359083	0.185844	0.429979	0.827452	0.443224	0.274807	0.498732	0.814254	0.724236	0.222963	0.503273	0.886155	0.700447	0.650026	0.292035	0.858965	0.710585	0.193935	0.173239	0.305254	0.0265575	0.0415001	0.199409	0.644663	0.873664	0.408181	0.19809	0.643588	0.930425	0.828669	0.64355	0.815044	0.953352	0.72239	0.13902	0.512564	0.625842	0.3863	0.229825	0.262889	0.208489	0.0484826	0.0571008	0.631756	0.570356	0.0915613	0.0893058	0.331791	0.198689	0.0945241	0.0311377	0.0604834	0.0204016	0.053549	0.0724482	0.395596	0.137603	0.0472264	0.195686	0.164258	0.182596	0.0150193	0.102582	0.112045	0.0096209	0.0395568	0.0587385	0.250145	0.00581054	0.0225119	0.133033
A15.382.490.555.567.Lymphocytes	Blood/Immune	0.196521	0.386833	0.290048	0.0744551	0.651618	0.329493	0.498224	0.800366	0.780808	0.707138	0.57506	0.243417	0.116879	0.404098	0.12346	0.0613562	0.30739	0.28259	0.282551	0.359858	0.411596	0.340026	0.373469	0.276243	0.232735	0.239191	0.169417	0.343189	0.242154	0.37482	0.464032	0.359517	0.877114	0.753111	0.777339	0.423921	0.923991	0.357146	0.367632	0.733341	0.851314	0.332555	0.73174	0.29225	0.637487	0.920342	0.653451	0.686472	0.055145	0.104367	0.0482309	0.0940028	0.43991	0.131455	0.117452	0.397834	0.149135	0.125859	0.322334	0.759245	0.0696627	0.332546	0.223207	0.157761	0.578257	0.649077	0.247535	0.344052	0.112812	0.337672	0.160695	0.603325	0.210385	0.821955	0.153497	0.180561	0.577002	0.176805	0.246916	0.476497	0.448013	0.210703	0.375144	0.419233	0.672805	0.334515	0.843331	0.805641	0.914295	0.779655	0.156271	0.436734	0.396306	0.28456	0.0510639	0.0199957	0.106364	0.0442105	0.0154986	0.0281378	0.0365763	0.0612208	0.0750177	0.102556	0.788769	0.669855	0.177827	0.470384	0.633384	0.700677	0.566341	0.804197	0.650681	0.0761426	0.766968	0.794801	0.680339	0.316449	0.47814	0.579073	0.576006	0.446752	0.250328	0.768011	0.599434	0.178046	0.804382	0.600884	0.659932	0.624908	0.737213	0.257358	0.24461	0.0935209	0.412621	0.225185	0.232747	0.201994	0.61937	0.932815	0.933263	0.425895	0.531164	0.501245	0.601151	0.637548	0.594025	0.424401	0.527497	0.686506	0.413534	0.421929	0.427091	0.549459	0.622643	0.778069	0.643299	0.70678	0.830709	0.111122	0.0515052	0.0392047	0.478702	0.113606	0.132266	0.0776547	0.265881	0.161883	0.254438	0.487887	0.575015	0.758921	0.897858	0.863784	0.697232	0.606766	0.407947	0.155753	0.816974	0.57256	0.325604	0.386913	0.302806	0.558524	0.783624	0.651723	0.243001	0.680907	0.637506	0.314116	0.233691	0.724227	0.238209	0.0992972	0.688103	0.380894	0.570659	0.236816	0.654246	0.476074	0.488339	0.389594	0.0940837	0.268553	0.311729	0.0349046	0.22904	0.324852	0.153981	0.440321	0.207702	0.394408	0.592346	0.568712	0.141059	0.269226	0.361348	0.757792	0.186428	0.801763	0.874618	0.396551	0.201194	0.0979753	0.161451	0.157389	0.196492	0.153225	0.176262	0.136652	0.344261	0.127915	0.335762	0.341296	0.340283	0.396005	0.628385	0.371672	0.32246	0.520081	0.258566	0.0957019	0.643855	0.507587	0.574755	0.20451	0.48472	0.684039	0.884564	0.612289	0.105623	0.26138	0.255857	0.0729867
A15.382.520.604.700.Spleen	Blood/Immune	0.0221113	0.163684	0.00700053	0.0172661	0.0487432	0.446321	0.0924961	0.0167682	0.00639558	0.389675	0.0293677	0.0346894	0.109463	0.0393436	0.563396	0.258221	0.531651	0.859833	0.83992	0.458739	0.124154	0.566217	0.398843	0.301503	0.575625	0.525127	0.455193	0.333466	0.320939	0.745379	0.713638	0.201346	0.166476	0.388025	0.488389	0.603047	0.376446	0.338559	0.273654	0.637052	0.506663	0.175387	0.540381	0.176046	0.0290925	0.327226	0.184391	0.0857597	0.400006	0.670577	0.590666	0.382006	0.173843	0.558112	0.297723	0.109123	0.446729	0.440897	0.0937293	0.401064	0.625754	0.625398	0.495989	0.57049	0.810605	0.784079	0.119994	0.479384	0.717562	0.754574	0.451317	0.57929	0.78527	0.87744	0.267222	0.165731	0.218405	0.112378	0.0854654	0.543287	0.114098	0.0144196	0.402954	0.575864	0.288416	0.16546	0.239531	0.456635	0.281614	0.073409	0.054395	0.0749417	0.0231217	0.00618528	0.0900051	0.226062	0.798107	0.0969405	0.151022	0.115174	0.620699	0.437962	0.398054	0.358099	0.519361	0.25004	0.063384	0.0588003	0.0428351	0.00934479	0.259477	0.632705	0.635668	0.0297313	0.589192	0.655677	0.925534	0.827987	0.538774	0.396667	0.190139	0.284686	0.0611627	0.00786722	0.0086844	0.0277367	0.648248	0.480713	0.871982	0.908123	0.0576113	0.142434	0.0784974	0.0240219	0.415481	0.0800145	0.180757	0.389579	0.68082	0.0871557	0.396419	0.558046	0.653376	0.79921	0.900368	0.595787	0.247368	0.212021	0.397095	0.702687	0.842079	0.69652	0.600781	0.619157	0.555467	0.577528	0.492251	0.357022	0.266899	0.0923991	0.438172	0.846113	0.0179423	0.0775738	0.111858	0.104238	0.155633	0.140725	0.34252	0.296896	0.303891	0.184055	0.131315	0.347705	0.386327	0.248867	0.141408	0.477082	0.461699	0.0587012	0.194673	0.432537	0.452654	0.228453	0.300479	0.281836	0.600402	0.369906	0.11925	0.326383	0.442348	0.718014	0.398395	0.697832	0.598981	0.325303	0.23517	0.956469	0.875667	0.703371	0.349644	0.875828	0.260015	0.785503	0.330213	0.310868	0.245366	0.432605	0.614599	0.27427	0.0152343	0.364764	0.0821655	0.287407	0.234542	0.238441	0.205763	0.663661	0.509617	0.671603	0.277067	0.344098	0.653648	0.572272	0.525404	0.670768	0.624974	0.259351	0.230238	0.624281	0.745914	0.433815	0.350442	0.722148	0.439093	0.167224	0.241308	0.29426	0.47838	0.553594	0.298284	0.606146	0.304486	0.0754614	0.0675452	0.836946	0.396186	0.16575	0.279781	0.461096	0.462727	0.70083	0.280606	0.346159
A15.382.520.604.800.Palatine.Tonsil	Blood/Immune	0.128968	0.484818	0.243889	0.0708227	0.795963	0.656685	0.493292	0.57161	0.52579	0.570928	0.278281	0.149766	0.0372318	0.0539154	0.0110726	0.056197	0.464135	0.781174	0.561339	0.308487	0.750282	0.570897	0.45003	0.490161	0.354402	0.52547	0.169832	0.257976	0.230934	0.43713	0.0878869	0.213961	0.481711	0.615684	0.236283	0.222227	0.812628	0.652186	0.421729	0.564583	0.845726	0.318956	0.459126	0.424375	0.106407	0.557885	0.487656	0.158646	0.0546227	0.206961	0.0669412	0.330939	0.699815	0.405763	0.198716	0.743037	0.114808	0.0623865	0.111666	0.24666	0.100325	0.112181	0.0716564	0.293167	0.934727	0.614292	0.165499	0.671504	0.778293	0.589602	0.189431	0.291289	0.404868	0.336835	0.337766	0.203791	0.252673	0.160057	0.463251	0.649072	0.437217	0.232592	0.4104	0.422241	0.342888	0.197257	0.461242	0.585885	0.463196	0.475773	0.18999	0.265316	0.212166	0.149116	0.193913	0.169408	0.596368	0.209006	0.104071	0.291732	0.398973	0.463411	0.525664	0.538468	0.751522	0.689633	0.149904	0.313847	0.277541	0.218585	0.27347	0.764846	0.33881	0.407335	0.273394	0.477293	0.286653	0.282189	0.673316	0.817305	0.979623	0.79623	0.190047	0.560059	0.583008	0.340903	0.574879	0.678392	0.498584	0.615591	0.901407	0.748664	0.493164	0.102708	0.184353	0.217104	0.0465162	0.308528	0.473109	0.541786	0.675862	0.830289	0.613322	0.676675	0.626646	0.458499	0.818586	0.610586	0.461487	0.402393	0.426305	0.491	0.337966	0.35969	0.3774	0.203429	0.281624	0.570116	0.671395	0.148841	0.070577	0.587978	0.361643	0.272904	0.152988	0.098454	0.100151	0.104604	0.345517	0.420193	0.252968	0.302492	0.418721	0.613866	0.217691	0.424044	0.57889	0.641029	0.0964513	0.214268	0.240286	0.531177	0.499433	0.674202	0.954909	0.846819	0.427803	0.804334	0.816281	0.730625	0.0573188	0.0997336	0.114596	0.171466	0.190346	0.43181	0.164048	0.107696	0.188075	0.210303	0.801499	0.533469	0.23241	0.400677	0.571723	0.381815	0.155274	0.778519	0.350494	0.12149	0.275369	0.344493	0.254801	0.193916	0.0599244	0.253316	0.155278	0.744794	0.127719	0.398488	0.374924	0.369717	0.214382	0.116059	0.200092	0.229964	0.295092	0.269817	0.43437	0.284939	0.910882	0.602345	0.95447	0.849285	0.472	0.440741	0.548501	0.418999	0.174087	0.445241	0.392618	0.330842	0.248846	0.484665	0.929526	0.508622	0.85578	0.984635	0.997719	0.988413	0.52414	0.710711	0.853007	0.565294
A15.382.680.Phagocytes	Blood/Immune	0.729061	0.953406	0.855014	0.567152	0.807791	0.793605	0.526006	0.271386	0.771662	0.490602	0.645068	0.0226888	0.616026	0.227943	0.606801	0.638342	0.121848	0.238924	0.0676726	0.023786	0.734132	0.42755	0.240383	0.0700778	0.206954	0.165457	0.0501522	0.0877802	0.0118598	0.00450697	0.00260872	0.145693	0.0171135	0.012011	0.00410409	0.0281329	0.192194	0.156401	0.0997518	0.0038981	0.401281	0.0752622	0.080139	0.0537617	0.4212	0.211899	0.25542	0.660858	0.292074	0.563146	0.268827	0.287137	0.728402	0.36942	0.351915	0.682402	0.416079	0.277806	0.299655	0.169633	0.199478	0.0614807	0.0945885	0.473005	0.655614	0.451561	0.50338	0.228723	0.967007	0.845931	0.02731	0.0836613	0.405794	0.613664	0.888072	0.82289	0.56452	0.42981	0.682767	0.234831	0.348718	0.845665	0.347486	0.496163	0.292249	0.703995	0.0914615	0.0734816	0.0221445	0.478306	0.892266	0.710184	0.574707	0.898618	0.689251	0.186581	0.738937	0.808813	0.0662463	0.558779	0.366444	0.182605	0.323033	0.462149	0.332581	0.281979	0.873645	0.618146	0.463935	0.692565	0.119384	0.0891131	0.0915666	0.946404	0.205596	0.609592	0.657382	0.695829	0.575115	0.891297	0.902496	0.930149	0.308662	0.878113	0.580889	0.62053	0.0513813	0.173521	0.0526966	0.0157961	0.576122	0.944601	0.882816	0.600112	0.0335013	0.612204	0.254863	0.136263	0.02293	0.425477	0.139535	0.19083	0.000759627	0.0156303	0.00176522	0.00119234	0.211903	0.470421	0.091431	0.0181259	0.000567824	0.039536	0.00229589	0.00196103	0.00380888	0.00694934	0.00650779	0.127908	0.0619468	0.838111	0.547478	0.251387	0.736246	0.859847	0.699907	0.35947	0.18966	0.570139	0.469224	0.246169	0.0874544	0.057921	0.0718945	0.133508	0.00928396	0.131656	0.00825794	0.563116	0.223272	0.277348	0.0721758	0.497466	0.49611	0.401823	0.526903	0.61539	0.317574	0.732579	0.666873	0.618444	0.0382942	0.00252862	0.0011418	0.271897	0.0132547	0.156124	0.00596792	0.00655535	0.00145872	0.00371015	0.00661204	0.140956	0.507401	0.26892	0.528969	0.901734	0.15281	0.839739	0.1228	0.843247	0.308497	0.11995	0.0471746	0.0208292	0.0350144	0.0253098	0.00222542	0.0809206	0.463439	0.104323	0.120315	0.852252	0.352586	0.175577	0.486095	0.74031	0.167844	0.0538674	0.25875	0.521222	0.457728	0.298483	0.544203	0.518543	0.922642	0.422136	0.407473	0.894996	0.0863555	0.12809	0.343157	0.459335	0.0358119	0.0712238	0.158422	0.19735	0.278836	0.432709	0.696999	0.830757	0.511684	0.696104	0.871956	0.759585
A15.382.812.260.Dendritic.Cells	Blood/Immune	0.245907	0.663026	0.387839	0.226886	0.388706	0.535167	0.190634	0.284719	0.332447	0.29918	0.13708	0.153759	0.348753	0.225294	0.477135	0.546041	0.688988	0.800029	0.632627	0.506619	0.478771	0.465013	0.289286	0.165132	0.510763	0.263598	0.162746	0.233592	0.377702	0.243908	0.260536	0.727185	0.224377	0.166442	0.112851	0.242398	0.285779	0.217496	0.157587	0.139192	0.332697	0.165431	0.268018	0.248464	0.584098	0.495078	0.910953	0.93606	0.664368	0.706773	0.565151	0.717941	0.736877	0.284566	0.20051	0.878251	0.283559	0.0980053	0.373966	0.456624	0.634596	0.618017	0.51592	0.783942	0.659626	0.712775	0.214051	0.522318	0.802369	0.690052	0.598996	0.574835	0.692891	0.873995	0.4815	0.480387	0.410528	0.176226	0.47318	0.624663	0.67127	0.607812	0.444222	0.752669	0.684814	0.652592	0.452261	0.643625	0.528094	0.627287	0.482422	0.677834	0.724767	0.649548	0.327521	0.283879	0.768096	0.352319	0.476747	0.590488	0.653065	0.385808	0.644414	0.557065	0.707702	0.592282	0.79423	0.703509	0.776556	0.75904	0.15571	0.351789	0.168388	0.265252	0.851981	0.678406	0.862355	0.894133	0.558122	0.657156	0.539304	0.622318	0.137436	0.213732	0.307388	0.209878	0.532603	0.606959	0.733965	0.581365	0.543891	0.667663	0.335573	0.743812	0.587883	0.220902	0.110433	0.446211	0.406372	0.318484	0.534114	0.589939	0.534934	0.616975	0.524221	0.380564	0.560484	0.522656	0.343923	0.473493	0.598774	0.600806	0.510475	0.533745	0.381504	0.458793	0.447542	0.684359	0.318396	0.387526	0.312572	0.445261	0.237429	0.265934	0.22979	0.230315	0.207061	0.169572	0.3019	0.244682	0.78685	0.415282	0.499668	0.717135	0.130183	0.481538	0.03674	0.427718	0.568074	0.345773	0.184938	0.58553	0.242925	0.174039	0.391816	0.420808	0.1737	0.187122	0.306734	0.317507	0.113899	0.234125	0.182892	0.409677	0.481006	0.305424	0.105616	0.752117	0.247521	0.284345	0.216811	0.707312	0.331681	0.744066	0.596732	0.604127	0.157808	0.620434	0.0671371	0.366248	0.63679	0.663853	0.15963	0.183542	0.00399055	0.189101	0.0128566	0.585751	0.475702	0.11378	0.153895	0.784841	0.717398	0.669526	0.530217	0.64295	0.840952	0.432847	0.623236	0.757394	0.691267	0.645576	0.453806	0.702434	0.667442	0.817759	0.604431	0.840502	0.597365	0.727697	0.62947	0.694462	0.775788	0.334268	0.309419	0.798353	0.547837	0.295856	0.381351	0.688379	0.606991	0.769524	0.694555	0.626621
A15.382.812.522.Macrophages	Blood/Immune	0.463626	0.43039	0.276714	0.39024	0.0626822	0.158826	0.0720769	0.0291635	0.0637265	0.0184308	0.0320674	0.128169	0.595105	0.0556528	0.440653	0.810315	0.189406	0.260365	0.108411	0.13449	0.279602	0.425298	0.224784	0.229294	0.0930545	0.11411	0.127041	0.146418	0.151601	0.138621	0.054502	0.629949	0.0552707	0.0107243	0.0225157	0.0764402	0.0196046	0.0517291	0.0598793	0.0182763	0.0698111	0.117725	0.454507	0.256341	0.130862	0.171747	0.371913	0.48942	0.327803	0.203167	0.249222	0.521037	0.0522551	0.0872085	0.0379366	0.457649	0.266856	0.117727	0.614626	0.751979	0.698771	0.437228	0.257054	0.812536	0.879403	0.880109	0.379564	0.694305	0.98939	0.991098	0.444359	0.665855	0.927811	0.994771	0.576924	0.220417	0.210216	0.160995	0.460086	0.377188	0.377816	0.450507	0.87215	0.921313	0.940755	0.705707	0.36484	0.350453	0.204922	0.434355	0.541579	0.385362	0.402172	0.468558	0.289689	0.306666	0.440541	0.346549	0.387584	0.811523	0.44363	0.19988	0.499649	0.278648	0.116428	0.0681098	0.393324	0.120084	0.0784993	0.189795	0.230503	0.0507572	0.0358248	0.650942	0.742631	0.752737	0.609255	0.916615	0.685416	0.50937	0.267313	0.511297	0.184905	0.0450243	0.0136676	0.17535	0.362602	0.239323	0.293449	0.359998	0.106407	0.68558	0.419141	0.535894	0.0510744	0.260601	0.228421	0.338593	0.268894	0.0620591	0.0587684	0.302316	0.0380028	0.129393	0.0794249	0.0326654	0.343311	0.860773	0.596144	0.350613	0.191771	0.519485	0.238547	0.0589948	0.0486836	0.0623565	0.023558	0.19095	0.396575	0.947341	0.85123	0.548788	0.394489	0.796765	0.627704	0.593485	0.329018	0.529153	0.44008	0.191135	0.329057	0.102828	0.0610436	0.235836	0.0660461	0.043729	0.00186917	0.423459	0.404156	0.155183	0.017288	0.549708	0.297742	0.112708	0.210163	0.128109	0.411027	0.134664	0.109821	0.317953	0.0932155	0.0421118	0.0637112	0.448438	0.0492267	0.0820397	0.10721	0.152915	0.166995	0.11315	0.186568	0.525529	0.28946	0.0683078	0.193316	0.51462	0.551343	0.827214	0.394848	0.702985	0.46987	0.53858	0.412656	0.516746	0.0657884	0.257969	0.152037	0.326982	0.85564	0.17921	0.213733	0.425608	0.33836	0.36955	0.288806	0.417751	0.273854	0.122684	0.24953	0.433063	0.456269	0.341943	0.238808	0.392062	0.481274	0.136967	0.240282	0.382911	0.652457	0.509869	0.452419	0.743362	0.464458	0.236551	0.384639	0.451434	0.48039	0.377764	0.408275	0.385447	0.748304	0.342676	0.356631	0.615207
A15.382.812.Mononuclear.Phagocyte.System	Blood/Immune	0.365222	0.731154	0.404276	0.281845	0.501792	0.530329	0.203498	0.148936	0.551494	0.245269	0.108203	0.0424573	0.207309	0.180263	0.0671008	0.300286	0.228743	0.354587	0.165785	0.141833	0.63296	0.673417	0.382225	0.308878	0.342661	0.12788	0.12016	0.0284949	0.071492	0.137522	0.0657231	0.630644	0.492318	0.14267	0.19379	0.285811	0.120542	0.0688813	0.0335807	0.0261166	0.44863	0.110899	0.245592	0.0377031	0.406773	0.301555	0.672455	0.786996	0.330803	0.353022	0.202849	0.458292	0.275496	0.141586	0.0777997	0.574274	0.260178	0.0296802	0.0681202	0.307987	0.507241	0.365011	0.185461	0.681812	0.473852	0.689531	0.471774	0.461896	0.881996	0.847797	0.495527	0.440586	0.416034	0.854286	0.68756	0.381951	0.46775	0.399285	0.45976	0.313551	0.439735	0.628107	0.716202	0.863904	0.889697	0.746002	0.419198	0.456138	0.403686	0.668388	0.661181	0.573088	0.597254	0.703067	0.418563	0.153806	0.638441	0.373989	0.127564	0.345983	0.242146	0.133017	0.220458	0.213416	0.487219	0.260624	0.787502	0.438603	0.460057	0.635961	0.165839	0.116844	0.027856	0.731561	0.424907	0.767309	0.718074	0.848786	0.56862	0.526503	0.489624	0.693622	0.483799	0.480081	0.378235	0.664515	0.319071	0.398258	0.438477	0.140486	0.464359	0.911725	0.842435	0.794204	0.248938	0.612478	0.347352	0.456832	0.175652	0.134971	0.165716	0.454601	0.0793768	0.226975	0.151164	0.0704998	0.549273	0.90016	0.734988	0.721674	0.387497	0.699959	0.517106	0.341575	0.155777	0.291015	0.0966171	0.518554	0.656713	0.942425	0.679898	0.24772	0.751728	0.891207	0.81821	0.757246	0.546709	0.732607	0.649364	0.495627	0.643306	0.306064	0.264316	0.424297	0.119051	0.262745	0.0179134	0.633413	0.369749	0.37096	0.108744	0.557736	0.240376	0.240529	0.252206	0.402571	0.472259	0.326451	0.352115	0.564004	0.146632	0.0430625	0.0858833	0.495737	0.0674914	0.0723603	0.017966	0.202213	0.122122	0.0177671	0.0335303	0.238123	0.554243	0.328064	0.593495	0.778659	0.406725	0.820586	0.104161	0.678635	0.630731	0.817246	0.459325	0.413554	0.0375909	0.108051	0.0149121	0.103641	0.837667	0.144108	0.164383	0.604874	0.408037	0.281739	0.283606	0.401906	0.226171	0.0397876	0.0975347	0.307534	0.415438	0.178059	0.149296	0.227973	0.594348	0.347566	0.312431	0.6211	0.572394	0.405085	0.596785	0.754576	0.470619	0.160091	0.284086	0.573999	0.461691	0.18549	0.303559	0.452427	0.748865	0.640015	0.663256	0.759059
A15.382.Immune.System	Blood/Immune	0.256624	0.607837	0.370841	0.111866	0.895909	0.412858	0.710364	0.855021	0.915575	0.692012	0.887977	0.0461351	0.266685	0.772631	0.488988	0.242471	0.138004	0.314582	0.111964	0.0700506	0.756267	0.360612	0.239649	0.253741	0.124025	0.170231	0.074617	0.439282	0.0665879	0.147622	0.129499	0.374352	0.593682	0.756078	0.254829	0.138936	0.924925	0.251313	0.25175	0.559889	0.983451	0.229791	0.505853	0.0318551	0.299487	0.662539	0.32848	0.727731	0.122171	0.292384	0.144034	0.201769	0.663721	0.14504	0.257594	0.668198	0.14134	0.0561823	0.743285	0.687744	0.181897	0.51973	0.518485	0.400206	0.920518	0.581267	0.300379	0.96143	0.767737	0.933812	0.222837	0.565039	0.730519	0.771989	0.220534	0.408273	0.891438	0.835194	0.579167	0.725136	0.855396	0.660254	0.435828	0.550781	0.589357	0.484191	0.952669	0.887865	0.93855	0.986614	0.437539	0.842082	0.725598	0.83146	0.186018	0.046718	0.354469	0.300724	0.173349	0.158696	0.0550253	0.127624	0.278031	0.117105	0.461897	0.685599	0.576874	0.713419	0.771147	0.930154	0.650319	0.541852	0.676011	0.299796	0.657346	0.43724	0.495801	0.47945	0.381132	0.668796	0.833421	0.565755	0.671823	0.967552	0.946173	0.680363	0.510216	0.24929	0.174268	0.3127	0.873024	0.115495	0.105426	0.614409	0.144584	0.0260218	0.0111044	0.104542	0.710179	0.926555	0.965404	0.81698	0.136715	0.178177	0.186757	0.261521	0.441872	0.0563514	0.0716794	0.110961	0.0857254	0.196269	0.129841	0.50952	0.258979	0.517024	0.580601	0.809389	0.575723	0.142399	0.271202	0.169423	0.894925	0.118667	0.0954854	0.224116	0.216665	0.143811	0.0740377	0.164386	0.561491	0.447861	0.664999	0.856905	0.168444	0.201116	0.263135	0.203746	0.457102	0.0184166	0.0652681	0.350877	0.233928	0.486126	0.719229	0.528035	0.351466	0.763731	0.748139	0.595801	0.0416768	0.273635	0.0126957	0.0133263	0.421376	0.187302	0.123788	0.0881759	0.228877	0.114426	0.377072	0.0651513	0.0172144	0.234331	0.325813	0.0716852	0.0354831	0.252501	0.0342828	0.633528	0.456626	0.258982	0.3185	0.59431	0.0387127	0.138333	0.192415	0.747913	0.494566	0.777655	0.946335	0.85026	0.170778	0.251756	0.19845	0.169048	0.544161	0.334804	0.420241	0.212858	0.53105	0.385325	0.505428	0.334639	0.431392	0.535674	0.670979	0.513568	0.11454	0.387412	0.40543	0.0455362	0.503995	0.312486	0.803015	0.179509	0.567427	0.871777	0.955864	0.794121	0.24963	0.529031	0.651751	0.230859
Cells_EBV-transformed_lymphocytes	Blood/Immune	0.204537	0.126952	0.0918741	0.520008	0.29967	0.0877957	0.268312	0.584949	0.286677	0.274657	0.534629	0.0771878	0.244832	0.479912	0.369562	0.451066	0.307929	0.180171	0.150596	0.690276	0.253896	0.2336	0.266033	0.312462	0.400399	0.221956	0.204286	0.0419637	0.553591	0.571699	0.782601	0.969999	0.539205	0.171281	0.132245	0.191452	0.422309	0.226777	0.279795	0.194596	0.898512	0.330239	0.846966	0.095312	0.804346	0.901164	0.428679	0.762994	0.370196	0.480644	0.345702	0.728365	0.172203	0.166373	0.439694	0.671877	0.276066	0.317197	0.272599	0.591118	0.69408	0.907673	0.669904	0.705343	0.112027	0.584736	0.418303	0.37532	0.0519354	0.382795	0.80751	0.845352	0.439372	0.839926	0.5748	0.415419	0.76664	0.497851	0.866757	0.707477	0.883874	0.873553	0.786896	0.8219	0.894225	0.921783	0.918949	0.890532	0.877291	0.8919	0.795275	0.930202	0.941677	0.873347	0.415854	0.358409	0.883773	0.612096	0.523396	0.429832	0.687643	0.738852	0.352801	0.2707	0.506649	0.515584	0.751743	0.779395	0.846987	0.818566	0.873627	0.340823	0.239815	0.32456	0.779312	0.330027	0.778937	0.75198	0.14688	0.211664	0.333172	0.0859794	0.742607	0.492688	0.176752	0.380816	0.537405	0.225594	0.235203	0.949784	0.153238	0.286857	0.559148	0.334156	0.223792	0.506436	0.395731	0.339664	0.923988	0.882564	0.702036	0.873359	0.189079	0.158409	0.340597	0.741068	0.125536	0.254347	0.409462	0.224778	0.356391	0.410715	0.51117	0.770096	0.862104	0.630063	0.816481	0.944832	0.789607	0.50283	0.732317	0.161372	0.772544	0.688238	0.774496	0.765162	0.573725	0.753966	0.720385	0.532243	0.899254	0.812952	0.241796	0.601718	0.275764	0.204318	0.176075	0.150721	0.726844	0.494509	0.417571	0.220849	0.217104	0.296745	0.170895	0.0839088	0.173301	0.0529238	0.164857	0.143883	0.292764	0.30587	0.413082	0.156436	0.694805	0.208048	0.418438	0.29668	0.589176	0.237886	0.579018	0.0395414	0.186109	0.148726	0.386514	0.19605	0.501173	0.200831	0.161607	0.471406	0.602419	0.4879	0.553378	0.694094	0.32651	0.331089	0.353007	0.0578272	0.524132	0.582686	0.447524	0.543965	0.166473	0.0972225	0.0790637	0.0465878	0.373495	0.071345	0.104018	0.0617808	0.446525	0.0811451	0.221126	0.04602	0.21755	0.0311242	0.152688	0.111018	0.279689	0.565029	0.250664	0.120756	0.773346	0.814394	0.564723	0.378329	0.466892	0.450903	0.270082	0.219987	0.230473	0.0402526	0.0739601	0.0813392
Spleen	Blood/Immune	0.521198	0.881354	0.270143	0.124026	0.767361	0.338581	0.274405	0.388363	0.536396	0.458672	0.146894	0.0317231	0.50602	0.409589	0.803551	0.380645	0.719182	0.763944	0.507981	0.194739	0.583123	0.168304	0.078077	0.126013	0.583589	0.106605	0.0618399	0.0345565	0.146007	0.425916	0.127208	0.0590537	0.173648	0.232508	0.0411317	0.0903083	0.58927	0.134672	0.0514768	0.125075	0.672887	0.119076	0.381857	0.0491025	0.341812	0.58164	0.407722	0.566905	0.175391	0.261744	0.216253	0.0637136	0.466025	0.0485392	0.114326	0.604107	0.586344	0.0742225	0.4558	0.384868	0.22712	0.266502	0.32385	0.404697	0.842307	0.199517	0.0436093	0.80984	0.972936	0.763781	0.0488944	0.135301	0.358136	0.0185066	0.122568	0.109871	0.206324	0.328015	0.319104	0.866595	0.561499	0.296203	0.30328	0.506551	0.295749	0.221584	0.548972	0.744053	0.569378	0.588649	0.126012	0.564962	0.34031	0.373753	0.0456532	0.037841	0.0661684	0.080638	0.0191834	0.11277	0.0430892	0.0241181	0.00844002	0.0351824	0.294003	0.328258	0.315078	0.395938	0.514081	0.690578	0.205266	0.557834	0.694311	0.561241	0.917908	0.655777	0.909794	0.673374	0.961689	0.801112	0.904737	0.888661	0.438299	0.775579	0.824155	0.813265	0.256766	0.735748	0.459085	0.0622244	0.825814	0.504684	0.347575	0.127898	0.561224	0.21688	0.280978	0.141227	0.271346	0.504061	0.676835	0.474426	0.200883	0.486599	0.244241	0.0437848	0.864941	0.456859	0.335647	0.143811	0.0916548	0.165987	0.0854325	0.00632659	0.025328	0.0611856	0.0535978	0.0595118	0.182717	0.352318	0.383948	0.32982	0.491912	0.252333	0.27545	0.265466	0.40172	0.251908	0.608165	0.439646	0.277346	0.128253	0.190266	0.314292	0.651516	0.65626	0.975559	0.974329	0.639157	0.134933	0.461555	0.858078	0.993462	0.901054	0.971757	0.666663	0.951726	0.988092	0.937394	0.948806	0.108087	0.0955218	0.206971	0.489065	0.330413	0.0947626	0.195851	0.418153	0.489036	0.231937	0.600858	0.689173	0.341625	0.561459	0.598654	0.692873	0.185102	0.693661	0.703837	0.520552	0.102662	0.139121	0.1069	0.16368	0.046281	0.020989	0.0237019	0.674703	0.251905	0.624784	0.361181	0.3981	0.604545	0.763779	0.549538	0.679291	0.889384	0.473799	0.603348	0.742633	0.967037	0.590866	0.695193	0.885658	0.730326	0.585803	0.522918	0.813046	0.612323	0.580668	0.910032	0.866499	0.486594	0.00752494	0.509826	0.767289	0.93216	0.784508	0.915319	0.970413	0.927839	0.831078	0.94789	0.902892
Whole_Blood	Blood/Immune	0.582548	0.951642	0.542356	0.839464	0.502658	0.567551	0.474981	0.173355	0.560864	0.428818	0.307458	0.200881	0.95164	0.359347	0.972711	0.971605	0.995142	0.999009	0.998611	0.938162	0.893682	0.605122	0.578665	0.641138	0.996022	0.593742	0.61332	0.541736	0.946276	0.860038	0.646097	0.539444	0.0472739	0.555671	0.212521	0.546401	0.630896	0.325765	0.140297	0.459799	0.757335	0.560125	0.730647	0.132176	0.543298	0.357211	0.569851	0.602375	0.935367	0.96727	0.963348	0.799836	0.83899	0.253869	0.510336	0.983033	0.93777	0.147483	0.819866	0.498367	0.867421	0.804942	0.858058	0.80412	0.699543	0.0841325	0.295375	0.41613	0.672426	0.240748	0.356947	0.0671146	0.414386	0.216018	0.882016	0.485517	0.847078	0.875957	0.627349	0.868314	0.788313	0.610646	0.677918	0.813785	0.668503	0.609125	0.60184	0.712713	0.552494	0.622602	0.469676	0.744234	0.717865	0.780616	0.366939	0.264613	0.735164	0.657395	0.483026	0.511658	0.664629	0.665247	0.700068	0.838583	0.907465	0.943269	0.693726	0.646825	0.731152	0.921015	0.485953	0.644191	0.764128	0.692265	0.690289	0.445784	0.771987	0.999136	0.999843	0.999149	0.99994	0.999631	0.68762	0.967731	0.998599	0.820789	0.771179	0.972481	0.825055	0.288488	0.984482	0.835294	0.801874	0.927792	0.740211	0.401632	0.254331	0.0881158	0.460308	0.0861587	0.302185	0.207968	0.744526	0.896777	0.707009	0.128146	0.93122	0.664388	0.576087	0.159216	0.548369	0.397105	0.196021	0.00490443	0.0245117	0.125974	0.0253124	0.0439414	0.650655	0.864726	0.862561	0.735217	0.857679	0.688056	0.534928	0.698923	0.555505	0.540645	0.44838	0.429356	0.0996929	0.030177	0.148766	0.0448066	0.434039	0.722599	0.987103	0.951358	0.967979	0.318123	0.711621	0.996016	0.994257	0.987123	0.97	0.987476	0.893502	0.993152	0.981713	0.823819	0.00583444	0.0139539	0.0140615	0.247939	0.13617	0.188737	0.141797	0.534794	0.382792	0.335127	0.679386	0.695223	0.362674	0.722604	0.903098	0.734938	0.205397	0.986687	0.62623	0.550743	0.0958355	0.0569716	0.0655081	0.195518	0.622474	0.0608954	0.0897037	0.356378	0.514498	0.668614	0.829242	0.499292	0.694691	0.92273	0.979704	0.955412	0.897688	0.625428	0.958118	0.974428	0.992579	0.985335	0.990198	0.972349	0.814235	0.748209	0.911468	0.791813	0.298212	0.639636	0.853694	0.619959	0.441584	0.0822848	0.611978	0.946922	0.854625	0.926606	0.983157	0.981576	0.589242	0.957008	0.985509	0.813904
A08.186.211.132.810.428.200.Cerebellum	CNS	0.678232	0.581277	0.683987	0.51009	0.78248	0.0757056	0.319933	0.674585	0.50952	0.120439	0.332961	0.343714	0.314024	0.828436	0.330855	0.102201	0.674965	0.66345	0.791847	0.833726	0.38776	0.0365044	0.0618034	0.0114235	0.183166	0.0324747	0.0609895	0.0052625	0.454836	0.864925	0.887706	0.463839	0.745629	0.343699	0.946181	0.906978	0.488564	0.0629419	0.130103	0.747143	0.790105	0.125258	0.568358	0.267348	0.84413	0.921597	0.960593	0.486473	0.464004	0.405238	0.403531	0.538201	0.685569	0.0766866	0.176694	0.202567	0.620835	0.0657782	0.136406	0.0692785	0.337349	0.39586	0.48773	0.170913	0.695381	0.336143	0.631591	0.321604	0.808434	0.218012	0.0669794	0.0697504	0.0349653	0.034466	0.1977	0.428436	0.615898	0.772934	0.447759	0.96452	0.735876	0.441803	0.32126	0.517002	0.45402	0.301688	0.677799	0.883176	0.705441	0.548048	0.232138	0.496786	0.404883	0.363407	0.59063	0.468469	0.453781	0.624203	0.285186	0.745758	0.465068	0.730922	0.306489	0.452294	0.239488	0.822534	0.341202	0.51456	0.502506	0.391082	0.742305	0.923792	0.793164	0.677438	0.038727	0.794076	0.846144	0.318616	0.282781	0.239162	0.425782	0.621532	0.536471	0.606614	0.450132	0.490045	0.689586	0.892049	0.770519	0.612207	0.785402	0.434402	0.543395	0.360671	0.951609	0.673327	0.693381	0.55076	0.610108	0.821994	0.566487	0.371297	0.994986	0.99281	0.993386	0.990491	0.955623	0.674734	0.775643	0.833199	0.96029	0.857	0.862405	0.759207	0.954121	0.984542	0.979018	0.748154	0.60306	0.313205	0.184907	0.386297	0.717479	0.250248	0.361371	0.275264	0.450928	0.325805	0.369581	0.345132	0.393649	0.727299	0.623376	0.30265	0.657031	0.774667	0.6725	0.204379	0.777928	0.922512	0.843684	0.33018	0.381079	0.56421	0.724529	0.664867	0.34943	0.190932	0.499538	0.207732	0.94469	0.995557	0.962757	0.887842	0.908649	0.200024	0.442351	0.950505	0.99494	0.734641	0.911409	0.854118	0.661703	0.768741	0.733118	0.472066	0.286541	0.330668	0.872263	0.568122	0.427509	0.291773	0.443883	0.198811	0.501881	0.0953666	0.427961	0.739288	0.0817069	0.832192	0.895275	0.447544	0.888341	0.933319	0.839692	0.846163	0.949129	0.566023	0.795325	0.944309	0.952433	0.881176	0.903044	0.885118	0.533598	0.502621	0.740914	0.356532	0.719012	0.583253	0.3734	0.629365	0.637785	0.221557	0.422889	0.600422	0.938957	0.758493	0.698207	0.667799	0.535619	0.472412	0.409794	0.461801
A08.186.211.132.Brain.Stem	CNS	0.837445	0.75614	0.929885	0.647082	0.96415	0.050094	0.434814	0.977049	0.897228	0.168559	0.595866	0.374023	0.201694	0.784324	0.0984966	0.0164618	0.72659	0.421335	0.715974	0.769154	0.548814	0.00825682	0.0167352	0.0275745	0.155954	0.00815205	0.0219198	0.00334319	0.34946	0.755269	0.747441	0.278106	0.978535	0.43912	0.940288	0.942422	0.591308	0.0248632	0.0722118	0.769211	0.634775	0.0675716	0.568773	0.273581	0.541385	0.975913	0.970187	0.593934	0.239469	0.214014	0.125564	0.193928	0.824313	0.0320158	0.0573058	0.115622	0.249054	0.0220678	0.0682011	0.148	0.0990169	0.306785	0.358224	0.0648582	0.677234	0.490743	0.662358	0.459295	0.678107	0.282398	0.084635	0.189413	0.0446511	0.0484004	0.119553	0.380754	0.629559	0.641084	0.437248	0.920627	0.546432	0.406131	0.19887	0.328529	0.256983	0.128072	0.624387	0.820099	0.580479	0.472783	0.160077	0.414136	0.306725	0.272943	0.500355	0.225447	0.247885	0.42935	0.203536	0.480062	0.231033	0.431022	0.12892	0.330245	0.586369	0.801326	0.148965	0.461	0.366216	0.322036	0.750683	0.919952	0.88485	0.610985	0.048202	0.704427	0.701055	0.238418	0.309285	0.464951	0.807162	0.644588	0.478309	0.667027	0.780043	0.509896	0.601785	0.801026	0.546631	0.357226	0.845426	0.218186	0.270394	0.214107	0.772894	0.458669	0.686749	0.895096	0.513243	0.941355	0.867158	0.465412	0.992343	0.988904	0.992395	0.993745	0.9641	0.665475	0.778265	0.977884	0.978671	0.80322	0.934786	0.949749	0.970386	0.99694	0.998724	0.854151	0.472104	0.162575	0.196753	0.189234	0.633616	0.19901	0.528279	0.339816	0.391719	0.467421	0.585849	0.863774	0.818994	0.98276	0.984551	0.805615	0.354053	0.73632	0.866875	0.19693	0.366849	0.778362	0.668729	0.226592	0.348073	0.812898	0.913575	0.954469	0.335347	0.561343	0.917077	0.376053	0.892357	0.991615	0.901922	0.722118	0.938927	0.166122	0.486018	0.942253	0.990586	0.794462	0.967469	0.903489	0.398418	0.648895	0.54181	0.179955	0.504751	0.557277	0.92406	0.368713	0.73595	0.439906	0.541371	0.300245	0.80728	0.200825	0.733397	0.918948	0.0436367	0.890592	0.881528	0.306938	0.819476	0.852163	0.767505	0.78401	0.835151	0.463622	0.71926	0.868772	0.819318	0.88483	0.968619	0.817353	0.459416	0.601807	0.774303	0.41064	0.411106	0.381175	0.304788	0.448871	0.586949	0.411921	0.74049	0.38992	0.88442	0.902189	0.76429	0.75599	0.327105	0.372374	0.39647	0.351838
A08.186.211.464.405.Hippocampus	CNS	0.774152	0.693229	0.685791	0.788119	0.984028	0.8945	0.943166	0.957454	0.636449	0.878422	0.542126	0.756137	0.37513	0.787913	0.334709	0.292725	0.25719	0.497243	0.457644	0.232424	0.921352	0.853115	0.799589	0.493835	0.39276	0.721714	0.756659	0.19961	0.0821108	0.251661	0.27766	0.191329	0.959463	0.901967	0.950591	0.914271	0.871724	0.758547	0.850311	0.669557	0.698833	0.612467	0.559772	0.478418	0.650104	0.753264	0.78811	0.84465	0.170786	0.236773	0.133327	0.354362	0.62849	0.697921	0.482683	0.252144	0.311686	0.704951	0.905041	0.562213	0.222878	0.277244	0.710248	0.460384	0.654053	0.830993	0.947237	0.851987	0.919287	0.782595	0.452113	0.684306	0.580137	0.285574	0.523347	0.565807	0.904138	0.977561	0.561069	0.406531	0.452016	0.486223	0.476079	0.512772	0.344653	0.364526	0.231373	0.334578	0.250374	0.264842	0.542731	0.367192	0.389846	0.403138	0.844433	0.705712	0.338025	0.751013	0.873452	0.943842	0.58508	0.784083	0.433016	0.701694	0.459826	0.510621	0.642699	0.759595	0.523339	0.458112	0.871627	0.924091	0.994563	0.990751	0.553835	0.953722	0.698891	0.511545	0.802911	0.890714	0.862958	0.634797	0.963886	0.659693	0.831268	0.960245	0.327695	0.448863	0.43681	0.587228	0.825259	0.874787	0.762333	0.207569	0.520432	0.959824	0.972461	0.987611	0.75941	0.559691	0.812885	0.931838	0.639289	0.858627	0.793871	0.681807	0.965562	0.972743	0.923698	0.976578	0.801562	0.916186	0.93598	0.920464	0.789377	0.79787	0.913221	0.691944	0.368422	0.63842	0.413472	0.723705	0.611516	0.921483	0.952363	0.587376	0.713141	0.884733	0.882001	0.896812	0.917392	0.942312	0.887575	0.844642	0.962312	0.990602	0.934986	0.945982	0.766391	0.972301	0.894931	0.889275	0.944858	0.949106	0.988055	0.920453	0.992742	0.920862	0.935598	0.979715	0.980114	0.990016	0.717629	0.863998	0.869608	0.539847	0.199859	0.637074	0.69405	0.238148	0.404252	0.327418	0.952753	0.776495	0.673548	0.86556	0.583911	0.802832	0.727111	0.70013	0.507639	0.747047	0.596283	0.139617	0.596072	0.788792	0.899765	0.777151	0.300512	0.618768	0.685513	0.696496	0.703984	0.443431	0.556159	0.719537	0.426504	0.2456	0.270387	0.576741	0.613353	0.373189	0.616915	0.514874	0.739232	0.682102	0.530484	0.770822	0.880405	0.561637	0.522631	0.841405	0.449167	0.354719	0.279311	0.392271	0.765547	0.510591	0.541437	0.468206	0.851005	0.516495	0.488095	0.79002
A08.186.211.464.710.225.Entorhinal.Cortex	CNS	0.60766	0.50299	0.346195	0.508793	0.964531	0.89544	0.888146	0.91773	0.410581	0.880064	0.32999	0.75331	0.304504	0.730572	0.186296	0.329823	0.234183	0.533622	0.442475	0.190718	0.860122	0.82516	0.743307	0.405027	0.453159	0.78591	0.772283	0.273113	0.106152	0.329335	0.281636	0.247469	0.911608	0.957665	0.994226	0.938821	0.887822	0.826069	0.832465	0.748157	0.583962	0.632989	0.283022	0.438971	0.58664	0.813901	0.752417	0.816591	0.264741	0.299028	0.161523	0.332689	0.448945	0.657579	0.465506	0.11238	0.376914	0.569331	0.554242	0.367916	0.497576	0.653849	0.754934	0.692687	0.292861	0.682049	0.847839	0.585296	0.664057	0.412603	0.462555	0.496998	0.303425	0.199754	0.554724	0.396975	0.837422	0.982243	0.50092	0.254102	0.397611	0.490371	0.401464	0.491486	0.346618	0.319672	0.186069	0.246662	0.241181	0.240165	0.581967	0.334648	0.412101	0.361162	0.842246	0.538348	0.400645	0.755351	0.772884	0.751604	0.584118	0.916497	0.415732	0.629943	0.493925	0.649463	0.605882	0.684552	0.472252	0.373007	0.81493	0.768679	0.985105	0.970735	0.14691	0.890027	0.879428	0.582139	0.861357	0.963996	0.959427	0.685965	0.988802	0.651556	0.896229	0.976826	0.406263	0.552772	0.460393	0.368817	0.834014	0.846021	0.762985	0.472573	0.574745	0.924399	0.913009	0.932345	0.64116	0.337104	0.534605	0.870645	0.821357	0.908807	0.867879	0.65098	0.975766	0.95198	0.911274	0.983201	0.909628	0.916951	0.926605	0.925274	0.879262	0.852375	0.903768	0.719721	0.624578	0.813714	0.586746	0.543638	0.71374	0.92351	0.91752	0.635	0.884619	0.88448	0.878761	0.854407	0.911761	0.908894	0.786312	0.700551	0.983148	0.997856	0.990718	0.931073	0.831251	0.993777	0.924026	0.808374	0.981289	0.977445	0.972229	0.926389	0.996944	0.969608	0.955139	0.9644	0.986829	0.992448	0.815806	0.845858	0.888403	0.656514	0.201312	0.760657	0.643441	0.297396	0.287078	0.267753	0.949936	0.862281	0.727629	0.887452	0.601458	0.792457	0.784755	0.731755	0.359445	0.65972	0.533037	0.183914	0.463189	0.590973	0.635147	0.63674	0.396142	0.6888	0.607806	0.622455	0.834746	0.645622	0.804206	0.832406	0.621623	0.506194	0.324314	0.788511	0.612706	0.450085	0.606191	0.569502	0.909845	0.817649	0.711636	0.805544	0.707675	0.337877	0.437301	0.727224	0.239998	0.224826	0.224788	0.37824	0.694464	0.46741	0.550974	0.497276	0.761895	0.503212	0.55229	0.742091
A08.186.211.464.Limbic.System	CNS	0.80331	0.736992	0.682433	0.725753	0.990526	0.907394	0.950168	0.979223	0.75256	0.945618	0.58689	0.79828	0.364379	0.865644	0.189611	0.237141	0.386153	0.531347	0.504779	0.210484	0.929769	0.861677	0.844664	0.672423	0.582737	0.786382	0.818721	0.144608	0.217676	0.37712	0.339805	0.30069	0.989601	0.979259	0.997728	0.975657	0.915235	0.792742	0.820649	0.749027	0.657605	0.66473	0.352468	0.455821	0.792158	0.890866	0.887061	0.913292	0.225645	0.368564	0.184272	0.302885	0.772022	0.721398	0.666065	0.214568	0.385926	0.674589	0.716035	0.413145	0.344921	0.46987	0.695319	0.495697	0.33329	0.594555	0.943184	0.634698	0.737034	0.445969	0.430625	0.572349	0.317033	0.159792	0.745881	0.631757	0.879611	0.982133	0.531509	0.28113	0.451123	0.629702	0.329594	0.423894	0.274016	0.435453	0.239824	0.356834	0.324299	0.394635	0.722143	0.528739	0.614294	0.592379	0.8803	0.535536	0.399495	0.849451	0.6971	0.769571	0.522884	0.863791	0.377438	0.653247	0.524951	0.77015	0.809845	0.876176	0.773676	0.688615	0.839723	0.899997	0.986152	0.986863	0.223882	0.903759	0.698258	0.500686	0.883584	0.963669	0.966533	0.838444	0.988099	0.833766	0.95927	0.984269	0.369615	0.705305	0.412055	0.274492	0.941057	0.935999	0.899941	0.474448	0.610476	0.98431	0.96488	0.945161	0.558023	0.461406	0.738795	0.871635	0.759888	0.896339	0.822333	0.615301	0.990574	0.980984	0.976741	0.99577	0.906446	0.955223	0.972988	0.94309	0.843489	0.884214	0.950508	0.726878	0.4942	0.826776	0.435599	0.620119	0.813396	0.964477	0.970961	0.696159	0.833794	0.919201	0.839336	0.891987	0.914109	0.946944	0.905394	0.849807	0.978029	0.998351	0.957306	0.915653	0.789156	0.982002	0.913087	0.806778	0.965629	0.979051	0.986609	0.974226	0.994169	0.971333	0.976761	0.971337	0.991511	0.992923	0.862007	0.91709	0.898383	0.451992	0.208217	0.689217	0.772298	0.260183	0.367477	0.360011	0.961018	0.887144	0.83428	0.913165	0.665457	0.811173	0.678468	0.674134	0.424524	0.749432	0.624669	0.150675	0.779045	0.838814	0.871495	0.6911	0.357276	0.763751	0.771626	0.778041	0.838869	0.591009	0.827304	0.87836	0.417488	0.281846	0.337269	0.724526	0.613426	0.460481	0.680225	0.765958	0.91463	0.87769	0.875706	0.953504	0.827216	0.541245	0.624973	0.851897	0.474959	0.34898	0.300112	0.484649	0.790034	0.61222	0.695529	0.614855	0.815178	0.630693	0.701844	0.838272
A08.186.211.653.Mesencephalon	CNS	0.430557	0.792783	0.660055	0.174674	0.96227	0.685666	0.884234	0.843001	0.769125	0.861846	0.950479	0.652634	0.174108	0.326795	0.175489	0.18859	0.628003	0.804812	0.547272	0.494929	0.933339	0.4156	0.342778	0.302014	0.655585	0.346552	0.448752	0.369102	0.22906	0.463212	0.272559	0.406569	0.53467	0.750193	0.814055	0.626772	0.829998	0.557505	0.496786	0.777357	0.853148	0.511594	0.655848	0.356559	0.253756	0.472371	0.524787	0.502459	0.274376	0.503279	0.214173	0.14212	0.579333	0.655266	0.902435	0.0449256	0.182004	0.833326	0.823344	0.746913	0.277339	0.688238	0.805151	0.45812	0.49827	0.646494	0.485252	0.722758	0.682037	0.457122	0.512378	0.643028	0.5693	0.477511	0.279607	0.307511	0.280751	0.908401	0.214939	0.222399	0.0372779	0.226146	0.282091	0.270892	0.110413	0.187919	0.134129	0.104496	0.0484314	0.17115	0.370432	0.18475	0.128737	0.388038	0.723435	0.623427	0.18317	0.46989	0.670973	0.454854	0.246119	0.395939	0.351189	0.413305	0.4235	0.380684	0.51991	0.258874	0.262733	0.314547	0.408956	0.380266	0.740501	0.8737	0.0976042	0.28763	0.186097	0.160864	0.593351	0.687196	0.884723	0.956301	0.833859	0.866611	0.941025	0.942468	0.128462	0.569204	0.319253	0.145496	0.972395	0.772356	0.866095	0.523158	0.899905	0.802726	0.684344	0.732527	0.538346	0.826887	0.824778	0.85961	0.838459	0.920968	0.887576	0.79739	0.986607	0.787336	0.749125	0.888229	0.90564	0.779431	0.745289	0.810214	0.801775	0.84597	0.835029	0.867055	0.306753	0.586944	0.474507	0.239334	0.822722	0.66241	0.656023	0.20362	0.332533	0.421932	0.476696	0.346264	0.815007	0.861976	0.722462	0.814004	0.131667	0.335458	0.818642	0.603773	0.077063	0.295689	0.112774	0.0817275	0.322499	0.407565	0.539612	0.689948	0.5275	0.819346	0.831561	0.738031	0.773928	0.737627	0.630292	0.518049	0.619734	0.130243	0.311944	0.403304	0.521903	0.489145	0.909165	0.56488	0.812028	0.848384	0.594282	0.792722	0.310864	0.435491	0.228271	0.820462	0.226355	0.156343	0.062493	0.0521606	0.195156	0.0915029	0.12128	0.599474	0.294361	0.634821	0.609816	0.897601	0.879565	0.930231	0.955114	0.916085	0.911094	0.801826	0.738418	0.937876	0.822547	0.93211	0.926497	0.871884	0.856668	0.901373	0.874882	0.714276	0.19959	0.21303	0.582121	0.4203	0.043534	0.0699278	0.308773	0.225986	0.654958	0.771898	0.866849	0.86067	0.4479	0.631928	0.854614	0.691112
A08.186.211.730.317.357.352.435.Hypothalamo.Hypophyseal.System	CNS	0.337858	0.726101	0.81031	0.0784993	0.918555	0.431425	0.752862	0.924392	0.929795	0.69688	0.98444	0.490468	0.0741363	0.760874	0.0199361	0.0579727	0.104514	0.154279	0.120972	0.0459315	0.819811	0.467592	0.548196	0.800554	0.132422	0.229495	0.31279	0.409977	0.0515015	0.12009	0.19237	0.0396611	0.759351	0.682824	0.690641	0.62879	0.585853	0.116833	0.279124	0.425754	0.829104	0.292402	0.341874	0.151954	0.376823	0.912523	0.789722	0.368993	0.0487091	0.136599	0.0972351	0.161286	0.649707	0.172123	0.601628	0.941529	0.631373	0.544315	0.457928	0.899778	0.0489202	0.0933176	0.100165	0.182907	0.954758	0.875951	0.837403	0.921735	0.797409	0.616794	0.783986	0.80688	0.655179	0.655427	0.955661	0.904101	0.750033	0.671868	0.805588	0.727182	0.857118	0.92504	0.691196	0.771702	0.776098	0.795849	0.76902	0.870474	0.940017	0.947997	0.809875	0.918925	0.947407	0.884903	0.868927	0.846878	0.800001	0.944776	0.623899	0.564617	0.503255	0.790615	0.789914	0.47734	0.642544	0.919756	0.863601	0.938574	0.868001	0.955458	0.34571	0.439877	0.861946	0.809246	0.524663	0.486907	0.387966	0.346728	0.319959	0.310824	0.581782	0.633183	0.642017	0.919661	0.965682	0.90278	0.149783	0.502573	0.205674	0.11572	0.821434	0.529418	0.722238	0.407431	0.620215	0.638822	0.617207	0.616565	0.0416348	0.55632	0.441237	0.362553	0.161872	0.214341	0.238659	0.351003	0.549043	0.411826	0.352094	0.308924	0.245714	0.371284	0.421543	0.679177	0.444616	0.495731	0.666872	0.52592	0.862914	0.361916	0.0821234	0.0823485	0.638508	0.276454	0.17854	0.118978	0.834411	0.311411	0.424359	0.60622	0.407401	0.811271	0.911509	0.885739	0.952947	0.829969	0.850512	0.829555	0.76634	0.429049	0.551757	0.529817	0.742673	0.647319	0.714464	0.627334	0.927499	0.804421	0.815208	0.914333	0.244668	0.603393	0.731168	0.249775	0.415792	0.296046	0.497979	0.218002	0.602029	0.136062	0.266357	0.142465	0.513292	0.397884	0.645262	0.330647	0.612654	0.560165	0.899938	0.241816	0.769033	0.512674	0.621259	0.30635	0.938507	0.383559	0.465654	0.725807	0.408387	0.724279	0.771064	0.353723	0.219887	0.260591	0.231699	0.165791	0.352466	0.12756	0.274676	0.176142	0.428069	0.25121	0.525002	0.400608	0.299595	0.588878	0.816508	0.701293	0.685009	0.902892	0.67697	0.415933	0.724691	0.406131	0.336463	0.124294	0.789129	0.577358	0.508716	0.40461	0.54903	0.393451	0.566027	0.507108
A08.186.211.730.317.357.Hypothalamus	CNS	0.469557	0.935703	0.941901	0.13649	0.99836	0.665778	0.90925	0.989395	0.993828	0.867104	0.996862	0.445985	0.153806	0.459217	0.025888	0.0642369	0.192432	0.282529	0.205286	0.214697	0.951577	0.512826	0.520579	0.711338	0.208296	0.267155	0.448644	0.782271	0.0733301	0.154151	0.342802	0.265993	0.94232	0.815842	0.862178	0.629863	0.816113	0.165605	0.246518	0.535953	0.968577	0.35449	0.712601	0.243625	0.409523	0.912049	0.953629	0.5924	0.310968	0.686115	0.367046	0.516286	0.87615	0.282172	0.679519	0.890812	0.888171	0.858489	0.561969	0.995317	0.327352	0.493664	0.446421	0.478017	0.968521	0.936382	0.759957	0.988975	0.832108	0.699941	0.960472	0.900388	0.866195	0.89781	0.973386	0.938192	0.881977	0.893943	0.722122	0.577906	0.724963	0.901217	0.752376	0.857455	0.79951	0.848143	0.755355	0.811818	0.894748	0.974911	0.739809	0.932602	0.920381	0.913839	0.845653	0.969757	0.954368	0.930564	0.960306	0.861989	0.880328	0.944555	0.990419	0.911442	0.94185	0.976361	0.824598	0.978632	0.889207	0.96061	0.402339	0.471757	0.81702	0.786338	0.655536	0.248932	0.33418	0.340597	0.163663	0.457655	0.850032	0.786561	0.832412	0.981915	0.988174	0.973019	0.361205	0.658187	0.477881	0.263925	0.901171	0.423605	0.558632	0.338414	0.788217	0.46032	0.702387	0.969713	0.365791	0.928207	0.957814	0.88827	0.411266	0.366989	0.516815	0.870182	0.552204	0.371238	0.405806	0.683942	0.675994	0.584358	0.792138	0.976875	0.952186	0.903593	0.983489	0.98304	0.965835	0.306104	0.361826	0.467018	0.772153	0.149685	0.17504	0.169083	0.797544	0.287833	0.596185	0.82881	0.915205	0.971739	0.996176	0.987762	0.843217	0.854479	0.9259	0.739132	0.663457	0.272223	0.618566	0.336331	0.543549	0.62562	0.798282	0.860907	0.926291	0.902593	0.903508	0.914988	0.2661	0.857671	0.440772	0.104199	0.847968	0.482538	0.531749	0.2669	0.608076	0.162998	0.482002	0.123526	0.224478	0.549266	0.46813	0.111441	0.330831	0.54058	0.634719	0.283763	0.95014	0.566153	0.60747	0.487915	0.890694	0.234534	0.351177	0.877513	0.278518	0.786996	0.949218	0.479234	0.187053	0.284459	0.298753	0.123893	0.497396	0.152243	0.302231	0.215648	0.637208	0.441255	0.797843	0.539766	0.283333	0.556257	0.949911	0.654826	0.623489	0.846364	0.484904	0.230868	0.776315	0.304252	0.346531	0.117963	0.522249	0.489978	0.489446	0.455353	0.462678	0.322318	0.421892	0.352015
A08.186.211.730.317.Diencephalon	CNS	0.138671	0.779378	0.960191	0.0979319	0.984868	0.561088	0.959914	0.954024	0.99544	0.838078	0.999853	0.789229	0.102301	0.216054	0.100976	0.161357	0.167399	0.394744	0.29333	0.298499	0.878923	0.474756	0.562603	0.524893	0.306348	0.484925	0.638281	0.953129	0.0843696	0.222529	0.399698	0.320188	0.389183	0.458443	0.685591	0.504346	0.466349	0.269399	0.39386	0.489201	0.991099	0.432233	0.865053	0.516591	0.0864017	0.712266	0.614299	0.342187	0.361967	0.856158	0.566172	0.52661	0.875892	0.601769	0.792921	0.917055	0.899211	0.96376	0.546442	0.918484	0.430737	0.60244	0.650683	0.56044	0.740813	0.838186	0.641092	0.890435	0.784179	0.865724	0.746066	0.738059	0.821475	0.91407	0.737221	0.904755	0.836488	0.948695	0.886393	0.804241	0.879967	0.922994	0.917246	0.979371	0.965946	0.937823	0.920575	0.911655	0.927605	0.966537	0.845344	0.96987	0.919986	0.914049	0.812279	0.971321	0.629068	0.886135	0.908596	0.906336	0.728876	0.809111	0.936267	0.80048	0.590202	0.753664	0.760273	0.884792	0.587057	0.850911	0.404756	0.467296	0.561849	0.709706	0.919558	0.492411	0.538098	0.35173	0.312284	0.458882	0.699992	0.691008	0.708785	0.872342	0.920043	0.89855	0.0503456	0.283902	0.246408	0.0555349	0.702087	0.45549	0.555932	0.282388	0.875458	0.46133	0.372147	0.904647	0.14615	0.92303	0.838068	0.572128	0.335244	0.472684	0.551456	0.739427	0.585359	0.471315	0.533379	0.637786	0.698912	0.646764	0.695251	0.767988	0.699854	0.836279	0.91592	0.895042	0.410517	0.187821	0.292614	0.427773	0.455015	0.0948835	0.133644	0.100958	0.453263	0.154088	0.254831	0.338064	0.69307	0.960397	0.782437	0.723594	0.317482	0.551926	0.819541	0.353195	0.317618	0.107256	0.0951545	0.0792636	0.261048	0.264307	0.31027	0.223112	0.451146	0.560712	0.534159	0.463789	0.117555	0.444557	0.416036	0.0866907	0.466869	0.200055	0.395438	0.19343	0.529793	0.13322	0.375456	0.140582	0.227728	0.465825	0.455832	0.171469	0.198763	0.353568	0.392009	0.405018	0.77188	0.278732	0.230267	0.141988	0.67018	0.236125	0.211951	0.840281	0.266095	0.903322	0.751235	0.477785	0.152059	0.197597	0.290166	0.219656	0.281667	0.149397	0.165659	0.166474	0.561503	0.338586	0.587321	0.287385	0.157233	0.202143	0.60342	0.298877	0.612157	0.713877	0.668218	0.228018	0.520488	0.120813	0.381382	0.114769	0.859916	0.680596	0.715364	0.552327	0.437031	0.312091	0.506516	0.348505
A08.186.211.730.885.287.249.487.Corpus.Striatum	CNS	0.229417	0.723149	0.926173	0.423429	0.856933	0.828367	0.820532	0.84893	0.916158	0.584999	0.85465	0.394287	0.163475	0.29777	0.130869	0.0892107	0.914977	0.99619	0.978904	0.754212	0.832504	0.87031	0.849884	0.763764	0.96937	0.880401	0.747598	0.766531	0.375262	0.879613	0.474988	0.41565	0.645827	0.14316	0.580795	0.860054	0.322305	0.361977	0.258289	0.332481	0.746542	0.118288	0.704532	0.488146	0.143313	0.827609	0.975763	0.853364	0.567717	0.917226	0.652486	0.25913	0.918212	0.906204	0.945433	0.786318	0.878829	0.939429	0.848152	0.785105	0.371818	0.541036	0.642843	0.52163	0.930362	0.921624	0.899618	0.802654	0.975732	0.967791	0.502811	0.708947	0.673481	0.662809	0.788995	0.940827	0.658348	0.382528	0.91502	0.916811	0.853832	0.867246	0.688128	0.739621	0.598606	0.667546	0.787299	0.800331	0.790893	0.647676	0.768055	0.877219	0.756696	0.894787	0.714768	0.863433	0.477199	0.741689	0.721133	0.797447	0.351708	0.444697	0.775749	0.692154	0.632042	0.920112	0.907857	0.948463	0.781573	0.956825	0.1696	0.866406	0.500075	0.477558	0.747644	0.968896	0.890834	0.877587	0.609167	0.360765	0.571438	0.714363	0.0949817	0.778736	0.490901	0.407503	0.184122	0.969023	0.945121	0.184923	0.978408	0.97525	0.937502	0.712721	0.942681	0.933153	0.853678	0.984183	0.242437	0.612003	0.6144	0.493572	0.962273	0.995039	0.986359	0.699509	0.999283	0.989526	0.983406	0.937241	0.992355	0.986063	0.906599	0.906769	0.722353	0.918665	0.911861	0.755736	0.808785	0.725446	0.70329	0.837902	0.832863	0.755415	0.822147	0.47093	0.70857	0.760324	0.8711	0.929856	0.776445	0.978903	0.932009	0.962953	0.220734	0.757943	0.734763	0.586889	0.804131	0.820035	0.787679	0.625385	0.594547	0.901269	0.889014	0.939003	0.251168	0.971596	0.820217	0.484883	0.965987	0.797909	0.989033	0.971476	0.558847	0.50011	0.453404	0.950598	0.938049	0.677097	0.984593	0.939172	0.943979	0.983501	0.942122	0.932559	0.164847	0.397272	0.405403	0.866792	0.163268	0.515365	0.36482	0.214927	0.147456	0.423392	0.3524	0.930437	0.290058	0.684341	0.741075	0.912568	0.949643	0.913348	0.991614	0.973655	0.927356	0.534671	0.834353	0.982378	0.990592	0.989028	0.997686	0.992423	0.93488	0.970086	0.976318	0.974995	0.838374	0.57201	0.919737	0.950174	0.745098	0.535421	0.77997	0.984537	0.994747	0.951984	0.964555	0.976977	0.915302	0.996359	0.991852	0.962672
A08.186.211.730.885.287.249.Basal.Ganglia	CNS	0.438468	0.7668	0.824158	0.43135	0.921033	0.74283	0.907352	0.909634	0.888859	0.760686	0.862283	0.688811	0.0710251	0.658796	0.0443624	0.0398841	0.80301	0.963819	0.910342	0.548817	0.915671	0.833457	0.825587	0.640249	0.846831	0.796319	0.57216	0.496433	0.420188	0.828666	0.331825	0.385051	0.798224	0.392478	0.715557	0.780959	0.524283	0.602367	0.635056	0.607734	0.898758	0.460778	0.893807	0.842123	0.368273	0.811366	0.957318	0.895076	0.198173	0.432062	0.13047	0.135439	0.787054	0.707271	0.724338	0.448725	0.555367	0.887908	0.64278	0.822071	0.158474	0.457345	0.518404	0.44339	0.818937	0.736286	0.893201	0.705223	0.964104	0.97297	0.268285	0.522912	0.349608	0.504439	0.540448	0.836907	0.788421	0.735876	0.771737	0.806895	0.635989	0.740478	0.490668	0.51543	0.396813	0.452514	0.568616	0.629716	0.642424	0.447285	0.632482	0.720559	0.647145	0.860284	0.56275	0.5615	0.219013	0.542246	0.453562	0.586368	0.16231	0.197046	0.349471	0.399756	0.614395	0.657451	0.897674	0.900036	0.642706	0.896046	0.400832	0.906863	0.705655	0.834876	0.479059	0.946176	0.930983	0.473628	0.803577	0.392681	0.774921	0.784697	0.479788	0.927744	0.905666	0.840564	0.253614	0.961808	0.736438	0.0472254	0.996476	0.976235	0.967001	0.835563	0.929751	0.949351	0.868586	0.937254	0.128645	0.560806	0.602287	0.450721	0.945005	0.99094	0.947777	0.520519	0.999862	0.986966	0.98054	0.866841	0.94527	0.970582	0.773321	0.681296	0.617323	0.816752	0.842209	0.704333	0.905891	0.966941	0.858132	0.718526	0.950637	0.930104	0.951193	0.752176	0.888431	0.92315	0.937708	0.965445	0.65059	0.97553	0.929195	0.975063	0.385177	0.921133	0.898113	0.799058	0.846797	0.902438	0.890597	0.730466	0.895233	0.890091	0.977961	0.987677	0.581138	0.994404	0.958722	0.827445	0.982259	0.612037	0.910698	0.942585	0.487378	0.333498	0.450479	0.823193	0.861056	0.70979	0.980381	0.95651	0.946947	0.959869	0.952647	0.945733	0.820042	0.390966	0.771782	0.942108	0.183949	0.439495	0.336336	0.15272	0.0923166	0.514246	0.28939	0.926576	0.504235	0.780232	0.787828	0.966001	0.874575	0.662815	0.913356	0.884637	0.68837	0.36093	0.535405	0.87625	0.946644	0.8758	0.985897	0.950718	0.920814	0.924819	0.890681	0.953171	0.718819	0.287846	0.823674	0.921397	0.486259	0.307597	0.753224	0.930005	0.993834	0.962952	0.929223	0.980144	0.909346	0.989277	0.991632	0.969082
A08.186.211.730.885.287.500.270.Frontal.Lobe	CNS	0.891869	0.591832	0.692152	0.840888	0.918127	0.867079	0.935195	0.914231	0.853008	0.933535	0.863824	0.633732	0.471693	0.973513	0.506839	0.655591	0.180894	0.418859	0.300093	0.282312	0.839861	0.86933	0.954549	0.831913	0.633839	0.877854	0.954037	0.574588	0.11271	0.470622	0.377639	0.271947	0.99008	0.895447	0.990058	0.982698	0.804771	0.694997	0.810593	0.777924	0.631115	0.734223	0.572736	0.386397	0.791567	0.84667	0.561168	0.669638	0.193404	0.496293	0.244811	0.311581	0.646916	0.884531	0.972817	0.594647	0.723727	0.981028	0.892011	0.412937	0.407253	0.446636	0.690295	0.69263	0.35344	0.449584	0.950476	0.615136	0.470665	0.396671	0.82444	0.834586	0.467367	0.235528	0.919844	0.825886	0.390349	0.935448	0.776389	0.398942	0.522275	0.641131	0.672517	0.712114	0.587488	0.796543	0.40065	0.390341	0.274366	0.370875	0.814541	0.689568	0.644455	0.508896	0.985236	0.925856	0.349785	0.839571	0.877655	0.804645	0.60016	0.851547	0.573769	0.694043	0.345556	0.478232	0.764213	0.820352	0.46056	0.27661	0.768613	0.78919	0.862839	0.941952	0.355025	0.76013	0.623771	0.424872	0.455707	0.519131	0.754877	0.340318	0.972813	0.40281	0.626207	0.954027	0.160324	0.339948	0.175078	0.432712	0.528543	0.906121	0.949622	0.304893	0.552061	0.983038	0.989424	0.886063	0.797199	0.835754	0.742816	0.849925	0.477231	0.69389	0.623101	0.782042	0.733115	0.928498	0.937062	0.970685	0.824942	0.945104	0.984456	0.883755	0.817344	0.732789	0.821268	0.665891	0.330763	0.623759	0.698103	0.601435	0.460668	0.893757	0.957305	0.794774	0.899306	0.929681	0.940258	0.937947	0.859472	0.913616	0.682869	0.697089	0.995668	0.99211	0.998267	0.924062	0.772159	0.970949	0.931977	0.615632	0.757043	0.751493	0.962932	0.418303	0.948528	0.812396	0.885257	0.953136	0.981327	0.961343	0.860996	0.650427	0.893673	0.561412	0.542572	0.472055	0.927418	0.394391	0.642501	0.0970294	0.82473	0.840348	0.66011	0.631957	0.949881	0.897816	0.637205	0.318041	0.799729	0.792267	0.86319	0.442978	0.962872	0.881338	0.938116	0.463446	0.691024	0.73585	0.686053	0.544534	0.916174	0.715636	0.785727	0.761921	0.615584	0.335102	0.293741	0.607144	0.262426	0.36699	0.545568	0.41895	0.925182	0.668058	0.585699	0.802	0.819993	0.750864	0.83385	0.707244	0.651444	0.724207	0.779814	0.449039	0.902092	0.762612	0.77181	0.54907	0.774034	0.495499	0.65116	0.62935
A08.186.211.730.885.287.500.571.735.Visual.Cortex	CNS	0.987491	0.775292	0.652541	0.903708	0.995087	0.898344	0.980762	0.985233	0.798239	0.825396	0.748718	0.161576	0.47255	0.99845	0.378437	0.147406	0.393092	0.302483	0.428233	0.373414	0.981851	0.83687	0.880649	0.817078	0.503956	0.406795	0.482874	0.0127641	0.474012	0.39434	0.509418	0.28702	0.993926	0.917813	0.853453	0.794239	0.931222	0.651822	0.788938	0.79245	0.946763	0.694817	0.87108	0.265346	0.955572	0.730389	0.786454	0.813124	0.0203753	0.0324294	0.0124799	0.0881962	0.538143	0.305065	0.311835	0.60279	0.154889	0.518188	0.278176	0.129574	0.035966	0.0835581	0.383467	0.172456	0.392648	0.48193	0.998381	0.349352	0.393146	0.11225	0.112612	0.277122	0.0555991	0.00934571	0.691749	0.817613	0.997826	0.999934	0.978634	0.893531	0.984288	0.950226	0.695649	0.823443	0.793307	0.839528	0.899805	0.871786	0.855634	0.825795	0.91847	0.941436	0.935912	0.931075	0.730298	0.115093	0.082382	0.530614	0.155392	0.281905	0.0570932	0.157677	0.0203451	0.152028	0.549784	0.575214	0.955472	0.757255	0.852718	0.89769	0.924081	0.503664	0.938589	0.997401	0.256016	0.353496	0.437882	0.530037	0.719821	0.618127	0.862702	0.682403	0.995176	0.933329	0.976654	0.987051	0.261797	0.204914	0.0883226	0.576	0.791909	0.88671	0.925184	0.945256	0.280528	0.971445	0.962916	0.847958	0.861569	0.950521	0.94817	0.949982	0.699333	0.812972	0.857197	0.850892	0.936338	0.967688	0.983229	0.977725	0.722038	0.929445	0.942972	0.874269	0.803222	0.824935	0.93916	0.684877	0.770014	0.971098	0.974953	0.804356	0.937681	0.988193	0.998655	0.998937	0.992382	0.998731	0.994366	0.998781	0.944812	0.976663	0.915754	0.734643	0.961885	0.996043	0.996357	0.97386	0.915617	0.985046	0.989731	0.97933	0.983263	0.979684	0.988593	0.814246	0.924972	0.938679	0.965596	0.978913	0.997624	0.996998	0.599743	0.652208	0.906037	0.734601	0.339195	0.235878	0.717079	0.219024	0.614024	0.0680405	0.904478	0.504035	0.586891	0.688904	0.996436	0.986298	0.706463	0.695194	0.96031	0.93661	0.936734	0.286658	0.963766	0.939587	0.992797	0.31268	0.595446	0.620474	0.482763	0.432709	0.641993	0.17566	0.18137	0.323341	0.433246	0.170737	0.117338	0.255051	0.588972	0.288395	0.575741	0.327171	0.601507	0.424872	0.298339	0.489182	0.849207	0.846927	0.708276	0.822548	0.878271	0.858979	0.910622	0.57762	0.96195	0.786279	0.752652	0.597414	0.826778	0.522596	0.633948	0.748587
A08.186.211.730.885.287.500.670.Parietal.Lobe	CNS	0.446236	0.279276	0.363979	0.582876	0.690483	0.74625	0.830789	0.296411	0.353653	0.771383	0.639532	0.842356	0.177747	0.732678	0.230779	0.47307	0.1862	0.44896	0.429171	0.517756	0.852731	0.888615	0.867731	0.60922	0.303419	0.585942	0.454136	0.0580518	0.212657	0.459429	0.274792	0.464325	0.899657	0.919013	0.973915	0.954742	0.770794	0.862213	0.837566	0.800985	0.71477	0.831431	0.874525	0.58672	0.787836	0.872371	0.777465	0.83712	0.241955	0.269738	0.238364	0.368433	0.412905	0.653317	0.734154	0.235249	0.589142	0.764227	0.937791	0.374881	0.519779	0.602554	0.703695	0.667806	0.324255	0.786525	0.860094	0.657039	0.704431	0.659662	0.516994	0.55999	0.349661	0.299063	0.716423	0.621322	0.959201	0.909716	0.622912	0.290069	0.473373	0.580529	0.597244	0.549283	0.624779	0.615696	0.256554	0.25015	0.171674	0.261971	0.482774	0.560683	0.441933	0.356437	0.748073	0.640753	0.518421	0.650819	0.607417	0.687061	0.499821	0.651236	0.225442	0.471742	0.339322	0.353903	0.570198	0.652058	0.243145	0.261487	0.728593	0.784735	0.87821	0.95382	0.51293	0.809879	0.700734	0.575376	0.626062	0.733041	0.577415	0.376249	0.810807	0.430754	0.394173	0.713974	0.177818	0.390221	0.724382	0.466159	0.475825	0.883441	0.82598	0.747376	0.64538	0.848428	0.913101	0.7441	0.692388	0.719192	0.416551	0.774862	0.714731	0.869921	0.875312	0.787944	0.933946	0.960343	0.921488	0.974178	0.862604	0.848389	0.890361	0.727673	0.889536	0.825707	0.800968	0.77183	0.710964	0.56637	0.704348	0.656549	0.67397	0.881553	0.831119	0.736002	0.844025	0.783279	0.798543	0.736231	0.828316	0.761735	0.464401	0.617892	0.98956	0.975713	0.878917	0.821501	0.901214	0.901556	0.794121	0.621377	0.663371	0.585145	0.800106	0.439004	0.985865	0.718045	0.593298	0.890521	0.885108	0.896278	0.540506	0.502742	0.665281	0.85186	0.761292	0.625546	0.796165	0.607859	0.708587	0.471532	0.829044	0.812022	0.805149	0.75531	0.720236	0.923759	0.686522	0.782789	0.530285	0.943684	0.924608	0.41327	0.884006	0.835122	0.945691	0.831364	0.702099	0.9162	0.879792	0.868248	0.835478	0.711406	0.724731	0.793834	0.523293	0.741314	0.589542	0.755552	0.685587	0.641103	0.652099	0.598787	0.85013	0.802761	0.525018	0.722875	0.611646	0.423616	0.373009	0.47138	0.296297	0.752782	0.807649	0.339657	0.755301	0.765658	0.735327	0.425565	0.4996	0.246424	0.248217	0.355359
A08.186.211.730.885.287.500.Cerebral.Cortex	CNS	0.677669	0.575982	0.451183	0.4573	0.991057	0.893305	0.963423	0.981542	0.623012	0.959652	0.667616	0.821707	0.178076	0.909872	0.136063	0.128948	0.197759	0.382841	0.372131	0.143747	0.937101	0.79113	0.772631	0.578426	0.438995	0.616161	0.643819	0.0929289	0.125637	0.332242	0.338791	0.238104	0.977142	0.981074	0.998107	0.953926	0.930422	0.788636	0.829247	0.846596	0.762472	0.624309	0.411262	0.40876	0.780925	0.82542	0.767461	0.834982	0.136126	0.243526	0.153251	0.2463	0.635731	0.706234	0.583501	0.292965	0.463617	0.798413	0.85247	0.601611	0.32784	0.389802	0.798951	0.542089	0.479033	0.71351	0.925355	0.676669	0.722799	0.469214	0.460475	0.483962	0.333224	0.153742	0.620293	0.585741	0.897177	0.992371	0.572516	0.39712	0.567484	0.620027	0.450327	0.498552	0.328078	0.43397	0.282425	0.372423	0.307374	0.270052	0.576438	0.52575	0.555192	0.532105	0.804752	0.605462	0.402296	0.75736	0.74105	0.781061	0.448163	0.776336	0.278241	0.552829	0.391582	0.585009	0.709585	0.744918	0.709854	0.609033	0.912035	0.923115	0.997302	0.978603	0.351592	0.904935	0.746549	0.423608	0.822402	0.923398	0.938567	0.70333	0.995108	0.730788	0.956483	0.990021	0.376568	0.527718	0.38474	0.445543	0.878513	0.879895	0.811323	0.467195	0.520108	0.950733	0.944418	0.959286	0.767998	0.597048	0.845917	0.962401	0.732217	0.814944	0.770267	0.705159	0.972075	0.931972	0.859134	0.973306	0.767037	0.761299	0.82326	0.881103	0.910759	0.813523	0.939709	0.760176	0.466241	0.653312	0.444464	0.725484	0.717636	0.849999	0.884109	0.710928	0.834014	0.840454	0.851324	0.929974	0.980201	0.947829	0.846612	0.840906	0.984688	0.999705	0.9914	0.962161	0.865219	0.987847	0.970656	0.866058	0.984235	0.983573	0.990002	0.944618	0.998382	0.95758	0.985046	0.990397	0.94892	0.986627	0.798479	0.722695	0.91892	0.656292	0.37967	0.589394	0.743954	0.338605	0.531441	0.349783	0.889873	0.825304	0.833414	0.832097	0.715505	0.873898	0.853002	0.618684	0.647529	0.783548	0.591965	0.273241	0.620685	0.711173	0.788457	0.532583	0.264856	0.817334	0.670862	0.704753	0.663446	0.420562	0.601063	0.6543	0.37283	0.371187	0.2245	0.550035	0.51238	0.357703	0.559033	0.500984	0.795613	0.67345	0.686217	0.831031	0.741123	0.637941	0.612673	0.751995	0.512428	0.541503	0.459864	0.415526	0.855757	0.689679	0.739458	0.607626	0.791994	0.502441	0.661859	0.756632
A08.186.211.865.428.Metencephalon	CNS	0.710423	0.669647	0.787919	0.512784	0.871102	0.0900949	0.431023	0.814879	0.688364	0.235052	0.308575	0.433043	0.268801	0.879455	0.30243	0.0549084	0.718724	0.69493	0.855549	0.81188	0.418457	0.0284313	0.0577786	0.0247098	0.23545	0.0271786	0.0763935	0.00358784	0.364633	0.884093	0.880133	0.330442	0.893689	0.490738	0.924989	0.910705	0.591257	0.0549964	0.119064	0.691189	0.748469	0.106361	0.445984	0.191465	0.686627	0.907244	0.919494	0.323262	0.345911	0.319749	0.268089	0.378138	0.637028	0.057811	0.100408	0.146992	0.512791	0.0486243	0.0608149	0.0727346	0.190859	0.244401	0.377841	0.111505	0.677037	0.287668	0.502492	0.311218	0.714022	0.125717	0.0771325	0.0787443	0.0269352	0.0168706	0.128185	0.367523	0.574862	0.706259	0.328561	0.939997	0.573998	0.283575	0.29147	0.473652	0.3858	0.198423	0.604571	0.831705	0.628603	0.382367	0.148114	0.365962	0.267946	0.185185	0.568888	0.429115	0.28938	0.494523	0.249643	0.706116	0.337499	0.649727	0.250656	0.398521	0.296025	0.799667	0.236879	0.476372	0.365701	0.271507	0.6524	0.836453	0.849603	0.672008	0.0339359	0.722051	0.833656	0.372977	0.453263	0.471551	0.587544	0.749322	0.462003	0.602395	0.597282	0.542221	0.660312	0.833363	0.750478	0.562103	0.707205	0.275392	0.377018	0.230499	0.921704	0.565407	0.675279	0.662388	0.530902	0.857052	0.631144	0.360774	0.995229	0.995038	0.997837	0.991637	0.922267	0.666902	0.826604	0.941873	0.981261	0.908254	0.930701	0.877795	0.96448	0.994359	0.993678	0.745722	0.564752	0.216011	0.208589	0.370923	0.506655	0.159929	0.37376	0.265992	0.429525	0.338102	0.45904	0.584127	0.46509	0.843897	0.781406	0.417556	0.629463	0.691334	0.838311	0.3239	0.700666	0.888478	0.817569	0.336385	0.59333	0.812695	0.847174	0.836081	0.473971	0.373776	0.74613	0.377637	0.947176	0.998192	0.956943	0.874437	0.956025	0.183914	0.431684	0.947862	0.998792	0.77522	0.887466	0.819145	0.528553	0.62071	0.59575	0.362825	0.346617	0.388341	0.891104	0.359336	0.401975	0.296654	0.424995	0.163004	0.589675	0.0892144	0.45764	0.622399	0.0579673	0.798038	0.857998	0.317488	0.874427	0.893544	0.785364	0.812702	0.921572	0.431695	0.702647	0.919954	0.931046	0.842198	0.90001	0.849319	0.427369	0.460721	0.690761	0.341473	0.726741	0.594371	0.438932	0.678751	0.680023	0.267797	0.386844	0.604413	0.954899	0.797503	0.588924	0.644586	0.56896	0.491046	0.432314	0.511864
A08.186.211.Brain	CNS	0.722869	0.538512	0.52378	0.650496	0.918208	0.760429	0.836002	0.832358	0.346638	0.71832	0.386174	0.585793	0.355461	0.527204	0.250434	0.231614	0.49429	0.688119	0.693695	0.476525	0.718437	0.61948	0.600709	0.401758	0.495152	0.492416	0.612751	0.126554	0.258423	0.633163	0.459279	0.18028	0.813005	0.75777	0.983546	0.919425	0.613953	0.5645	0.653238	0.723801	0.451694	0.549187	0.683361	0.307262	0.391604	0.839247	0.709461	0.632235	0.52116	0.610408	0.34805	0.411264	0.653737	0.624917	0.339076	0.2259	0.463081	0.521417	0.548011	0.152594	0.393573	0.301065	0.542016	0.315011	0.30769	0.604078	0.66148	0.378543	0.640564	0.37769	0.30263	0.308472	0.295009	0.318433	0.345201	0.187923	0.780151	0.928493	0.374423	0.520237	0.446371	0.277607	0.347621	0.45749	0.371217	0.171929	0.295904	0.446708	0.352125	0.188206	0.207935	0.209195	0.220929	0.179779	0.6774	0.635838	0.457173	0.634163	0.681583	0.892473	0.605372	0.781424	0.536281	0.781988	0.427563	0.353072	0.332291	0.58473	0.398768	0.168154	0.84822	0.847386	0.93862	0.883918	0.168075	0.744628	0.749375	0.553161	0.793592	0.824332	0.721359	0.321254	0.865272	0.187755	0.495342	0.765694	0.282883	0.374202	0.329232	0.221548	0.388396	0.665118	0.54918	0.331909	0.387693	0.715719	0.77705	0.816623	0.507282	0.369159	0.375189	0.518725	0.763026	0.841237	0.825232	0.698102	0.869391	0.913416	0.844907	0.979778	0.867492	0.876688	0.888507	0.816922	0.828086	0.822086	0.851455	0.414462	0.0880459	0.343119	0.553899	0.881351	0.224453	0.659578	0.769127	0.59995	0.574714	0.653767	0.701141	0.79773	0.798653	0.918736	0.647717	0.432008	0.973687	0.990332	0.876173	0.802819	0.839618	0.913509	0.89013	0.864662	0.88974	0.825304	0.888684	0.793316	0.973883	0.708607	0.811652	0.876734	0.95002	0.992597	0.820397	0.742023	0.85719	0.597187	0.237745	0.800596	0.87537	0.360134	0.634849	0.22855	0.801835	0.642743	0.563964	0.597214	0.396622	0.666958	0.536178	0.330826	0.302402	0.625974	0.432394	0.158152	0.502256	0.508846	0.784835	0.595012	0.163373	0.792212	0.544161	0.343394	0.790389	0.72186	0.766107	0.756108	0.632476	0.479858	0.424889	0.775415	0.831179	0.703922	0.807775	0.592062	0.649773	0.667475	0.547822	0.54915	0.875055	0.698463	0.525612	0.758947	0.739487	0.494525	0.472859	0.571848	0.803768	0.429568	0.423703	0.304012	0.799944	0.475556	0.343539	0.645004
A09.371.729.Retina	CNS	0.1579	0.179255	0.285343	0.214065	0.478917	0.235	0.478537	0.827658	0.339444	0.199611	0.750506	0.484502	0.0814757	0.515265	0.107945	0.0560992	0.0270933	0.0725297	0.155638	0.15471	0.135551	0.152276	0.271888	0.14528	0.113988	0.150935	0.161577	0.129379	0.0436015	0.183274	0.433881	0.214407	0.73455	0.313116	0.873975	0.928981	0.401675	0.117791	0.120968	0.271785	0.450546	0.0845627	0.311667	0.064336	0.971453	0.912745	0.964987	0.962668	0.112639	0.339365	0.204811	0.149645	0.568461	0.262077	0.622699	0.481054	0.368677	0.282582	0.916999	0.409203	0.180055	0.244872	0.414379	0.102285	0.89582	0.845136	0.784644	0.500283	0.6003	0.671321	0.610285	0.377614	0.433204	0.452833	0.905988	0.857248	0.842962	0.803522	0.690744	0.457173	0.679006	0.790875	0.247063	0.281329	0.400905	0.764456	0.389543	0.366904	0.488266	0.593712	0.829702	0.739198	0.928864	0.8485	0.906113	0.751768	0.806561	0.88196	0.629358	0.238849	0.645175	0.957788	0.781756	0.386368	0.560259	0.907238	0.945952	0.952005	0.956202	0.931531	0.722136	0.864459	0.726166	0.654978	0.572406	0.904936	0.941271	0.633807	0.288455	0.377775	0.561137	0.509652	0.573854	0.754721	0.736056	0.633071	0.350907	0.775119	0.56136	0.555517	0.68694	0.901196	0.973329	0.88466	0.895928	0.885702	0.957557	0.986569	0.559046	0.503474	0.571864	0.52949	0.670786	0.881637	0.731783	0.734537	0.851544	0.849655	0.834878	0.87524	0.763606	0.645594	0.733608	0.799308	0.651645	0.672495	0.678621	0.552063	0.711731	0.945669	0.770501	0.276487	0.852026	0.824704	0.898446	0.758867	0.948366	0.892503	0.898073	0.870348	0.890012	0.875662	0.870889	0.758894	0.312573	0.927692	0.897833	0.127006	0.888687	0.990688	0.935928	0.193386	0.472212	0.609846	0.814114	0.769834	0.412898	0.129668	0.47105	0.522758	0.937618	0.995205	0.909611	0.865326	0.923293	0.620009	0.812425	0.898756	0.636401	0.369741	0.730784	0.382838	0.821018	0.947097	0.914119	0.604448	0.774965	0.631511	0.710849	0.782084	0.456093	0.381725	0.673467	0.654196	0.917339	0.573407	0.933253	0.846742	0.766742	0.44659	0.918658	0.674938	0.786602	0.30254	0.373277	0.730132	0.330799	0.0436128	0.0501096	0.372725	0.248216	0.0643614	0.303327	0.290738	0.93756	0.929029	0.938273	0.908819	0.549637	0.686357	0.18182	0.487845	0.690075	0.463078	0.488054	0.414914	0.449111	0.385155	0.44219	0.234146	0.33052	0.430944	0.370923	0.371234
A11.872.653.Neural.Stem.Cells	CNS	0.578509	0.235229	0.359476	0.875345	0.141396	0.0636682	0.157528	0.245731	0.243902	0.1295	0.122337	0.0548917	0.787067	0.458236	0.419107	0.622386	0.74497	0.413821	0.529311	0.625893	0.154873	0.165073	0.573071	0.619435	0.347231	0.0985339	0.113088	0.0339128	0.668718	0.326759	0.0595335	0.0525025	0.301684	0.531784	0.535513	0.436836	0.320721	0.154865	0.191189	0.560513	0.680416	0.392175	0.656248	0.191943	0.157024	0.0982735	0.115453	0.147744	0.425094	0.345765	0.447151	0.628213	0.593559	0.0679791	0.333227	0.264293	0.494594	0.0965624	0.0779025	0.364231	0.280152	0.0483017	0.141025	0.3397	0.609407	0.152322	0.0793541	0.208253	0.240144	0.17856	0.0482867	0.0870852	0.0918363	0.00795597	0.124696	0.0654893	0.00803911	0.243645	0.140042	0.491908	0.0837179	0.0548091	0.532542	0.666384	0.612092	0.186269	0.191608	0.323289	0.217413	0.0706735	0.058888	0.10029	0.0295728	0.0406185	0.335858	0.249441	0.0405374	0.21676	0.18258	0.303243	0.132716	0.40479	0.283334	0.156372	0.201839	0.37884	0.174859	0.267459	0.22631	0.118704	0.750709	0.542588	0.408867	0.0940415	0.146414	0.57021	0.594738	0.151975	0.482337	0.342838	0.466884	0.356539	0.590193	0.30909	0.434484	0.609729	0.675451	0.65571	0.621161	0.457482	0.642524	0.410391	0.755307	0.811641	0.741861	0.56291	0.347359	0.137137	0.0531089	0.0154717	0.0100752	0.0726914	0.807171	0.792733	0.691345	0.610952	0.781719	0.514049	0.725481	0.596459	0.554537	0.547537	0.31849	0.102679	0.50533	0.397359	0.080423	0.0814664	0.738467	0.690801	0.591845	0.679488	0.341876	0.420746	0.628545	0.684553	0.825083	0.686794	0.602466	0.850077	0.0569823	0.0871962	0.160137	0.113383	0.739464	0.784629	0.307585	0.2436	0.783911	0.597252	0.736897	0.384258	0.942587	0.759362	0.606599	0.465823	0.786248	0.224638	0.55239	0.727422	0.647956	0.292301	0.159165	0.301817	0.0887486	0.165243	0.116416	0.250959	0.319388	0.204377	0.380784	0.736731	0.698441	0.731976	0.628207	0.458311	0.992382	0.367034	0.832434	0.368413	0.0823134	0.363998	0.609086	0.770994	0.338276	0.285131	0.328386	0.922433	0.682896	0.370796	0.400505	0.171157	0.84015	0.900902	0.746066	0.68068	0.945917	0.714694	0.874741	0.858707	0.995285	0.952609	0.95446	0.941332	0.583523	0.564245	0.685874	0.549701	0.849748	0.312253	0.469965	0.423912	0.128872	0.115384	0.126912	0.299735	0.581061	0.317356	0.209243	0.70525	0.737091	0.630224	0.655435	0.690619
Brain_Amygdala	CNS	0.840758	0.746602	0.833508	0.835957	0.489483	0.294204	0.182237	0.337223	0.42885	0.168748	0.127692	0.270918	0.493043	0.700302	0.193477	0.217349	0.570557	0.775121	0.674085	0.239288	0.43626	0.453371	0.408029	0.36224	0.718729	0.432336	0.749523	0.0562836	0.292153	0.684774	0.129344	0.0170253	0.648999	0.0607195	0.150239	0.398848	0.0636379	0.219126	0.317435	0.165445	0.0865019	0.156389	0.263165	0.475036	0.344055	0.696009	0.458183	0.0551901	0.584412	0.386246	0.357866	0.243643	0.362492	0.329276	0.279763	0.14051	0.632441	0.628558	0.91383	0.331415	0.300074	0.256595	0.299556	0.240739	0.583763	0.704072	0.809582	0.549059	0.742536	0.336252	0.430431	0.487285	0.311121	0.12068	0.216339	0.401052	0.18464	0.331914	0.302186	0.30489	0.410018	0.119217	0.512968	0.654858	0.55713	0.399356	0.174858	0.417699	0.294885	0.116765	0.197471	0.330108	0.147441	0.0468523	0.416356	0.630263	0.202956	0.186449	0.516117	0.779441	0.415739	0.413564	0.506466	0.580656	0.371937	0.140599	0.162864	0.359449	0.080191	0.0512058	0.616428	0.35554	0.163279	0.808013	0.399248	0.629074	0.729884	0.798755	0.618934	0.507031	0.571967	0.414298	0.278233	0.104557	0.105367	0.389598	0.296095	0.263503	0.71576	0.105611	0.160197	0.477969	0.42385	0.0115008	0.788421	0.710989	0.906446	0.952392	0.21964	0.18029	0.0880387	0.261813	0.794626	0.920743	0.819025	0.394496	0.882977	0.929414	0.88755	0.897432	0.831045	0.960712	0.950743	0.697959	0.358201	0.5748	0.355974	0.0655202	0.0775308	0.221787	0.405568	0.647594	0.0515112	0.561405	0.764316	0.338612	0.448727	0.751265	0.743315	0.933239	0.243832	0.913117	0.439187	0.28112	0.939821	0.683717	0.530649	0.8415	0.311753	0.696355	0.839109	0.75173	0.585438	0.821289	0.886903	0.710076	0.750138	0.92536	0.641987	0.570329	0.991741	0.905026	0.81613	0.917962	0.226887	0.0906454	0.307218	0.655831	0.688572	0.177921	0.73965	0.452763	0.865424	0.363699	0.286833	0.572869	0.42849	0.289219	0.344205	0.315607	0.0217187	0.185697	0.274993	0.112166	0.518872	0.573865	0.763673	0.833407	0.425618	0.633151	0.437182	0.202543	0.891642	0.849532	0.704464	0.654275	0.826412	0.536933	0.618348	0.879128	0.809423	0.702259	0.599016	0.492506	0.41415	0.252643	0.0565693	0.101961	0.846527	0.3617	0.379711	0.7875	0.410332	0.138648	0.589744	0.652647	0.708867	0.72925	0.804885	0.561717	0.631733	0.491051	0.364303	0.542919
Brain_Anterior_cingulate_cortex_(BA24)	CNS	0.668362	0.549384	0.35873	0.453284	0.501196	0.181576	0.134757	0.394369	0.167831	0.164444	0.0600108	0.476669	0.144458	0.687391	0.0887343	0.0966429	0.428767	0.612803	0.651645	0.223687	0.261219	0.202749	0.222744	0.110835	0.285394	0.198892	0.503423	0.00859637	0.114648	0.39618	0.101047	0.013025	0.932173	0.548719	0.7879	0.838586	0.339528	0.143124	0.298229	0.507786	0.223019	0.245794	0.569371	0.334423	0.302045	0.746212	0.241982	0.0703299	0.254725	0.106274	0.240043	0.245074	0.109129	0.0532078	0.0436862	0.188618	0.279561	0.22188	0.800858	0.343446	0.289314	0.355803	0.49795	0.408222	0.571617	0.413916	0.476466	0.610189	0.569043	0.10772	0.331886	0.381515	0.198952	0.0168794	0.120435	0.230281	0.486415	0.630529	0.360299	0.585132	0.525005	0.1154	0.732004	0.864596	0.876269	0.571908	0.479793	0.597993	0.599003	0.164951	0.243493	0.395961	0.212863	0.0305264	0.566666	0.621042	0.162397	0.29187	0.697563	0.750547	0.236985	0.574457	0.4342	0.300038	0.153282	0.143694	0.302391	0.515231	0.143531	0.0577745	0.611026	0.668338	0.678723	0.795223	0.0938282	0.35396	0.464336	0.569843	0.644659	0.774572	0.620662	0.268032	0.632113	0.167551	0.355852	0.634607	0.147689	0.1434	0.688788	0.115293	0.0914431	0.109475	0.130676	0.0680971	0.445519	0.211339	0.831445	0.973553	0.231222	0.119577	0.259663	0.505927	0.7824	0.883777	0.881172	0.519202	0.654897	0.610777	0.828962	0.969853	0.884831	0.921336	0.973082	0.811229	0.52123	0.704255	0.664934	0.173004	0.119847	0.317353	0.52012	0.612885	0.049957	0.206446	0.553868	0.638128	0.664487	0.714242	0.805839	0.938167	0.3557	0.882242	0.57197	0.406365	0.956132	0.860136	0.895203	0.884487	0.15271	0.458408	0.775405	0.879657	0.869295	0.865365	0.947881	0.816282	0.931652	0.905561	0.809184	0.812202	0.920774	0.947226	0.483219	0.654315	0.614191	0.0850349	0.486645	0.73721	0.750834	0.324057	0.770217	0.194158	0.381612	0.410265	0.125956	0.228013	0.567717	0.411987	0.832916	0.124813	0.135054	0.184948	0.489716	0.574322	0.818148	0.404477	0.927755	0.59027	0.346816	0.815145	0.520639	0.0595219	0.911376	0.897529	0.707555	0.689396	0.922433	0.562014	0.622887	0.900187	0.815823	0.688792	0.530825	0.394271	0.387059	0.570045	0.142707	0.175688	0.786974	0.510107	0.409758	0.697733	0.687937	0.212599	0.583701	0.705321	0.932625	0.871026	0.6983	0.471114	0.670676	0.395043	0.280766	0.504346
Brain_Caudate_(basal_ganglia)	CNS	0.443437	0.729587	0.80945	0.460615	0.872339	0.512583	0.850312	0.944985	0.782966	0.843085	0.732586	0.622307	0.0438299	0.402043	0.00506364	0.0222126	0.477858	0.831009	0.755221	0.265587	0.849936	0.538182	0.645656	0.42139	0.755755	0.586995	0.668973	0.0142848	0.173966	0.636085	0.141618	0.0220683	0.925433	0.62254	0.546211	0.600308	0.716117	0.597411	0.743961	0.722986	0.757269	0.56803	0.538277	0.704179	0.251951	0.720098	0.341246	0.232965	0.23559	0.267806	0.136581	0.159519	0.549456	0.390187	0.224049	0.0603439	0.280449	0.647708	0.498616	0.203074	0.169968	0.223026	0.262278	0.128414	0.151991	0.33837	0.40648	0.312663	0.627109	0.187277	0.14019	0.151094	0.0677171	0.0415169	0.101828	0.0832364	0.220452	0.751284	0.133185	0.297022	0.209354	0.0825405	0.159744	0.303552	0.291094	0.189123	0.269767	0.440125	0.391906	0.188709	0.123931	0.143692	0.0995839	0.0655451	0.189607	0.222387	0.0981013	0.120957	0.19757	0.500657	0.134895	0.208313	0.241221	0.304678	0.33715	0.302279	0.167046	0.370731	0.163247	0.173723	0.608137	0.523408	0.796962	0.991734	0.166605	0.440464	0.683009	0.78728	0.723729	0.69098	0.697878	0.746995	0.796746	0.646032	0.725	0.924432	0.110673	0.280716	0.595216	0.103711	0.435181	0.382936	0.386507	0.084504	0.448347	0.578546	0.697019	0.844518	0.298814	0.242462	0.374516	0.548598	0.833573	0.955858	0.955778	0.63607	0.974481	0.935732	0.980095	0.995533	0.964937	0.975853	0.976981	0.922548	0.752568	0.903122	0.90139	0.474528	0.164461	0.371441	0.389542	0.45306	0.220114	0.593801	0.734923	0.381002	0.242975	0.543417	0.523647	0.833362	0.626368	0.970329	0.788887	0.722005	0.836517	0.494089	0.409522	0.888721	0.242284	0.463621	0.691825	0.440569	0.404133	0.598171	0.73005	0.734942	0.835163	0.940286	0.702251	0.771903	0.98668	0.984499	0.86521	0.922399	0.61643	0.196868	0.430508	0.774345	0.838444	0.552268	0.828985	0.669227	0.745823	0.377934	0.177269	0.534597	0.362834	0.397477	0.530348	0.598311	0.107783	0.197666	0.36533	0.138641	0.467588	0.488591	0.687558	0.827195	0.469579	0.675397	0.723666	0.378249	0.96045	0.949591	0.772756	0.829413	0.973335	0.821983	0.670594	0.956708	0.913901	0.747846	0.692118	0.671892	0.648298	0.434104	0.167071	0.270336	0.832788	0.286824	0.5653	0.934324	0.383788	0.140507	0.447896	0.808097	0.894795	0.83592	0.825697	0.859386	0.821386	0.822234	0.760253	0.880367
Brain_Cerebellar_Hemisphere	CNS	0.751058	0.659712	0.797374	0.776807	0.844543	0.210164	0.471354	0.806356	0.772052	0.278306	0.520528	0.34648	0.68579	0.682401	0.768665	0.624782	0.512894	0.319796	0.36828	0.558876	0.565914	0.108245	0.0331797	0.109634	0.0898034	0.0217815	0.0540686	0.00268705	0.369357	0.470437	0.456011	0.454606	0.562386	0.378748	0.500019	0.5575	0.536742	0.108128	0.249383	0.725109	0.649611	0.199615	0.440344	0.208253	0.614641	0.893158	0.836389	0.666272	0.681106	0.359258	0.292403	0.577596	0.768903	0.159359	0.136923	0.240342	0.36655	0.147162	0.153381	0.195273	0.73989	0.513101	0.620738	0.461905	0.573051	0.463704	0.654838	0.491838	0.837816	0.445116	0.140998	0.183874	0.261719	0.105971	0.0772873	0.167124	0.748881	0.969956	0.263863	0.821786	0.581311	0.34134	0.147148	0.468164	0.360495	0.193061	0.653752	0.889626	0.780573	0.541043	0.173866	0.450484	0.340268	0.431162	0.191604	0.359429	0.200338	0.324568	0.293637	0.919484	0.418245	0.409167	0.295941	0.5426	0.474898	0.788373	0.232096	0.679772	0.415712	0.525856	0.798327	0.737755	0.814283	0.949416	0.554746	0.636868	0.830942	0.698359	0.353786	0.457577	0.560299	0.702941	0.901194	0.645657	0.751745	0.811922	0.541988	0.349433	0.525998	0.557576	0.712232	0.385744	0.386864	0.495885	0.76789	0.465719	0.317857	0.175995	0.898345	0.690165	0.793486	0.836989	0.871457	0.67007	0.710768	0.851862	0.824116	0.473621	0.375963	0.696566	0.539943	0.416655	0.618011	0.73231	0.903505	0.860543	0.959684	0.864989	0.488797	0.486835	0.0856197	0.311599	0.654759	0.424164	0.338818	0.187178	0.134026	0.27107	0.183241	0.256917	0.742988	0.805547	0.805135	0.744273	0.745765	0.403562	0.450047	0.496364	0.300596	0.591831	0.365113	0.375262	0.0880981	0.249721	0.404301	0.537236	0.326175	0.588211	0.448455	0.423321	0.738997	0.929614	0.630757	0.715041	0.740246	0.233889	0.434587	0.601132	0.802089	0.403505	0.739326	0.591904	0.702328	0.426567	0.465052	0.631308	0.381447	0.553272	0.823027	0.562475	0.381037	0.398708	0.43021	0.20491	0.427721	0.174763	0.6041	0.751685	0.0584206	0.922171	0.847371	0.348508	0.417818	0.612406	0.387746	0.508383	0.704976	0.483433	0.615243	0.760892	0.444794	0.584002	0.709646	0.68519	0.449675	0.714159	0.695357	0.505707	0.653876	0.256687	0.320925	0.66199	0.504772	0.192529	0.321245	0.41227	0.660682	0.585214	0.801635	0.649465	0.552459	0.380235	0.37864	0.5744
Brain_Cerebellum	CNS	0.691526	0.68936	0.863683	0.702757	0.877365	0.292069	0.665159	0.838274	0.79186	0.234551	0.678666	0.25627	0.526645	0.621311	0.501625	0.39831	0.387235	0.24062	0.344391	0.460145	0.646412	0.166714	0.10453	0.223939	0.125109	0.0718384	0.202838	0.0323524	0.276243	0.405328	0.422493	0.292482	0.590806	0.345904	0.482315	0.44224	0.492202	0.0836048	0.196345	0.486744	0.71352	0.137438	0.368837	0.189282	0.619376	0.920038	0.839496	0.656312	0.69753	0.472303	0.365473	0.481163	0.873807	0.268435	0.335887	0.287435	0.596058	0.290592	0.282947	0.224199	0.637407	0.400735	0.576223	0.389839	0.434922	0.43097	0.615879	0.564841	0.709414	0.490452	0.219107	0.361155	0.303014	0.146243	0.0772356	0.211889	0.672961	0.921468	0.237012	0.631494	0.473109	0.303636	0.119163	0.373083	0.269448	0.208701	0.485822	0.78623	0.687517	0.572155	0.195645	0.447	0.326259	0.401218	0.322794	0.470761	0.362754	0.394184	0.416377	0.892854	0.538929	0.570093	0.472231	0.668004	0.548757	0.767027	0.272011	0.705657	0.434351	0.522676	0.729512	0.500704	0.788871	0.90696	0.318003	0.484893	0.856595	0.72565	0.515407	0.673749	0.678547	0.668157	0.876995	0.760278	0.744228	0.828964	0.533812	0.427173	0.546231	0.395888	0.695899	0.340646	0.430344	0.293531	0.792102	0.550044	0.297969	0.301231	0.814058	0.769901	0.741542	0.714647	0.767252	0.530259	0.67435	0.777615	0.677286	0.38699	0.43925	0.582497	0.517779	0.517042	0.731887	0.828556	0.816262	0.794746	0.968295	0.851183	0.588848	0.306974	0.085077	0.384753	0.63826	0.342969	0.303127	0.159278	0.126632	0.247609	0.153342	0.274274	0.834954	0.909233	0.804794	0.800421	0.749196	0.549687	0.581391	0.26222	0.385927	0.815046	0.398766	0.265511	0.118404	0.331526	0.401177	0.620062	0.257536	0.61433	0.52008	0.366309	0.682976	0.840693	0.646202	0.608651	0.611424	0.189503	0.278821	0.307971	0.661687	0.14331	0.505317	0.345745	0.584866	0.361421	0.384318	0.489203	0.278034	0.566933	0.821853	0.617291	0.394882	0.375394	0.493773	0.130306	0.468865	0.247118	0.688984	0.909823	0.0424102	0.971655	0.877825	0.462952	0.41315	0.581099	0.351214	0.430944	0.546846	0.267841	0.392736	0.634625	0.351135	0.443335	0.596531	0.613264	0.485328	0.733987	0.643344	0.474044	0.605555	0.207947	0.351438	0.521644	0.484817	0.268104	0.411744	0.323297	0.573223	0.50007	0.64799	0.499225	0.494916	0.429948	0.383904	0.48233
Brain_Cortex	CNS	0.7591	0.730644	0.740516	0.745517	0.786539	0.324389	0.343103	0.661185	0.48025	0.345221	0.195597	0.337341	0.418052	0.537871	0.23124	0.378194	0.48502	0.695909	0.705373	0.331635	0.623791	0.385683	0.433325	0.485597	0.448705	0.261117	0.657755	0.0226148	0.225572	0.520806	0.179236	0.0599588	0.944452	0.627299	0.904417	0.878067	0.428337	0.205112	0.409509	0.549887	0.396005	0.347065	0.484602	0.305536	0.186646	0.365347	0.10499	0.0619889	0.313973	0.104153	0.20431	0.291487	0.17702	0.0917306	0.0863538	0.134551	0.302853	0.227724	0.649614	0.188156	0.455118	0.435924	0.628405	0.581722	0.332038	0.347961	0.476595	0.590767	0.736861	0.277596	0.381623	0.462766	0.417944	0.130806	0.108871	0.289758	0.569459	0.792386	0.289747	0.304766	0.343278	0.168719	0.519501	0.704757	0.783309	0.561362	0.296609	0.434351	0.4543	0.110502	0.317867	0.276768	0.243239	0.0871234	0.622974	0.713577	0.278349	0.489979	0.745193	0.842272	0.297077	0.621875	0.58195	0.405495	0.202048	0.150204	0.373891	0.401425	0.105116	0.0725429	0.522405	0.597833	0.853166	0.920678	0.176688	0.533447	0.516068	0.698607	0.747735	0.581945	0.527584	0.459492	0.875196	0.391594	0.546791	0.892937	0.162366	0.131018	0.637865	0.197627	0.180699	0.28758	0.277984	0.0599012	0.584137	0.499682	0.862895	0.908182	0.575914	0.299781	0.496804	0.793109	0.788032	0.902302	0.91484	0.727054	0.812757	0.858224	0.903936	0.990589	0.872844	0.933697	0.971613	0.883224	0.768097	0.867822	0.851663	0.424237	0.121841	0.439871	0.492738	0.526711	0.132887	0.467901	0.703738	0.604216	0.669184	0.767286	0.777205	0.917354	0.544215	0.853106	0.55335	0.420201	0.966611	0.781412	0.853786	0.931618	0.147299	0.617756	0.720512	0.730013	0.658354	0.732151	0.893621	0.718261	0.961339	0.94269	0.819912	0.886851	0.941651	0.922251	0.600274	0.746425	0.535619	0.134013	0.388311	0.590849	0.639491	0.262647	0.672717	0.151932	0.703728	0.459428	0.326428	0.505231	0.628359	0.489977	0.746232	0.263318	0.229254	0.296806	0.560663	0.35266	0.832989	0.442697	0.903355	0.432867	0.323603	0.734946	0.479666	0.0963997	0.921616	0.936575	0.812165	0.805804	0.915218	0.659774	0.682286	0.927358	0.82515	0.754605	0.590012	0.418406	0.602548	0.688672	0.191264	0.354756	0.913044	0.585007	0.607346	0.877615	0.66336	0.326695	0.544973	0.74808	0.937125	0.819875	0.774328	0.631226	0.842702	0.510601	0.479927	0.750736
Brain_Frontal_Cortex_(BA9)	CNS	0.553577	0.466459	0.498117	0.512255	0.606932	0.208195	0.270828	0.721344	0.374853	0.267184	0.236126	0.393264	0.218536	0.691843	0.263612	0.198347	0.3113	0.531037	0.523576	0.288573	0.314636	0.206416	0.206306	0.121803	0.252538	0.169513	0.409721	0.0138083	0.120851	0.377147	0.216243	0.0908877	0.959974	0.716148	0.850075	0.817795	0.460048	0.187655	0.307842	0.621011	0.37581	0.296102	0.490592	0.260421	0.487767	0.649813	0.196061	0.11405	0.254643	0.154268	0.287863	0.211826	0.22472	0.078558	0.163372	0.311111	0.318741	0.316406	0.81588	0.251184	0.392874	0.492166	0.72164	0.503322	0.368965	0.468248	0.562769	0.671927	0.490958	0.155328	0.369471	0.439349	0.2217	0.0492706	0.110576	0.306728	0.729136	0.820968	0.413521	0.649131	0.658685	0.227948	0.516759	0.731487	0.751582	0.621035	0.720281	0.773573	0.786314	0.301851	0.303057	0.473006	0.337993	0.112412	0.623426	0.652814	0.328327	0.427479	0.700863	0.701792	0.151443	0.53392	0.531057	0.27398	0.225692	0.173942	0.471835	0.648825	0.236981	0.14247	0.535617	0.324339	0.698425	0.778301	0.145711	0.250619	0.342297	0.504311	0.47541	0.509179	0.459046	0.241906	0.708768	0.183262	0.347179	0.675536	0.106531	0.0448071	0.438989	0.171449	0.0772313	0.136029	0.106452	0.0497017	0.377805	0.218106	0.706035	0.949746	0.56351	0.436356	0.592053	0.671651	0.750807	0.840487	0.872806	0.735561	0.638932	0.671104	0.844685	0.972778	0.854296	0.91215	0.956604	0.882362	0.688141	0.833143	0.881142	0.445882	0.0724327	0.326713	0.472762	0.608335	0.0956051	0.307599	0.596999	0.710979	0.551147	0.720448	0.72883	0.91923	0.706654	0.952614	0.692453	0.548177	0.926162	0.79156	0.893197	0.820229	0.296238	0.48325	0.732098	0.783702	0.706076	0.816368	0.897276	0.684233	0.894477	0.815827	0.783477	0.78412	0.899572	0.976525	0.61354	0.569199	0.727697	0.17206	0.451945	0.68389	0.729739	0.307269	0.706168	0.0935169	0.413087	0.309426	0.144816	0.222099	0.340624	0.38161	0.442887	0.0956745	0.233025	0.262676	0.516777	0.400177	0.757466	0.327546	0.874042	0.372347	0.193727	0.843936	0.574107	0.128488	0.844303	0.881092	0.690253	0.6079	0.88654	0.588295	0.489606	0.83108	0.675305	0.559826	0.479418	0.194918	0.259749	0.387697	0.0724838	0.138767	0.795542	0.56964	0.417424	0.639638	0.797937	0.30677	0.470776	0.629526	0.907641	0.780081	0.551073	0.365946	0.617053	0.349206	0.250175	0.492279
Brain_Hippocampus	CNS	0.447173	0.50591	0.486855	0.383111	0.588313	0.301252	0.34456	0.575662	0.244791	0.19142	0.0771316	0.409784	0.160135	0.480496	0.0652621	0.0456177	0.34946	0.716389	0.560183	0.214209	0.620376	0.461731	0.477309	0.457091	0.467273	0.440601	0.624953	0.0653665	0.133901	0.567017	0.242093	0.0566489	0.458507	0.102927	0.145509	0.393412	0.161366	0.225106	0.326745	0.257739	0.0426734	0.125385	0.119451	0.33523	0.640134	0.783614	0.719999	0.451279	0.196097	0.144969	0.0821909	0.0592546	0.313179	0.304303	0.20236	0.0419145	0.297215	0.368048	0.763273	0.0760983	0.153955	0.179358	0.265199	0.103691	0.37019	0.506819	0.553816	0.439017	0.741302	0.411141	0.145892	0.24862	0.123824	0.084142	0.139653	0.121846	0.158136	0.347345	0.0563804	0.195551	0.138733	0.0341186	0.137381	0.303669	0.237089	0.0968325	0.142216	0.332464	0.257509	0.0752061	0.0438545	0.0714198	0.0421004	0.0254271	0.183509	0.294618	0.0964663	0.103583	0.216288	0.486123	0.0946808	0.196122	0.294465	0.255422	0.248235	0.117157	0.122356	0.248717	0.105677	0.0800907	0.605798	0.493325	0.480247	0.771699	0.447951	0.749582	0.813755	0.649244	0.512058	0.430879	0.566536	0.294773	0.363176	0.12043	0.205434	0.370871	0.132277	0.0977141	0.385697	0.0466149	0.155508	0.316853	0.218287	0.00318087	0.409575	0.417048	0.647249	0.828751	0.222922	0.248812	0.288044	0.292985	0.528838	0.788432	0.736031	0.368494	0.739062	0.82136	0.83572	0.781104	0.625403	0.895969	0.952312	0.738609	0.341218	0.663191	0.777693	0.213384	0.0366869	0.244121	0.299103	0.433803	0.0702774	0.416213	0.540635	0.253995	0.181112	0.427035	0.42384	0.731714	0.551523	0.94691	0.681381	0.650627	0.717479	0.388994	0.408504	0.630095	0.201717	0.496326	0.541212	0.329091	0.370341	0.504729	0.737635	0.702938	0.499291	0.691598	0.510223	0.349936	0.972258	0.903046	0.652386	0.822522	0.48963	0.13716	0.207293	0.527923	0.608358	0.126931	0.43781	0.314999	0.772976	0.278001	0.228635	0.538931	0.21436	0.462712	0.684882	0.435955	0.167164	0.345424	0.417287	0.285882	0.757531	0.464404	0.782832	0.838926	0.329281	0.735479	0.783	0.481892	0.769955	0.642481	0.55839	0.595792	0.715061	0.309465	0.42303	0.799245	0.737812	0.489907	0.58512	0.44319	0.654299	0.444921	0.111865	0.283595	0.594085	0.128588	0.111325	0.563026	0.199712	0.0566909	0.12846	0.340315	0.492598	0.477063	0.496239	0.3858	0.408184	0.305967	0.216963	0.374404
Brain_Hypothalamus	CNS	0.803941	0.700058	0.691188	0.646449	0.750228	0.230628	0.327374	0.702731	0.65762	0.268644	0.169324	0.47149	0.278665	0.205909	0.112717	0.0956988	0.4763	0.622776	0.717053	0.489832	0.409812	0.202329	0.267958	0.357251	0.550381	0.1912	0.5213	0.0490908	0.318389	0.748079	0.620518	0.17505	0.852578	0.329183	0.291113	0.424155	0.316517	0.177007	0.296026	0.419298	0.118875	0.211567	0.529369	0.333293	0.548583	0.70936	0.528536	0.155409	0.374915	0.234708	0.184904	0.1242	0.335142	0.143044	0.137863	0.0375549	0.428946	0.293605	0.805027	0.0528332	0.225937	0.304969	0.339439	0.0820367	0.343109	0.631304	0.559971	0.557341	0.700795	0.420862	0.389722	0.437281	0.131908	0.254567	0.0309169	0.15334	0.491396	0.411569	0.151667	0.258947	0.315362	0.125429	0.29609	0.522218	0.722327	0.40035	0.39609	0.57056	0.67262	0.278335	0.125194	0.228074	0.181585	0.107805	0.31087	0.48419	0.522319	0.23079	0.321078	0.699003	0.381662	0.308481	0.425413	0.555395	0.748466	0.195629	0.254418	0.338144	0.138218	0.144998	0.424623	0.311671	0.500195	0.63956	0.662466	0.817758	0.976767	0.925047	0.46377	0.747251	0.818378	0.261248	0.272054	0.29171	0.534222	0.411791	0.30718	0.148731	0.53712	0.117445	0.245508	0.222371	0.217467	0.062727	0.553908	0.353628	0.805909	0.841123	0.328027	0.337831	0.514358	0.374526	0.833977	0.915472	0.954627	0.797659	0.773684	0.820505	0.945352	0.980195	0.961049	0.952747	0.988651	0.927487	0.759075	0.962724	0.937241	0.486445	0.386138	0.385171	0.72591	0.487495	0.108802	0.294895	0.706966	0.564618	0.320648	0.650406	0.689313	0.840102	0.499593	0.948165	0.728264	0.45253	0.886885	0.739929	0.852038	0.55637	0.497728	0.903588	0.882633	0.71339	0.333932	0.758156	0.873202	0.551683	0.465022	0.912888	0.743084	0.360945	0.977745	0.998171	0.93935	0.827564	0.837126	0.223403	0.537272	0.728304	0.848584	0.428318	0.869571	0.33318	0.703038	0.210386	0.263243	0.424266	0.519923	0.418556	0.703561	0.393609	0.175628	0.219072	0.533043	0.510609	0.800589	0.369991	0.893321	0.781765	0.51762	0.92191	0.892336	0.287908	0.487844	0.365037	0.256393	0.2156	0.576383	0.245643	0.19632	0.348877	0.37974	0.280524	0.451942	0.121746	0.22881	0.136207	0.0793165	0.0573873	0.791374	0.453071	0.512305	0.700417	0.737646	0.273939	0.782576	0.725834	0.834371	0.829075	0.871552	0.456228	0.517676	0.487568	0.372128	0.44321
Brain_Nucleus_accumbens_(basal_ganglia)	CNS	0.766168	0.787323	0.79435	0.759071	0.765798	0.344789	0.578255	0.75954	0.709308	0.661632	0.463064	0.468222	0.0955027	0.539892	0.0200041	0.0711382	0.44579	0.71604	0.644631	0.363154	0.700714	0.453343	0.640377	0.567329	0.581975	0.409099	0.693871	0.0191136	0.166409	0.390544	0.112078	0.0292572	0.978283	0.671888	0.811872	0.855196	0.457928	0.349172	0.603284	0.504518	0.512332	0.578546	0.764136	0.650568	0.129641	0.533567	0.210606	0.141261	0.348471	0.286415	0.252307	0.37874	0.385355	0.214428	0.168518	0.241431	0.465325	0.573557	0.644849	0.289976	0.314515	0.248003	0.28484	0.224038	0.304454	0.524433	0.738392	0.422111	0.627198	0.16383	0.374515	0.295375	0.136594	0.134719	0.257025	0.269959	0.812356	0.913985	0.217983	0.150841	0.22584	0.171187	0.320484	0.434981	0.660545	0.451153	0.256505	0.348293	0.442506	0.146975	0.292069	0.146359	0.184497	0.0886277	0.604216	0.546925	0.360441	0.480535	0.406563	0.647541	0.326867	0.506235	0.426342	0.446024	0.5594	0.415112	0.262818	0.340167	0.142268	0.201602	0.799141	0.53211	0.927643	0.990246	0.180715	0.607367	0.83357	0.876276	0.631172	0.67215	0.723667	0.659204	0.856492	0.464795	0.824672	0.915066	0.234351	0.279681	0.577947	0.175443	0.273966	0.37029	0.42374	0.0295855	0.485079	0.656439	0.884479	0.936181	0.304941	0.257983	0.333552	0.459503	0.785979	0.934268	0.917718	0.594608	0.958628	0.946674	0.992329	0.999024	0.972764	0.985839	0.990557	0.910373	0.768018	0.880411	0.797823	0.335983	0.246996	0.548976	0.672692	0.487165	0.215383	0.712348	0.87801	0.688333	0.585227	0.822012	0.667437	0.880248	0.416172	0.897438	0.560568	0.419371	0.928701	0.769517	0.705844	0.865022	0.131841	0.726649	0.821863	0.707524	0.472381	0.665173	0.75697	0.63992	0.881848	0.940148	0.816779	0.713465	0.993792	0.983561	0.803876	0.924318	0.545989	0.192954	0.429234	0.653648	0.750785	0.326546	0.746382	0.49893	0.703152	0.43124	0.255595	0.359657	0.736998	0.619266	0.671462	0.630921	0.262686	0.386549	0.841768	0.526618	0.844325	0.776002	0.975304	0.895885	0.779349	0.778332	0.68836	0.184151	0.92573	0.88661	0.722127	0.748914	0.88657	0.546813	0.535286	0.86062	0.732511	0.539782	0.51136	0.468589	0.597421	0.263062	0.190139	0.212913	0.806283	0.31339	0.443098	0.881007	0.468346	0.321706	0.59347	0.751403	0.812045	0.786807	0.81929	0.758479	0.652453	0.582631	0.530858	0.683953
Brain_Putamen_(basal_ganglia)	CNS	0.468059	0.704543	0.749805	0.666724	0.815613	0.552387	0.734608	0.886964	0.69731	0.646024	0.462274	0.55729	0.107927	0.487583	0.00434846	0.0404636	0.52181	0.831858	0.669093	0.282115	0.849715	0.705827	0.75425	0.573369	0.715642	0.665044	0.684395	0.0422906	0.196425	0.608714	0.126166	0.0337141	0.779008	0.352147	0.495789	0.702116	0.481412	0.468002	0.539815	0.498003	0.456475	0.316457	0.345134	0.481128	0.221864	0.654485	0.387589	0.296811	0.269098	0.237092	0.0968353	0.176541	0.65243	0.470135	0.2464	0.0842907	0.398707	0.5144	0.520465	0.0933441	0.161258	0.133149	0.136245	0.100085	0.157882	0.343691	0.427244	0.20916	0.768388	0.34204	0.0910817	0.110684	0.0664703	0.043835	0.0506609	0.0707406	0.19338	0.632051	0.0555656	0.246881	0.16454	0.0403033	0.104139	0.30657	0.321305	0.128048	0.173851	0.479823	0.410527	0.139693	0.048125	0.0982426	0.0488419	0.0354673	0.131005	0.220257	0.120689	0.0811293	0.13237	0.611819	0.198677	0.171839	0.391395	0.483037	0.427769	0.301151	0.086232	0.218396	0.0893516	0.116864	0.607001	0.503481	0.716236	0.976456	0.232168	0.760763	0.905705	0.666969	0.744175	0.68063	0.705723	0.641153	0.661544	0.512566	0.479379	0.812253	0.210401	0.302138	0.612061	0.0872465	0.440695	0.639478	0.515776	0.0689946	0.510886	0.708818	0.697094	0.70528	0.301486	0.212197	0.287148	0.366179	0.770907	0.93282	0.854486	0.483959	0.973071	0.970174	0.970303	0.977069	0.826278	0.967431	0.923924	0.766509	0.556571	0.744014	0.708864	0.248339	0.197397	0.440153	0.43506	0.546	0.253919	0.757042	0.728711	0.261715	0.209295	0.480581	0.390501	0.715442	0.557779	0.930864	0.705787	0.636486	0.89792	0.454339	0.287268	0.903172	0.385002	0.488256	0.581077	0.424898	0.431085	0.452486	0.6858	0.710098	0.771205	0.844656	0.470087	0.570827	0.985727	0.913406	0.75606	0.955022	0.416807	0.237708	0.26944	0.70243	0.723771	0.26757	0.633885	0.61603	0.852731	0.414769	0.217797	0.725674	0.420617	0.593921	0.637996	0.669676	0.163224	0.392568	0.492402	0.145032	0.627868	0.599336	0.681132	0.805282	0.4581	0.771054	0.701495	0.437468	0.944102	0.938075	0.856732	0.872061	0.93128	0.674364	0.674394	0.964439	0.926038	0.75663	0.725016	0.79027	0.711015	0.48067	0.231388	0.419198	0.915587	0.283266	0.4084	0.945689	0.31259	0.0496824	0.279608	0.740077	0.751264	0.573034	0.626073	0.72671	0.833138	0.715453	0.580316	0.859492
Brain_Spinal_cord_(cervical_c-1)	CNS	0.229979	0.446871	0.71825	0.291169	0.605378	0.142454	0.615787	0.712208	0.743098	0.298802	0.501511	0.221679	0.352691	0.300381	0.496945	0.284315	0.0769676	0.0623758	0.103471	0.0855994	0.368812	0.0775985	0.152533	0.104524	0.22131	0.0670796	0.259375	0.0708765	0.150072	0.161289	0.170146	0.20688	0.333023	0.22491	0.126119	0.18825	0.46161	0.211552	0.278521	0.396862	0.393634	0.226577	0.208717	0.346512	0.294217	0.376303	0.436585	0.343937	0.425807	0.449986	0.412613	0.11813	0.786582	0.217281	0.427854	0.0687115	0.692964	0.381687	0.603021	0.143398	0.363888	0.500235	0.439517	0.137757	0.228817	0.461567	0.263007	0.248889	0.65303	0.372673	0.161918	0.271186	0.231901	0.148086	0.108999	0.217079	0.379921	0.365679	0.046161	0.0957349	0.117514	0.0965126	0.0768238	0.174725	0.183628	0.164083	0.0487966	0.209444	0.238264	0.216373	0.0999747	0.195625	0.136137	0.184939	0.112391	0.356092	0.277064	0.386117	0.241239	0.47777	0.284557	0.298805	0.404913	0.543639	0.284421	0.548676	0.228436	0.342306	0.340337	0.290414	0.38431	0.32922	0.270974	0.557513	0.925253	0.878938	0.962919	0.82747	0.297072	0.381238	0.433108	0.523361	0.157333	0.425587	0.282922	0.0936467	0.117857	0.337578	0.589896	0.0275618	0.446236	0.433713	0.51825	0.0826764	0.78269	0.628855	0.487974	0.29361	0.168339	0.374875	0.472857	0.123121	0.243609	0.393469	0.382106	0.243903	0.612055	0.4766	0.547166	0.476649	0.344388	0.37571	0.750806	0.550199	0.183938	0.520075	0.659358	0.296285	0.20558	0.170298	0.202067	0.0892685	0.257554	0.259044	0.259252	0.0135062	0.0271326	0.0950947	0.0601186	0.105481	0.508696	0.768911	0.608793	0.583812	0.162702	0.137929	0.0474289	0.0264178	0.552679	0.463548	0.166225	0.00186534	0.00246207	0.026927	0.154525	0.275556	0.0177591	0.0462957	0.0768535	0.010694	0.521978	0.478305	0.146266	0.321164	0.29616	0.110582	0.192228	0.338309	0.382394	0.194986	0.305714	0.451363	0.536468	0.282297	0.26656	0.318629	0.172914	0.179493	0.844696	0.837858	0.117778	0.174072	0.38198	0.263462	0.664257	0.234393	0.799658	0.836921	0.254216	0.973974	0.940691	0.634456	0.534435	0.656899	0.546951	0.537825	0.533059	0.407171	0.347363	0.725214	0.25285	0.403559	0.446758	0.320757	0.715402	0.608077	0.538747	0.508923	0.180406	0.0123127	0.00627368	0.0959024	0.0185508	0.0173681	0.0361188	0.0374669	0.0514437	0.262682	0.487073	0.208183	0.0330262	0.0397784	0.0581891	0.0391525
Brain_Substantia_nigra	CNS	0.148084	0.269947	0.320353	0.315994	0.42668	0.172596	0.404148	0.574559	0.259762	0.190178	0.112113	0.657616	0.10969	0.124226	0.0898197	0.0852453	0.245453	0.365288	0.430065	0.412996	0.354751	0.197469	0.231387	0.428524	0.33124	0.128014	0.449609	0.04639	0.214583	0.674381	0.323923	0.142201	0.702372	0.251033	0.393291	0.512723	0.284044	0.147266	0.255913	0.577645	0.137055	0.156643	0.261993	0.410755	0.17825	0.547921	0.449418	0.14468	0.43474	0.387819	0.264145	0.159585	0.525055	0.209345	0.224956	0.0311653	0.34497	0.305026	0.711627	0.142633	0.33515	0.508551	0.50302	0.204014	0.435555	0.696639	0.693814	0.567226	0.808927	0.646967	0.350174	0.533313	0.456238	0.194143	0.079115	0.206874	0.232403	0.414243	0.0317383	0.0794612	0.057815	0.0263293	0.0972338	0.172623	0.23087	0.0836015	0.0559583	0.219059	0.237394	0.0487037	0.0420643	0.0447623	0.019519	0.0243563	0.20009	0.351184	0.230774	0.176041	0.23249	0.600297	0.185271	0.128978	0.426256	0.516306	0.653362	0.185644	0.0557918	0.0893914	0.0393372	0.0456536	0.714223	0.693681	0.361836	0.663897	0.876514	0.936229	0.979458	0.611674	0.305248	0.344315	0.418106	0.129947	0.311031	0.110491	0.0987783	0.192318	0.335435	0.342055	0.689642	0.234461	0.16777	0.449208	0.326462	0.0105026	0.633808	0.479339	0.637506	0.55621	0.432373	0.32258	0.480091	0.429045	0.785451	0.855867	0.82511	0.745826	0.795709	0.886498	0.898802	0.920438	0.811439	0.872291	0.94948	0.813691	0.590123	0.864838	0.797215	0.348561	0.0615373	0.125001	0.310592	0.358173	0.101136	0.36452	0.53685	0.113768	0.121803	0.305981	0.483507	0.613053	0.600432	0.915707	0.720933	0.614992	0.537876	0.429265	0.189782	0.195963	0.277306	0.7143	0.347029	0.043106	0.0643082	0.190368	0.30237	0.463137	0.210129	0.218139	0.157866	0.137226	0.819794	0.846453	0.609774	0.76568	0.597061	0.167016	0.288672	0.711605	0.754487	0.402179	0.635548	0.738292	0.660618	0.261371	0.325218	0.410833	0.25752	0.194343	0.68986	0.503431	0.146274	0.340794	0.499646	0.190343	0.586396	0.565692	0.887958	0.76599	0.163278	0.782341	0.567369	0.26881	0.746343	0.772457	0.647213	0.577112	0.765196	0.551823	0.387038	0.722742	0.453387	0.383533	0.380867	0.328062	0.360491	0.192856	0.132824	0.184774	0.612122	0.0937816	0.105654	0.472342	0.113557	0.0327225	0.16504	0.276295	0.234776	0.309449	0.385538	0.239019	0.290582	0.152635	0.123313	0.259003
A07.231.114.Arteries	Cardiovascular	0.231037	0.472847	0.823466	0.539688	0.799001	0.779906	0.941996	0.986735	0.905202	0.887311	0.997524	0.601003	0.446663	0.773662	0.627503	0.839858	0.682031	0.531986	0.611057	0.853041	0.894307	0.768596	0.75434	0.948315	0.670635	0.433004	0.651598	0.447863	0.799365	0.754783	0.696303	0.946582	0.820376	0.993167	0.954776	0.708869	0.957172	0.791812	0.732861	0.93217	0.810366	0.880639	0.726098	0.668225	0.331392	0.169847	0.233576	0.613259	0.810235	0.792779	0.91889	0.900377	0.667467	0.623413	0.54161	0.637745	0.788095	0.469231	0.745551	0.574788	0.984768	0.964717	0.942673	0.995256	0.517725	0.628348	0.732461	0.904534	0.347592	0.787106	0.959376	0.88774	0.921435	0.841592	0.82862	0.685625	0.682714	0.930908	0.672103	0.737468	0.767531	0.571437	0.91796	0.922933	0.873677	0.823401	0.830865	0.754431	0.787174	0.647264	0.473856	0.775304	0.727849	0.589938	0.793653	0.939383	0.740611	0.676784	0.974411	0.759747	0.57165	0.705596	0.662697	0.323489	0.251121	0.522678	0.512534	0.580021	0.405834	0.742421	0.499956	0.371188	0.829565	0.54079	0.804311	0.362682	0.269683	0.567479	0.671834	0.501497	0.418172	0.764351	0.964388	0.780795	0.852459	0.922525	0.668922	0.496575	0.735776	0.842769	0.45656	0.540729	0.548619	0.837263	0.786507	0.516033	0.485423	0.446219	0.944056	0.79895	0.912437	0.971622	0.805075	0.649509	0.729803	0.930974	0.374886	0.462663	0.548932	0.833171	0.942276	0.655625	0.645414	0.937666	0.973567	0.958951	0.872431	0.973563	0.487688	0.336154	0.236197	0.493649	0.100864	0.257033	0.210394	0.397593	0.696301	0.365161	0.535085	0.73372	0.963577	0.895219	0.776519	0.936132	0.566708	0.440778	0.421678	0.693715	0.488841	0.424578	0.781748	0.364254	0.626568	0.538039	0.480447	0.615948	0.926437	0.378789	0.678491	0.915509	0.218669	0.496144	0.83574	0.267312	0.578231	0.803096	0.94559	0.553939	0.825834	0.987971	0.501966	0.674811	0.376508	0.316285	0.5358	0.64421	0.113198	0.605923	0.416308	0.303295	0.875464	0.813062	0.822692	0.878734	0.536506	0.536823	0.369832	0.651369	0.435863	0.588105	0.552628	0.537442	0.527553	0.897441	0.813252	0.655221	0.891833	0.994718	0.957175	0.686069	0.62151	0.74425	0.496053	0.583427	0.260288	0.400411	0.406624	0.477925	0.294686	0.448882	0.678858	0.323511	0.309583	0.608253	0.0845967	0.202841	0.292857	0.153316	0.0828847	0.249512	0.641708	0.33354	0.463129	0.529964
A07.231.908.670.874.Umbilical.Veins	Cardiovascular	0.42533	0.274518	0.660873	0.92321	0.554844	0.871822	0.463694	0.524833	0.761177	0.826637	0.26348	0.938553	0.768726	0.431945	0.542675	0.939056	0.620332	0.554954	0.522627	0.634908	0.461961	0.875734	0.851814	0.592725	0.673037	0.950797	0.860125	0.836839	0.832437	0.51526	0.226655	0.693858	0.706993	0.84222	0.568165	0.354004	0.800601	0.966048	0.807804	0.604109	0.310816	0.844953	0.646614	0.917302	0.378713	0.218127	0.372744	0.744213	0.933812	0.614146	0.865394	0.923147	0.473027	0.861141	0.343561	0.0702417	0.944743	0.701079	0.498984	0.394656	0.944575	0.676277	0.707993	0.893589	0.211784	0.111027	0.210456	0.524183	0.438796	0.497515	0.335355	0.508733	0.415238	0.287958	0.447894	0.254454	0.0277588	0.584843	0.290538	0.150608	0.101104	0.316605	0.672104	0.634537	0.443651	0.495542	0.157887	0.0734075	0.0716486	0.249198	0.468316	0.368183	0.307687	0.375359	0.605828	0.715871	0.411563	0.304258	0.604628	0.766586	0.505847	0.448066	0.529582	0.593626	0.674653	0.605987	0.639794	0.437033	0.280726	0.363015	0.653549	0.652931	0.945636	0.540745	0.601514	0.831166	0.812083	0.148937	0.705394	0.710165	0.687754	0.475655	0.850738	0.543689	0.698947	0.879507	0.759149	0.509414	0.387315	0.887531	0.601362	0.777831	0.857047	0.751794	0.442721	0.771943	0.757667	0.520687	0.814946	0.65144	0.666589	0.914612	0.773653	0.770098	0.578326	0.693587	0.657592	0.858639	0.817388	0.742004	0.544251	0.697829	0.288228	0.332882	0.800592	0.712364	0.391951	0.446243	0.479284	0.965222	0.993511	0.586754	0.621764	0.953366	0.973323	0.964707	0.754015	0.933995	0.951653	0.833525	0.687654	0.653576	0.443451	0.667796	0.690967	0.752645	0.653171	0.65905	0.0733889	0.811103	0.992424	0.506877	0.860725	0.862881	0.947972	0.811501	0.917123	0.810846	0.924155	0.948639	0.887775	0.680555	0.92223	0.788644	0.756305	0.969236	0.980248	0.655177	0.841761	0.958296	0.727956	0.84141	0.921443	0.433707	0.744518	0.921575	0.535023	0.300962	0.291387	0.468756	0.467275	0.86234	0.741811	0.831209	0.313056	0.913558	0.476683	0.641433	0.86187	0.379717	0.314252	0.574292	0.56765	0.589242	0.557141	0.542469	0.669447	0.905543	0.664481	0.396785	0.374179	0.694667	0.614982	0.60706	0.574279	0.434524	0.49186	0.571814	0.782512	0.463125	0.903432	0.732623	0.166087	0.67613	0.731488	0.40775	0.46392	0.378349	0.252194	0.419594	0.911713	0.568569	0.741792	0.828228
A07.231.908.Veins	Cardiovascular	0.538454	0.342536	0.630173	0.926605	0.75127	0.920264	0.534046	0.706175	0.761256	0.886897	0.363384	0.909531	0.821132	0.448201	0.487307	0.971253	0.505877	0.476855	0.342023	0.58372	0.584699	0.870065	0.826363	0.696859	0.511837	0.914136	0.758147	0.801373	0.744073	0.519913	0.302329	0.870541	0.659582	0.926481	0.553944	0.247221	0.877255	0.964342	0.816295	0.624639	0.589712	0.94347	0.79713	0.919297	0.586104	0.503943	0.629898	0.940711	0.817609	0.286825	0.594792	0.835814	0.34749	0.771426	0.214485	0.034251	0.806831	0.527154	0.273385	0.382564	0.938373	0.791171	0.793328	0.954086	0.152184	0.113867	0.272526	0.728571	0.497497	0.713083	0.262058	0.451308	0.351767	0.297467	0.432188	0.212507	0.0655267	0.849553	0.364293	0.154987	0.116637	0.455678	0.650841	0.5975	0.421404	0.533471	0.190586	0.080942	0.0840075	0.492837	0.549133	0.476111	0.485812	0.678622	0.440806	0.470927	0.340759	0.32727	0.595013	0.722661	0.506794	0.413601	0.30448	0.455179	0.570614	0.767259	0.866295	0.61145	0.592451	0.779378	0.704862	0.63956	0.976706	0.784534	0.841088	0.756854	0.834937	0.118441	0.66582	0.727538	0.772433	0.623939	0.966204	0.805188	0.927685	0.983334	0.609649	0.446589	0.1997	0.722418	0.820374	0.87716	0.91402	0.866142	0.344209	0.805769	0.687962	0.623738	0.81617	0.584876	0.792225	0.954665	0.594446	0.619689	0.38268	0.64388	0.708142	0.837434	0.695429	0.667117	0.444619	0.674916	0.264541	0.474428	0.742428	0.726168	0.514401	0.627758	0.66698	0.982687	0.985116	0.347935	0.865931	0.980005	0.974755	0.967899	0.764405	0.934395	0.89926	0.873963	0.894276	0.821681	0.739754	0.902265	0.697976	0.790788	0.703094	0.79612	0.243169	0.850243	0.971052	0.570259	0.891548	0.868513	0.931159	0.855891	0.945265	0.82575	0.938309	0.972446	0.895412	0.654579	0.918071	0.7259	0.800575	0.954156	0.935715	0.463433	0.773801	0.90222	0.727204	0.760611	0.978363	0.409745	0.774523	0.977619	0.532963	0.407103	0.271571	0.483626	0.761741	0.853018	0.740631	0.848525	0.370899	0.921881	0.558599	0.567179	0.854107	0.354909	0.467481	0.802557	0.348698	0.379759	0.401244	0.32567	0.536317	0.877866	0.636478	0.206981	0.281017	0.589222	0.603011	0.489833	0.527056	0.488957	0.563536	0.655359	0.63751	0.336787	0.870882	0.638101	0.11914	0.57231	0.702255	0.258497	0.352652	0.337309	0.301392	0.489655	0.846646	0.440491	0.760647	0.795706
A07.231.Blood.Vessels	Cardiovascular	0.23197	0.242521	0.542082	0.654074	0.659525	0.721642	0.373205	0.863165	0.69218	0.808559	0.421741	0.74094	0.439905	0.566634	0.615073	0.886425	0.513673	0.428013	0.44413	0.479006	0.394979	0.711683	0.649116	0.429626	0.510973	0.831419	0.771268	0.652968	0.71298	0.42159	0.356492	0.694934	0.684857	0.95141	0.716675	0.441455	0.915071	0.929125	0.750589	0.607732	0.404565	0.8781	0.591697	0.907086	0.700659	0.683888	0.683156	0.939313	0.614579	0.195908	0.540792	0.754007	0.169047	0.475144	0.0646846	0.133238	0.821292	0.558349	0.378382	0.649535	0.916648	0.880139	0.971735	0.947101	0.0448432	0.0414063	0.193957	0.607824	0.141436	0.488202	0.411281	0.432047	0.466501	0.353788	0.355714	0.222405	0.151577	0.861181	0.214369	0.28405	0.165572	0.270514	0.587314	0.605127	0.481504	0.349631	0.391281	0.267956	0.38745	0.631393	0.201408	0.526835	0.482871	0.483405	0.408688	0.505076	0.172733	0.131305	0.854711	0.704246	0.484591	0.407779	0.436527	0.381111	0.343765	0.666871	0.70497	0.681335	0.587995	0.801188	0.396681	0.379389	0.956026	0.58044	0.742878	0.239977	0.38761	0.224948	0.841733	0.748405	0.687342	0.549916	0.943884	0.804436	0.964146	0.973599	0.620615	0.363089	0.192197	0.784335	0.717124	0.55828	0.547681	0.74051	0.341087	0.394057	0.338792	0.623861	0.870036	0.930484	0.939486	0.987689	0.866928	0.725408	0.60308	0.813587	0.597726	0.661814	0.59702	0.637549	0.609043	0.657294	0.313346	0.658025	0.926819	0.833157	0.756484	0.732112	0.458802	0.760549	0.578056	0.149211	0.503999	0.693552	0.688671	0.704683	0.405946	0.485024	0.455032	0.619696	0.977104	0.950311	0.820547	0.954307	0.751159	0.788797	0.718926	0.67634	0.107834	0.423179	0.817495	0.436209	0.881485	0.740602	0.792471	0.761922	0.908002	0.689971	0.896718	0.964765	0.661925	0.905159	0.908165	0.512437	0.899488	0.980954	0.986988	0.536112	0.813977	0.974538	0.671013	0.603658	0.691843	0.386168	0.571636	0.840748	0.424491	0.482146	0.805075	0.229044	0.891548	0.952426	0.909118	0.990096	0.691035	0.963938	0.592001	0.736665	0.482571	0.433125	0.608082	0.381086	0.35829	0.557918	0.458254	0.396777	0.700662	0.951562	0.592854	0.328681	0.166026	0.446459	0.3247	0.299245	0.3127	0.519888	0.490543	0.468643	0.524373	0.347958	0.899553	0.438195	0.34563	0.644956	0.411279	0.226787	0.410457	0.265353	0.24572	0.333446	0.700957	0.350408	0.576717	0.674621
A07.541.358.100.Atrial.Appendage	Cardiovascular	0.470854	0.444414	0.774074	0.339902	0.737094	0.619619	0.895152	0.818177	0.85743	0.897327	0.980349	0.743494	0.624503	0.265786	0.162223	0.823532	0.126125	0.173818	0.138653	0.419928	0.216205	0.443817	0.50859	0.325744	0.132491	0.648224	0.388371	0.787176	0.120765	0.104232	0.221097	0.507887	0.816749	0.912389	0.505548	0.275095	0.825344	0.796773	0.774175	0.842206	0.900574	0.715686	0.156329	0.497996	0.136051	0.108305	0.284628	0.0740616	0.607181	0.596367	0.896386	0.917757	0.578412	0.480672	0.866036	0.977129	0.989423	0.888255	0.991261	0.919405	0.82064	0.494795	0.768379	0.920264	0.621624	0.154207	0.718054	0.617498	0.217123	0.331687	0.613229	0.507225	0.834123	0.376216	0.930587	0.982142	0.85933	0.929416	0.800773	0.783039	0.933452	0.896074	0.906555	0.949506	0.94841	0.965471	0.727143	0.726237	0.753434	0.950786	0.832388	0.971984	0.944914	0.92454	0.56918	0.960117	0.781091	0.539739	0.91573	0.877005	0.713385	0.494315	0.937624	0.872261	0.577207	0.7692	0.808783	0.946234	0.946855	0.962077	0.691037	0.309185	0.338929	0.830667	0.117109	0.0670427	0.18073	0.475947	0.397098	0.196889	0.229739	0.534105	0.957738	0.955456	0.901092	0.867291	0.470758	0.268658	0.732072	0.492605	0.271327	0.0632913	0.336636	0.951877	0.638577	0.328018	0.41869	0.677132	0.698426	0.498384	0.573761	0.698577	0.332867	0.217222	0.434587	0.698272	0.110721	0.118519	0.35344	0.536574	0.347912	0.552419	0.573149	0.802915	0.732855	0.480948	0.448944	0.595737	0.99739	0.525654	0.439512	0.275173	0.862457	0.176351	0.144557	0.367304	0.704806	0.231282	0.324586	0.200498	0.651956	0.52687	0.384076	0.288869	0.456021	0.569294	0.1819	0.0933127	0.354203	0.231471	0.609877	0.138872	0.349116	0.286469	0.1835	0.20339	0.343429	0.144337	0.173863	0.309217	0.51828	0.737336	0.252767	0.151203	0.539156	0.776364	0.696768	0.096122	0.155134	0.341616	0.0809969	0.257824	0.416424	0.315617	0.299117	0.220207	0.207054	0.203653	0.258148	0.376822	0.747826	0.850435	0.873668	0.919051	0.600591	0.690909	0.592959	0.838233	0.424417	0.583834	0.301681	0.195502	0.190814	0.127958	0.148119	0.117096	0.243958	0.573474	0.239411	0.148573	0.123912	0.144992	0.0721072	0.0993058	0.164044	0.25169	0.302739	0.261259	0.727408	0.826542	0.395447	0.171409	0.226453	0.209381	0.117744	0.0635762	0.171835	0.0844172	0.115518	0.0591499	0.343091	0.166718	0.153559	0.233058
A07.541.358.Heart.Atria	Cardiovascular	0.527607	0.564156	0.821342	0.356496	0.791488	0.623803	0.890241	0.867961	0.916205	0.913819	0.991329	0.786405	0.635135	0.094434	0.110089	0.770963	0.246888	0.205125	0.174375	0.512746	0.390266	0.486494	0.481812	0.437232	0.15475	0.553018	0.221226	0.590486	0.197588	0.107067	0.146771	0.538238	0.780286	0.93942	0.62815	0.267895	0.894521	0.82818	0.82877	0.911609	0.938325	0.794433	0.258456	0.60654	0.0702443	0.0734254	0.241676	0.0480481	0.677267	0.54648	0.888675	0.921763	0.581068	0.512573	0.806347	0.923867	0.981097	0.859208	0.975328	0.910579	0.851203	0.567863	0.725	0.910387	0.64819	0.111748	0.644562	0.532844	0.286345	0.346235	0.340509	0.3907	0.72719	0.360465	0.92805	0.962635	0.825957	0.945171	0.754126	0.774477	0.890232	0.864006	0.811489	0.894872	0.905291	0.953009	0.750769	0.724413	0.785545	0.915919	0.8132	0.945431	0.911492	0.899944	0.420416	0.879785	0.74545	0.532804	0.734332	0.74407	0.533343	0.407154	0.870897	0.750272	0.577523	0.711789	0.76028	0.907267	0.882862	0.922487	0.8582	0.414485	0.499251	0.861238	0.0447884	0.089827	0.224042	0.441194	0.507903	0.263562	0.275719	0.703628	0.988123	0.968956	0.932705	0.925589	0.712515	0.403634	0.867854	0.686528	0.39897	0.0716011	0.239985	0.823629	0.654249	0.278213	0.184536	0.48514	0.852785	0.63191	0.665533	0.815985	0.488772	0.249099	0.455078	0.767844	0.225287	0.149437	0.293166	0.398584	0.290138	0.41418	0.358803	0.665038	0.811221	0.475939	0.41152	0.68491	0.999477	0.500612	0.378967	0.244736	0.91513	0.157807	0.103176	0.326652	0.586874	0.168612	0.224118	0.166189	0.647919	0.547139	0.343344	0.290055	0.568681	0.444014	0.155265	0.147006	0.287555	0.21566	0.628525	0.177085	0.372543	0.360029	0.198377	0.294112	0.489872	0.252585	0.216346	0.412997	0.372684	0.531096	0.307333	0.218507	0.536595	0.770227	0.77846	0.179516	0.226796	0.560299	0.220958	0.454577	0.437047	0.447998	0.418645	0.332191	0.209889	0.239769	0.492715	0.446798	0.744495	0.902685	0.903986	0.956183	0.491516	0.710463	0.484154	0.800812	0.378831	0.627261	0.362117	0.262256	0.177554	0.205127	0.213859	0.15425	0.295035	0.738284	0.397755	0.222095	0.12156	0.273823	0.117861	0.119507	0.12873	0.256515	0.301023	0.222915	0.686431	0.821207	0.460527	0.249079	0.213514	0.272303	0.176508	0.103027	0.206685	0.1025	0.154085	0.093211	0.400422	0.244758	0.247819	0.341642
A07.541.510.110.Aortic.Valve	Cardiovascular	0.562426	0.740309	0.342348	0.314596	0.551047	0.659021	0.76238	0.901476	0.682187	0.498324	0.632081	0.461275	0.256016	0.31003	0.126086	0.0954288	0.678016	0.76944	0.767511	0.631889	0.701964	0.728707	0.739811	0.946537	0.945036	0.631673	0.714365	0.536138	0.670264	0.830404	0.870033	0.827092	0.975668	0.453914	0.589901	0.938661	0.426647	0.408721	0.543283	0.461783	0.502195	0.418383	0.789041	0.52606	0.838687	0.666939	0.578815	0.97446	0.399496	0.748056	0.291804	0.0911967	0.805259	0.676911	0.943854	0.43717	0.209466	0.687029	0.406928	0.302811	0.203468	0.41597	0.397048	0.202113	0.554984	0.50837	0.785363	0.545547	0.440878	0.674001	0.865795	0.728005	0.28097	0.356907	0.497681	0.356133	0.159562	0.348423	0.42368	0.545806	0.476018	0.48244	0.115483	0.0999796	0.172619	0.19217	0.58094	0.627755	0.73463	0.204367	0.267955	0.258492	0.336201	0.575351	0.568156	0.167343	0.14061	0.459793	0.210433	0.01016	0.0423285	0.146801	0.188519	0.0732252	0.764103	0.385036	0.347818	0.351746	0.513489	0.788158	0.377178	0.235867	0.158031	0.738441	0.597913	0.352679	0.683637	0.619768	0.326849	0.0598436	0.45355	0.561539	0.417513	0.363667	0.433107	0.470963	0.680151	0.812677	0.330492	0.152596	0.513177	0.91987	0.962633	0.712803	0.699807	0.962576	0.911826	0.750115	0.274568	0.229695	0.508938	0.259528	0.486637	0.76666	0.602374	0.245545	0.889614	0.97487	0.99256	0.906343	0.881063	0.954763	0.886069	0.899457	0.502707	0.47141	0.555355	0.450833	0.192171	0.786236	0.877911	0.853102	0.695139	0.842563	0.945675	0.896866	0.74819	0.874985	0.833001	0.772492	0.839207	0.832782	0.819272	0.742485	0.0567492	0.167608	0.448285	0.453808	0.868457	0.941921	0.986521	0.901744	0.564559	0.425674	0.403871	0.585321	0.320262	0.485572	0.476513	0.51281	0.828938	0.461288	0.847132	0.873365	0.52585	0.453143	0.411175	0.75704	0.556443	0.520153	0.780606	0.640759	0.752759	0.87306	0.645707	0.829234	0.54372	0.891178	0.267294	0.321415	0.816635	0.86117	0.8728	0.904412	0.981514	0.806028	0.798659	0.891901	0.931739	0.391108	0.546469	0.837008	0.96507	0.764854	0.861848	0.948419	0.69488	0.159122	0.167961	0.622652	0.587425	0.186198	0.319114	0.55628	0.922871	0.677212	0.392194	0.857363	0.432844	0.336943	0.622646	0.918743	0.546131	0.44468	0.678784	0.857056	0.34681	0.128347	0.19988	0.365766	0.696002	0.831972	0.70138	0.830235
A07.541.560.Heart.Ventricles	Cardiovascular	0.892472	0.657836	0.911793	0.757459	0.717059	0.778422	0.878051	0.593467	0.928195	0.915678	0.991596	0.982479	0.930958	0.516547	0.478853	0.914234	0.639962	0.840293	0.627178	0.586037	0.533259	0.82236	0.904049	0.849478	0.595831	0.951666	0.968984	0.998768	0.496332	0.738552	0.43397	0.36867	0.695552	0.515646	0.491393	0.318303	0.559436	0.810168	0.89728	0.662488	0.901948	0.753591	0.725766	0.784152	0.14349	0.35807	0.136368	0.0852914	0.801658	0.963941	0.936206	0.911341	0.867236	0.875833	0.953813	0.99581	0.990696	0.996392	0.99845	0.936422	0.864588	0.586276	0.607667	0.904482	0.999655	0.976744	0.971542	0.952357	0.969192	0.946508	0.93844	0.998746	0.999508	0.961755	0.947403	0.997765	0.817267	0.814567	0.964157	0.99315	0.991361	0.911294	0.99784	0.998447	0.997287	0.994256	0.979064	0.995129	0.988664	0.964146	0.874685	0.988998	0.943369	0.826031	0.835421	0.998419	0.868786	0.700774	0.944066	0.991366	0.775397	0.7234	0.984099	0.943917	0.649587	0.469604	0.745742	0.962469	0.69155	0.741667	0.833932	0.331797	0.482532	0.809242	0.771503	0.280936	0.368357	0.608026	0.7329	0.37837	0.245835	0.334876	0.666667	0.596448	0.260107	0.412311	0.523615	0.388278	0.621922	0.478383	0.229811	0.19799	0.23459	0.408087	0.564804	0.411195	0.501723	0.426992	0.581761	0.614957	0.423785	0.434803	0.381098	0.346147	0.440606	0.443497	0.238064	0.432073	0.650744	0.703761	0.451889	0.882849	0.873944	0.836934	0.351021	0.616615	0.458885	0.481816	0.833335	0.141924	0.704206	0.953707	0.483723	0.375969	0.352624	0.610671	0.656414	0.460104	0.673983	0.461447	0.129659	0.4221	0.268342	0.307021	0.545577	0.507078	0.340226	0.42423	0.209957	0.0708864	0.317612	0.366839	0.280009	0.479321	0.330745	0.138832	0.405857	0.294452	0.0764457	0.346694	0.493517	0.466529	0.519529	0.370154	0.239176	0.682041	0.833397	0.264815	0.798566	0.700274	0.685656	0.702442	0.355469	0.0989	0.125951	0.473879	0.0117123	0.269576	0.520869	0.10453	0.413716	0.684501	0.909973	0.567246	0.470391	0.899574	0.894737	0.860681	0.0863169	0.731897	0.121284	0.136011	0.458233	0.43203	0.495341	0.363131	0.387186	0.623482	0.57412	0.530667	0.87563	0.662919	0.501407	0.606331	0.331508	0.262327	0.309244	0.275309	0.993052	0.999071	0.974277	0.803242	0.950322	0.87095	0.85712	0.570901	0.888004	0.704001	0.56205	0.348257	0.956213	0.68419	0.462013	0.774004
A07.541.Heart	Cardiovascular	0.796448	0.672718	0.891694	0.546993	0.773885	0.819176	0.915022	0.754192	0.931448	0.944223	0.983817	0.961388	0.815815	0.489335	0.373627	0.811874	0.380712	0.732124	0.410887	0.22563	0.612207	0.828298	0.928231	0.822565	0.524931	0.961567	0.975626	0.996852	0.17453	0.462706	0.155233	0.109913	0.811373	0.664265	0.646643	0.43728	0.654064	0.863498	0.906912	0.68213	0.831996	0.775088	0.568631	0.790496	0.0723217	0.275855	0.130299	0.0671183	0.633029	0.921101	0.854115	0.830299	0.910425	0.906217	0.968037	0.994899	0.986095	0.99189	0.983709	0.931991	0.701277	0.42325	0.552576	0.88158	0.997546	0.88292	0.895503	0.957944	0.978002	0.917413	0.919113	0.996984	0.996308	0.720563	0.920789	0.996782	0.750385	0.741614	0.927656	0.983398	0.987057	0.888196	0.995856	0.996512	0.996298	0.992762	0.964336	0.99623	0.996976	0.930547	0.885274	0.98659	0.958195	0.835926	0.781907	0.995264	0.782015	0.686946	0.909577	0.980596	0.594703	0.65436	0.941139	0.883951	0.639622	0.620802	0.725017	0.965618	0.740204	0.846354	0.77265	0.388866	0.407557	0.870387	0.657495	0.217433	0.110561	0.452039	0.661341	0.196108	0.154206	0.496099	0.753745	0.63031	0.300772	0.550921	0.42907	0.452891	0.664319	0.402546	0.348136	0.297697	0.420135	0.343723	0.711471	0.550912	0.521392	0.655559	0.598658	0.650112	0.58936	0.60346	0.29686	0.327386	0.386822	0.308803	0.316437	0.439518	0.818234	0.727352	0.498117	0.939217	0.929981	0.86354	0.317559	0.56358	0.479746	0.43844	0.894287	0.142975	0.684178	0.947631	0.665661	0.399655	0.361796	0.509677	0.604849	0.381792	0.62499	0.564436	0.314921	0.591378	0.429191	0.464425	0.628066	0.460951	0.196685	0.556462	0.170964	0.068298	0.191719	0.239903	0.244737	0.317694	0.21697	0.290623	0.459994	0.341685	0.118558	0.455853	0.647629	0.677989	0.610015	0.624023	0.463984	0.742137	0.796475	0.54016	0.810211	0.752271	0.56256	0.823083	0.644211	0.284202	0.312758	0.774182	0.0122592	0.337387	0.564287	0.0913769	0.607581	0.742612	0.912471	0.691826	0.550743	0.941025	0.91143	0.901956	0.12747	0.599931	0.181741	0.172851	0.554075	0.485819	0.530696	0.477249	0.431664	0.591756	0.470428	0.535043	0.698738	0.542082	0.406221	0.638106	0.395733	0.355218	0.472047	0.473309	0.99583	0.999349	0.957741	0.917427	0.967903	0.778661	0.655936	0.704066	0.759115	0.462095	0.38285	0.3658	0.977753	0.828641	0.558346	0.902084
Artery_Aorta	Cardiovascular	0.573537	0.265867	0.42946	0.646848	0.276224	0.259584	0.338802	0.749851	0.350201	0.246038	0.58053	0.679845	0.434772	0.697942	0.400602	0.600551	0.405343	0.0921803	0.282403	0.621146	0.340626	0.442291	0.38198	0.486033	0.152693	0.277651	0.31992	0.197704	0.609873	0.60596	0.799967	0.917049	0.730566	0.738415	0.805733	0.685286	0.38444	0.610136	0.52301	0.516418	0.325403	0.680681	0.560004	0.793863	0.992389	0.760033	0.769291	0.980274	0.104604	0.0135783	0.144546	0.500784	0.0254263	0.185115	0.0826296	0.777993	0.0476241	0.0682878	0.589636	0.40082	0.489545	0.618666	0.544045	0.79732	0.858201	0.827887	0.713244	0.893239	0.879172	0.968476	0.523655	0.761445	0.71689	0.674517	0.177088	0.369728	0.579821	0.582581	0.860289	0.938014	0.939001	0.792746	0.937118	0.946425	0.957494	0.782778	0.972529	0.959066	0.982992	0.91158	0.596519	0.821882	0.717361	0.81008	0.389258	0.331112	0.11381	0.353579	0.511962	0.54946	0.0658477	0.06475	0.0948168	0.0114097	0.0606139	0.0714551	0.732339	0.60796	0.382213	0.795356	0.317211	0.22738	0.244613	0.36014	0.356015	0.631344	0.365127	0.0184145	0.233704	0.0584817	0.0701666	0.113664	0.660679	0.488189	0.310102	0.695978	0.247285	0.0891968	0.149722	0.232226	0.343119	0.66407	0.711279	0.832803	0.13022	0.435438	0.594497	0.389026	0.517068	0.575947	0.483209	0.461477	0.269283	0.337811	0.24843	0.374922	0.582579	0.839164	0.702301	0.48135	0.524291	0.482635	0.353785	0.674679	0.486345	0.632476	0.726406	0.760763	0.697946	0.914627	0.67631	0.409491	0.721989	0.828146	0.857703	0.851439	0.78039	0.842064	0.758182	0.758875	0.940535	0.931531	0.955636	0.926011	0.546998	0.625206	0.627466	0.547503	0.606724	0.911879	0.771171	0.362941	0.357347	0.435264	0.341685	0.465733	0.741572	0.285791	0.283593	0.599189	0.557429	0.531835	0.914048	0.665622	0.570042	0.607344	0.648311	0.647908	0.871863	0.755213	0.516884	0.583749	0.774864	0.31715	0.43443	0.854211	0.703496	0.50001	0.868575	0.652927	0.748954	0.640688	0.684814	0.896384	0.598279	0.447636	0.373618	0.625307	0.853753	0.826216	0.898579	0.852376	0.622074	0.522911	0.33565	0.365111	0.692563	0.723771	0.559219	0.327396	0.360397	0.441512	0.20147	0.389105	0.508834	0.580676	0.176722	0.510895	0.940477	0.863795	0.925544	0.821332	0.982831	0.707306	0.652476	0.462894	0.820351	0.232079	0.30106	0.227378	0.908564	0.437007	0.467842	0.674915
Artery_Coronary	Cardiovascular	0.411375	0.0508667	0.145357	0.334464	0.0152679	0.0292633	0.0185416	0.463926	0.0314649	0.0375721	0.213333	0.270905	0.183122	0.409513	0.142079	0.141299	0.193923	0.0575563	0.186704	0.405193	0.0209967	0.0894082	0.0606271	0.171198	0.0578018	0.0772173	0.405376	0.04801	0.415273	0.736204	0.645974	0.453711	0.626371	0.207677	0.537643	0.6439	0.0559871	0.165771	0.176807	0.239527	0.127605	0.342137	0.422356	0.436518	0.697209	0.63324	0.331785	0.744978	0.0337498	0.00488609	0.113258	0.249853	0.000332766	0.0119544	0.0901587	0.750763	0.0849158	0.0825082	0.713483	0.256915	0.192166	0.425011	0.204705	0.373533	0.900741	0.874994	0.607002	0.747796	0.503967	0.644881	0.715892	0.838992	0.699231	0.560241	0.217544	0.424182	0.219277	0.132532	0.796921	0.892802	0.833185	0.531831	0.935238	0.927166	0.928546	0.691441	0.913372	0.926915	0.954953	0.638033	0.439597	0.710624	0.527493	0.445975	0.591381	0.232989	0.0514191	0.399875	0.372344	0.16813	0.0101767	0.0420573	0.0276189	0.00068791	0.0153316	0.0233033	0.403171	0.535061	0.209337	0.39489	0.301054	0.244552	0.19665	0.0786861	0.449496	0.215995	0.0478165	0.0287571	0.0979574	0.00125028	0.00178147	0.0108171	0.102695	0.0549826	0.00651947	0.0628408	0.0768754	0.0315778	0.138774	0.0579621	0.0203059	0.162839	0.375651	0.629668	0.13	0.245101	0.820058	0.382177	0.0651978	0.10807	0.0622806	0.0280699	0.186558	0.399613	0.316748	0.209569	0.369221	0.766768	0.802119	0.761644	0.732765	0.732756	0.760897	0.69021	0.206099	0.545723	0.367145	0.10838	0.116952	0.510925	0.31642	0.169002	0.0411709	0.505026	0.767367	0.591232	0.565226	0.676587	0.622967	0.615549	0.640253	0.772001	0.625451	0.370521	0.453332	0.336724	0.281555	0.159015	0.4149	0.682716	0.511414	0.117035	0.173131	0.162622	0.0799547	0.0646969	0.351928	0.017482	0.035421	0.106783	0.680326	0.474356	0.848139	0.603755	0.567652	0.193665	0.461622	0.875187	0.943516	0.594381	0.0912423	0.499057	0.589918	0.275634	0.0770652	0.362049	0.425886	0.16504	0.778905	0.0722699	0.492522	0.401907	0.648292	0.872528	0.747973	0.38038	0.590263	0.419519	0.494933	0.661865	0.29772	0.151986	0.76624	0.643308	0.201393	0.415631	0.787835	0.566555	0.268155	0.438495	0.341541	0.229748	0.0291797	0.178495	0.550196	0.283312	0.0368447	0.385779	0.9549	0.897208	0.58586	0.729668	0.977425	0.413304	0.329888	0.490614	0.463902	0.0547389	0.0250935	0.0353212	0.703068	0.239137	0.0464949	0.309209
Artery_Tibial	Cardiovascular	0.770791	0.0868904	0.155194	0.552386	0.0834385	0.0201739	0.0601194	0.806058	0.154423	0.062541	0.463994	0.571357	0.322502	0.722304	0.282392	0.472409	0.0895344	0.0033568	0.0210135	0.35521	0.059756	0.0550479	0.0649154	0.313915	0.0118466	0.0268909	0.0922652	0.0785711	0.52121	0.416629	0.475322	0.722268	0.918191	0.641056	0.923037	0.779982	0.225322	0.206689	0.28616	0.547237	0.554227	0.49128	0.739578	0.430507	0.93257	0.849312	0.642122	0.767504	0.056463	0.0175865	0.326315	0.48582	0.0370688	0.0165547	0.224866	0.961308	0.442265	0.0625694	0.75911	0.489554	0.286628	0.427884	0.493511	0.556279	0.70055	0.514975	0.424741	0.615879	0.319326	0.478961	0.431912	0.666947	0.268842	0.367787	0.302395	0.609007	0.674579	0.636151	0.923684	0.97338	0.966126	0.794297	0.926364	0.952144	0.955507	0.908656	0.982602	0.984578	0.991318	0.801569	0.763643	0.917536	0.8857	0.728668	0.697566	0.389685	0.144957	0.493588	0.417142	0.354703	0.0158458	0.0376607	0.144536	0.0247589	0.359055	0.0220222	0.74032	0.698152	0.51727	0.540639	0.546337	0.266105	0.461742	0.173077	0.229118	0.569597	0.212252	0.00178156	0.0285083	0.000914829	0.0204852	0.000664188	0.392414	0.145316	0.260951	0.283718	0.181124	0.0192291	0.0716008	0.289324	0.0290965	0.0710733	0.392985	0.844088	0.402338	0.254222	0.919054	0.241794	0.245382	0.394969	0.535992	0.289385	0.0937725	0.118555	0.154714	0.286954	0.0957239	0.480315	0.725943	0.64475	0.491184	0.59074	0.679869	0.577659	0.29459	0.687258	0.623918	0.408996	0.82543	0.620432	0.853272	0.298845	0.343795	0.341239	0.840043	0.904063	0.888489	0.893301	0.938818	0.896796	0.608376	0.902444	0.895473	0.535416	0.733774	0.574	0.766297	0.435367	0.895353	0.949771	0.963872	0.34879	0.475984	0.491501	0.536839	0.0944724	0.723547	0.0796495	0.277869	0.443852	0.612199	0.569121	0.6707	0.293911	0.679426	0.236424	0.464966	0.573998	0.920986	0.672984	0.352376	0.266444	0.357199	0.250007	0.0477256	0.20753	0.851615	0.242594	0.753874	0.0483555	0.820061	0.649416	0.738592	0.803924	0.570843	0.207771	0.688755	0.332148	0.339639	0.863352	0.49843	0.186082	0.753482	0.604926	0.214028	0.287171	0.726865	0.572553	0.327557	0.212164	0.143475	0.310994	0.0989981	0.066888	0.306994	0.187193	0.0313695	0.121881	0.829833	0.957098	0.692007	0.307041	0.953707	0.799183	0.720933	0.190385	0.553158	0.188108	0.113041	0.0386542	0.443642	0.046218	0.0524328	0.159496
Heart_Atrial_Appendage	Cardiovascular	0.701405	0.639457	0.64677	0.376711	0.754184	0.576382	0.87084	0.940549	0.831911	0.832549	0.950781	0.969957	0.651975	0.743298	0.695971	0.779871	0.404568	0.21337	0.348872	0.511947	0.293711	0.344026	0.394424	0.343988	0.206898	0.46629	0.642874	0.653985	0.265587	0.391519	0.388086	0.628253	0.822995	0.815896	0.588036	0.421705	0.825575	0.45387	0.557377	0.798656	0.655127	0.283998	0.0876366	0.39309	0.439821	0.579015	0.554723	0.267243	0.687661	0.650718	0.877046	0.81671	0.479711	0.421993	0.818359	0.948212	0.792033	0.832515	0.778681	0.516719	0.835425	0.767037	0.724734	0.84067	0.54358	0.342005	0.654301	0.383688	0.246144	0.4116	0.543994	0.585916	0.869722	0.653845	0.938819	0.929716	0.761327	0.858068	0.486212	0.755537	0.773011	0.689755	0.278328	0.583895	0.568159	0.67783	0.793477	0.826521	0.89939	0.887601	0.503649	0.804097	0.760754	0.76647	0.47669	0.764027	0.491364	0.583096	0.843924	0.878726	0.745748	0.543105	0.940866	0.951029	0.800958	0.77966	0.761682	0.907703	0.785767	0.913057	0.708988	0.084994	0.34529	0.845716	0.0413028	0.00398871	0.0411246	0.576848	0.636528	0.345886	0.303707	0.737854	0.872499	0.955756	0.715972	0.739746	0.869169	0.441483	0.711057	0.902977	0.287888	0.0660913	0.263628	0.503057	0.60765	0.25032	0.222293	0.269081	0.969692	0.815653	0.770032	0.866855	0.549547	0.279063	0.536686	0.785202	0.197288	0.28523	0.617079	0.780148	0.704604	0.649501	0.685655	0.857625	0.719322	0.643703	0.643151	0.837637	0.72786	0.0893433	0.151505	0.187258	0.631665	0.21046	0.285877	0.282476	0.309815	0.176274	0.233529	0.193629	0.630732	0.553143	0.500517	0.479637	0.210376	0.278504	0.104745	0.138617	0.21022	0.19754	0.186891	0.195569	0.295519	0.149836	0.0714825	0.145493	0.314557	0.215533	0.123167	0.302817	0.687337	0.844425	0.271326	0.375363	0.901107	0.771749	0.573871	0.689308	0.379684	0.586876	0.105638	0.334214	0.162431	0.400306	0.0510279	0.146356	0.239439	0.202235	0.767731	0.318587	0.635323	0.460152	0.558623	0.868458	0.252807	0.395767	0.162143	0.272285	0.449669	0.887042	0.275489	0.264585	0.821677	0.780683	0.506924	0.653711	0.884159	0.729889	0.620076	0.761281	0.416717	0.356935	0.136779	0.205357	0.504465	0.54915	0.440146	0.569549	0.791596	0.785143	0.270522	0.425664	0.749857	0.315746	0.0673218	0.3222	0.184347	0.0636279	0.0345823	0.0818257	0.314084	0.243305	0.0944595	0.205257
Heart_Left_Ventricle	Cardiovascular	0.576749	0.326911	0.347111	0.43233	0.48724	0.703347	0.895734	0.688828	0.627325	0.947447	0.972088	0.729906	0.504088	0.466705	0.273396	0.602185	0.190445	0.0795184	0.0616036	0.192121	0.105099	0.457065	0.537119	0.059538	0.0934023	0.780318	0.71577	0.754467	0.220653	0.0896424	0.158137	0.670691	0.463122	0.747285	0.195407	0.049855	0.765817	0.922942	0.930073	0.43836	0.516442	0.570125	0.144562	0.463409	0.183056	0.123152	0.378192	0.214661	0.497363	0.396284	0.496182	0.77177	0.635861	0.633543	0.948861	0.926571	0.792197	0.964732	0.997298	0.59253	0.753054	0.585253	0.714451	0.822581	0.32677	0.238793	0.423221	0.575041	0.132279	0.473635	0.768871	0.757098	0.799429	0.490828	0.756211	0.760462	0.143435	0.623535	0.272288	0.385916	0.417882	0.394588	0.184868	0.3997	0.219375	0.436103	0.31775	0.490749	0.409935	0.464005	0.2614	0.599997	0.498755	0.496962	0.297126	0.732015	0.415035	0.296427	0.679353	0.794643	0.532089	0.26718	0.545892	0.770664	0.41378	0.48085	0.377897	0.785864	0.667369	0.785045	0.859498	0.0104942	0.14567	0.644395	0.500507	0.0121556	0.357181	0.395192	0.617899	0.407784	0.525081	0.317421	0.882992	0.772152	0.420301	0.680569	0.731423	0.0813697	0.234641	0.764809	0.14517	0.0418621	0.33118	0.371151	0.569922	0.292494	0.520996	0.454581	0.92138	0.551977	0.532797	0.83585	0.191345	0.0282599	0.0443273	0.395819	0.03038	0.0452596	0.191008	0.218697	0.119858	0.356858	0.402062	0.615022	0.526136	0.213743	0.302783	0.759743	0.7021	0.037823	0.168574	0.19212	0.240779	0.121078	0.110343	0.112545	0.179816	0.0585026	0.228212	0.229221	0.538744	0.677285	0.556836	0.721222	0.750461	0.488909	0.737809	0.531264	0.683838	0.385977	0.69674	0.430993	0.498839	0.464747	0.596865	0.384784	0.646234	0.344982	0.292123	0.403845	0.499885	0.376623	0.0451352	0.189352	0.419807	0.741768	0.509943	0.0587187	0.0432704	0.210637	0.0345843	0.0559466	0.21743	0.0385909	0.0137833	0.1901	0.16835	0.226257	0.613565	0.195735	0.33548	0.775845	0.930792	0.621369	0.441583	0.937337	0.860114	0.859925	0.108988	0.912435	0.243503	0.482872	0.0904219	0.178959	0.0553038	0.0545234	0.0834638	0.351598	0.130253	0.057922	0.0262264	0.0135177	0.0369213	0.0185963	0.080019	0.193241	0.0675308	0.328988	0.744527	0.541769	0.247664	0.288108	0.251518	0.305931	0.281731	0.0847565	0.0552667	0.0692994	0.160124	0.0669884	0.337011	0.108656	0.0866503	0.228552
A03.556.124.369.Intestinal.Mucosa	Digestive	0.712101	0.805972	0.506556	0.694573	0.205969	0.37214	0.132816	0.118976	0.509201	0.339609	0.262633	0.351098	0.767686	0.207915	0.407787	0.871493	0.936318	0.82549	0.907373	0.930071	0.279309	0.337051	0.266749	0.267042	0.85118	0.353021	0.637605	0.314631	0.965367	0.689878	0.775142	0.885418	0.505504	0.352323	0.709866	0.392888	0.235143	0.12495	0.163671	0.166446	0.174465	0.0977999	0.112431	0.0832887	0.674737	0.65187	0.684797	0.539344	0.976511	0.754959	0.964102	0.891242	0.414551	0.225365	0.780876	0.832208	0.917567	0.782118	0.954464	0.864398	0.970057	0.89143	0.646385	0.792024	0.861378	0.304814	0.470392	0.726902	0.836323	0.643349	0.505601	0.704561	0.744405	0.17755	0.404862	0.350922	0.0502062	0.162637	0.613487	0.685873	0.682265	0.533072	0.480652	0.577721	0.565601	0.37935	0.739105	0.669056	0.578803	0.587542	0.440008	0.349096	0.390954	0.556221	0.568404	0.558896	0.206496	0.225714	0.552431	0.763674	0.616065	0.246632	0.493869	0.797375	0.351718	0.658935	0.395103	0.340177	0.513546	0.39512	0.94917	0.611244	0.505623	0.369953	0.671849	0.915844	0.99783	0.761945	0.849743	0.977135	0.712292	0.730849	0.725193	0.302807	0.140255	0.354985	0.98578	0.65967	0.435581	0.882216	0.449827	0.419564	0.319981	0.254774	0.0847731	0.336252	0.251757	0.205603	0.853473	0.0878391	0.0516247	0.386744	0.729103	0.480936	0.445358	0.487462	0.306677	0.506641	0.382242	0.208762	0.213556	0.361344	0.4614	0.321342	0.339931	0.114303	0.133361	0.508153	0.704845	0.139937	0.177096	0.703705	0.605972	0.512459	0.613421	0.58127	0.196715	0.390092	0.342842	0.32347	0.222093	0.0890181	0.332879	0.511346	0.745285	0.547351	0.604887	0.458623	0.521142	0.854179	0.83302	0.723758	0.542385	0.797528	0.719272	0.382838	0.72668	0.419013	0.338117	0.361009	0.233079	0.145596	0.229	0.296931	0.243788	0.116403	0.262058	0.521349	0.425195	0.359095	0.729202	0.413461	0.276267	0.406275	0.22506	0.337498	0.554274	0.420019	0.44423	0.744692	0.0674426	0.277756	0.390272	0.169671	0.239646	0.381939	0.798145	0.250923	0.600202	0.371325	0.834788	0.679988	0.769281	0.80695	0.765027	0.691067	0.654345	0.193191	0.660681	0.713375	0.435039	0.411446	0.485087	0.590469	0.657017	0.618341	0.691607	0.655283	0.869944	0.846415	0.905505	0.75339	0.922248	0.873846	0.96501	0.882636	0.886581	0.8457	0.804149	0.560702	0.838364	0.60645	0.425303	0.520827
A03.556.124.526.767.Rectum	Digestive	0.527471	0.499568	0.702927	0.633842	0.387142	0.0128855	0.298487	0.428259	0.64592	0.0877071	0.486963	0.202297	0.806315	0.193581	0.846561	0.94771	0.937628	0.375787	0.725893	0.925713	0.385325	0.0132512	0.00514293	0.16621	0.595381	0.00447007	0.0938349	0.22134	0.998758	0.554591	0.441395	0.873689	0.67165	0.515345	0.9363	0.728508	0.111056	0.012487	0.0729122	0.634144	0.132427	0.201964	0.506787	0.246359	0.862885	0.594752	0.561167	0.483288	0.998267	0.883277	0.998118	0.992323	0.636214	0.0210915	0.569421	0.378786	0.939458	0.347747	0.910134	0.905992	0.996226	0.96348	0.960058	0.954388	0.837241	0.829399	0.434365	0.914994	0.583673	0.931423	0.91597	0.920724	0.96491	0.720918	0.32118	0.288488	0.441268	0.822285	0.367387	0.22881	0.324834	0.238841	0.422776	0.278605	0.232052	0.159161	0.304452	0.179665	0.235336	0.167323	0.194858	0.134985	0.125205	0.194515	0.71521	0.871755	0.733786	0.453041	0.983382	0.980711	0.992228	0.928573	0.824093	0.974709	0.809722	0.545404	0.0781793	0.0368312	0.126143	0.178983	0.993721	0.947954	0.761765	0.142876	0.802589	0.761421	0.598018	0.488474	0.0406746	0.22032	0.33912	0.202414	0.917019	0.130738	0.239303	0.620262	0.996394	0.925525	0.949971	0.891393	0.464771	0.12874	0.140881	0.377222	0.555016	0.158743	0.0879253	0.58511	0.948826	0.109792	0.558812	0.803593	0.8164	0.304587	0.298684	0.585835	0.23077	0.102609	0.058546	0.128935	0.270101	0.127219	0.266665	0.624885	0.660062	0.24151	0.395095	0.72448	0.144919	0.233776	0.399626	0.184237	0.172447	0.263216	0.442188	0.422335	0.199159	0.444819	0.277359	0.395322	0.71638	0.192833	0.711144	0.768348	0.613907	0.54672	0.243354	0.0674868	0.269688	0.308451	0.140436	0.0421691	0.0152455	0.0498037	0.221472	0.211116	0.397018	0.0266414	0.217723	0.363273	0.168572	0.285324	0.253136	0.0617849	0.489525	0.0248756	0.659282	0.768244	0.721294	0.963648	0.989942	0.997312	0.10306	0.491272	0.275384	0.119251	0.541076	0.022708	0.0945866	0.575572	0.341838	0.0752956	0.204534	0.586347	0.0270426	0.0601595	0.267065	0.850432	0.624153	0.242005	0.422306	0.522333	0.558929	0.841705	0.810188	0.559821	0.785103	0.784347	0.996537	0.800607	0.459487	0.971855	0.928488	0.918626	0.392857	0.621313	0.683301	0.365015	0.576354	0.746031	0.729919	0.236536	0.827386	0.925049	0.993265	0.621812	0.738811	0.964834	0.882606	0.709046	0.501854	0.382034	0.44848	0.162774
A03.556.124.684.Intestine..Small	Digestive	0.934706	0.971994	0.791114	0.58536	0.698669	0.176204	0.565541	0.457366	0.837534	0.652043	0.906349	0.628959	0.862011	0.489488	0.433776	0.496796	0.9396	0.434398	0.727605	0.954121	0.493877	0.0500641	0.0438541	0.105945	0.480317	0.0143586	0.145488	0.173572	0.983316	0.159319	0.11671	0.781891	0.609258	0.471384	0.736008	0.319657	0.290567	0.10491	0.357685	0.651829	0.330762	0.511583	0.833858	0.525974	0.630028	0.109081	0.144213	0.265406	0.987251	0.670256	0.839552	0.930921	0.309913	0.0143346	0.303321	0.120393	0.757418	0.340203	0.366169	0.767206	0.979048	0.89618	0.577666	0.743007	0.945711	0.769382	0.620681	0.830807	0.78682	0.931511	0.800097	0.897162	0.970483	0.976286	0.423534	0.325386	0.260081	0.53227	0.480685	0.282835	0.200772	0.270894	0.419109	0.232392	0.152284	0.155983	0.120435	0.0341413	0.0146719	0.0911562	0.345166	0.124589	0.0740803	0.178087	0.571083	0.499651	0.721741	0.502333	0.849194	0.701357	0.951491	0.827507	0.453225	0.888912	0.500804	0.334573	0.0930191	0.0551039	0.0585266	0.102692	0.995696	0.998358	0.694943	0.66549	0.504247	0.458841	0.702927	0.585355	0.28954	0.777932	0.40924	0.70996	0.8872	0.302402	0.103816	0.573201	0.999111	0.951434	0.819536	0.897624	0.588779	0.145778	0.196267	0.342683	0.588998	0.321098	0.292573	0.854349	0.949761	0.224045	0.171045	0.67507	0.943194	0.445355	0.419354	0.862859	0.42957	0.14275	0.10161	0.416353	0.378109	0.119295	0.203593	0.5257	0.980948	0.327001	0.278561	0.730258	0.11729	0.164729	0.223645	0.0570966	0.244309	0.275952	0.5194	0.473348	0.366927	0.495654	0.393362	0.617832	0.834727	0.341995	0.363634	0.757462	0.411035	0.801212	0.252019	0.201721	0.640279	0.624325	0.74963	0.510446	0.285206	0.758323	0.533783	0.451171	0.581856	0.210568	0.339619	0.36276	0.154778	0.47924	0.0974812	0.0376836	0.230802	0.276391	0.977722	0.481224	0.325019	0.936016	0.963723	0.972738	0.0427098	0.305226	0.0952578	0.0632546	0.420506	0.25771	0.27799	0.280958	0.41682	0.228117	0.701511	0.479223	0.104845	0.0799015	0.236979	0.940308	0.247543	0.236193	0.153556	0.388222	0.174817	0.285313	0.595971	0.41445	0.289744	0.609905	0.983094	0.657384	0.249936	0.895723	0.86217	0.932753	0.384985	0.630615	0.627462	0.386901	0.143875	0.501533	0.1852	0.137619	0.139816	0.525732	0.950728	0.39699	0.285192	0.790746	0.4841	0.720771	0.173868	0.300638	0.327006	0.160482
A03.556.124.Intestines	Digestive	0.460693	0.343837	0.0724085	0.558192	0.0424004	0.281282	0.191725	0.0228893	0.0515999	0.178875	0.29689	0.445559	0.876633	0.0713549	0.799292	0.982382	0.943716	0.665105	0.798093	0.973951	0.15722	0.228643	0.12269	0.29405	0.888471	0.235556	0.581951	0.489956	0.998604	0.68924	0.505341	0.962851	0.122326	0.429716	0.842747	0.566478	0.16004	0.245793	0.451904	0.516034	0.274568	0.519997	0.860851	0.317423	0.620863	0.311245	0.304983	0.288632	0.999926	0.960611	0.999249	0.999469	0.212363	0.350747	0.940715	0.653451	0.978283	0.853453	0.97908	0.865906	0.999928	0.99093	0.925561	0.990804	0.775398	0.863325	0.779921	0.637067	0.460901	0.765319	0.935638	0.954825	0.941103	0.911236	0.4913	0.594042	0.337056	0.5654	0.48438	0.278096	0.356999	0.261522	0.656093	0.450069	0.42764	0.349792	0.36022	0.140995	0.141447	0.141645	0.298338	0.14388	0.120083	0.146325	0.837619	0.984037	0.938745	0.580432	0.995307	0.994871	0.999457	0.970166	0.909725	0.990432	0.648921	0.227869	0.165565	0.109259	0.109582	0.0779471	0.999483	0.826201	0.564067	0.25014	0.787973	0.631408	0.942599	0.822283	0.47131	0.749172	0.320431	0.32055	0.810838	0.0641818	0.0113218	0.162566	0.999131	0.904072	0.752328	0.933253	0.118009	0.284262	0.326612	0.121218	0.414426	0.369182	0.572168	0.320338	0.979478	0.0314175	0.0685814	0.614973	0.849914	0.455099	0.346125	0.605092	0.0828031	0.134828	0.0809902	0.019164	0.299088	0.135481	0.221794	0.325778	0.583492	0.0649389	0.0751701	0.448363	0.190129	0.14633	0.358427	0.461291	0.347455	0.531346	0.724723	0.584413	0.46267	0.683553	0.602052	0.249052	0.365945	0.0575114	0.197296	0.325405	0.607071	0.507675	0.138782	0.0684934	0.419962	0.67628	0.459701	0.249705	0.11783	0.150607	0.173968	0.02569	0.185275	0.0226602	0.0223965	0.0533141	0.0833661	0.0974713	0.275682	0.0673733	0.357503	0.252265	0.896684	0.876763	0.515729	0.935629	0.981467	0.794266	0.174612	0.547642	0.208338	0.21764	0.485675	0.137732	0.292861	0.453512	0.138842	0.248563	0.62011	0.623469	0.304029	0.541259	0.872221	0.522484	0.61242	0.266288	0.352525	0.331683	0.496425	0.792034	0.842778	0.590601	0.604809	0.445271	0.949158	0.697696	0.326911	0.722105	0.573202	0.319873	0.402829	0.315759	0.342902	0.129197	0.45053	0.6594	0.378801	0.194215	0.927892	0.894744	0.968326	0.701024	0.657925	0.725135	0.349338	0.136851	0.398735	0.190625	0.0546101	0.047002
A03.556.249.124.Ileum	Digestive	0.812472	0.837482	0.632168	0.515782	0.185674	0.199744	0.377792	0.0656287	0.646236	0.650056	0.857971	0.472195	0.879074	0.570208	0.443215	0.727229	0.9722	0.727077	0.897791	0.992192	0.118745	0.0857641	0.128112	0.0875472	0.72904	0.227129	0.39224	0.408746	0.96774	0.291977	0.170809	0.73816	0.378519	0.33626	0.450598	0.164496	0.297073	0.277045	0.503198	0.657626	0.60519	0.552748	0.823616	0.635522	0.531183	0.0560932	0.035693	0.326094	0.901028	0.532676	0.654603	0.592596	0.143189	0.168485	0.598194	0.178229	0.654659	0.81613	0.637797	0.824043	0.870859	0.608031	0.275022	0.663212	0.97764	0.762625	0.817077	0.680542	0.60172	0.855483	0.698226	0.768009	0.895927	0.747203	0.666009	0.729186	0.264674	0.276455	0.682805	0.464927	0.315875	0.471682	0.429508	0.344241	0.226048	0.345652	0.317313	0.0828757	0.0200822	0.140063	0.588951	0.319879	0.113516	0.228612	0.777885	0.603828	0.453654	0.709193	0.854841	0.7188	0.931195	0.828275	0.527309	0.750301	0.395973	0.489741	0.220636	0.196087	0.103548	0.194102	0.971461	0.962314	0.474282	0.488065	0.278678	0.473833	0.865356	0.789442	0.538887	0.841436	0.433606	0.61697	0.451686	0.215731	0.0328205	0.202394	0.995586	0.739216	0.77914	0.696727	0.296265	0.101062	0.233734	0.0933981	0.408847	0.384407	0.269836	0.32781	0.86703	0.28356	0.0246771	0.233649	0.959909	0.460241	0.499215	0.860379	0.184477	0.0524326	0.0331507	0.0788755	0.133397	0.0553349	0.0796697	0.176329	0.788287	0.196567	0.0283742	0.338621	0.141246	0.0764723	0.146484	0.203638	0.104685	0.156645	0.404041	0.348093	0.326106	0.375691	0.415421	0.553699	0.445136	0.151832	0.0685371	0.495429	0.14141	0.767094	0.302738	0.0557864	0.431314	0.645866	0.852282	0.554591	0.413916	0.912603	0.774667	0.661754	0.330515	0.154838	0.296488	0.150352	0.0615107	0.114924	0.010789	0.00578536	0.0658482	0.364301	0.811003	0.130397	0.166866	0.7494	0.898392	0.438989	0.0406417	0.209995	0.110357	0.104234	0.612369	0.472563	0.334509	0.276606	0.204799	0.235788	0.68079	0.451528	0.340667	0.321183	0.371886	0.747662	0.149325	0.272743	0.0830018	0.229633	0.219975	0.332197	0.53574	0.391362	0.418651	0.640988	0.924893	0.678388	0.752495	0.83933	0.887031	0.763159	0.337476	0.629972	0.43081	0.433687	0.0960115	0.365503	0.230603	0.0348472	0.15592	0.869488	0.887256	0.15088	0.427349	0.750178	0.524172	0.38693	0.177708	0.134168	0.175517	0.0714825
A03.556.249.249.209.Cecum	Digestive	0.415422	0.518866	0.4265	0.435155	0.331895	0.267058	0.426098	0.210327	0.463351	0.280455	0.595843	0.0474011	0.82432	0.090891	0.967842	0.978229	0.864377	0.579748	0.721766	0.901169	0.415044	0.258864	0.176789	0.403833	0.733242	0.13036	0.740398	0.306898	0.995909	0.562824	0.683299	0.970389	0.590184	0.548098	0.662836	0.556844	0.27804	0.0592154	0.0768069	0.190511	0.129929	0.192465	0.429955	0.0197141	0.467799	0.19359	0.383601	0.257694	0.999549	0.979439	0.999847	0.999269	0.455995	0.291056	0.988738	0.603987	0.986866	0.706341	0.99832	0.974773	0.999689	0.999241	0.999034	0.997188	0.544498	0.902615	0.640584	0.976983	0.538197	0.950025	0.992006	0.994497	0.952221	0.882621	0.476299	0.258783	0.297803	0.700688	0.127548	0.0328729	0.0512871	0.0951081	0.333798	0.172392	0.119748	0.0895208	0.019756	0.0169053	0.0224077	0.0227444	0.155255	0.02254	0.0293018	0.0643867	0.915094	0.952	0.917531	0.777728	0.99644	0.972263	0.987188	0.934496	0.676633	0.933284	0.553067	0.154475	0.0609255	0.0165625	0.0427364	0.0489495	0.924233	0.646884	0.580606	0.592423	0.710921	0.552183	0.847079	0.936421	0.584832	0.613517	0.514711	0.493681	0.903146	0.0980678	0.115951	0.583155	0.887689	0.651642	0.429757	0.836388	0.154022	0.395695	0.340945	0.038531	0.289349	0.371346	0.339896	0.715775	0.889784	0.157505	0.536411	0.903842	0.481686	0.281027	0.2033	0.586562	0.116638	0.334579	0.236837	0.0932847	0.223625	0.430463	0.479771	0.793292	0.524585	0.37924	0.489186	0.779047	0.0166045	0.0575461	0.11248	0.34247	0.0521491	0.458156	0.451389	0.076069	0.0367532	0.30516	0.229829	0.337668	0.690254	0.394717	0.674897	0.682722	0.52663	0.160001	0.195566	0.374208	0.279178	0.439577	0.270225	0.177622	0.136776	0.245858	0.410376	0.193828	0.671775	0.332545	0.305089	0.619412	0.196507	0.226561	0.202149	0.230296	0.571585	0.0695701	0.231752	0.767237	0.39235	0.515484	0.666974	0.481085	0.334478	0.499583	0.303918	0.31133	0.532041	0.243214	0.408505	0.564209	0.345861	0.126012	0.187016	0.355432	0.130805	0.12971	0.473035	0.187834	0.708919	0.421187	0.243684	0.512864	0.795273	0.880173	0.780554	0.760844	0.887419	0.173544	0.709537	0.72367	0.334746	0.574629	0.437586	0.48586	0.256552	0.17692	0.205485	0.0784578	0.28666	0.510992	0.153397	0.201608	0.702997	0.831835	0.928778	0.537623	0.320668	0.591583	0.595215	0.269599	0.301003	0.19093	0.137338	0.110771
A03.556.249.249.356.668.Colon..Sigmoid	Digestive	0.20495	0.433109	0.192837	0.207	0.0795323	0.254867	0.258798	0.0101007	0.0916627	0.194875	0.285708	0.781686	0.540859	0.13687	0.731215	0.763554	0.861006	0.485921	0.619195	0.633958	0.113399	0.086507	0.0422213	0.100934	0.580893	0.111689	0.357961	0.510144	0.968701	0.292179	0.254488	0.625147	0.107264	0.53385	0.964254	0.614891	0.114887	0.12298	0.400754	0.710637	0.23457	0.567574	0.932592	0.341816	0.0666021	0.166908	0.152225	0.0895463	0.990748	0.857846	0.992788	0.947619	0.190313	0.243465	0.773457	0.250867	0.978551	0.74404	0.981522	0.857031	0.988948	0.954452	0.82719	0.939316	0.89171	0.941856	0.669399	0.935341	0.713717	0.940832	0.984269	0.984711	0.975116	0.946614	0.528696	0.575187	0.212686	0.392358	0.143665	0.105125	0.0998954	0.108948	0.333358	0.21296	0.151019	0.161228	0.0314699	0.0156244	0.0178833	0.0268822	0.111119	0.030653	0.0290234	0.0453961	0.763086	0.980961	0.962727	0.714981	0.991431	0.920064	0.996232	0.986476	0.629743	0.887131	0.264587	0.334443	0.0168952	0.0130335	0.0270756	0.0233174	0.988834	0.999118	0.945873	0.165636	0.975828	0.724935	0.693458	0.968723	0.595049	0.618217	0.360421	0.692394	0.69066	0.056307	0.0371558	0.282322	0.990141	0.971561	0.913287	0.809147	0.309168	0.184812	0.104556	0.0149996	0.589981	0.135563	0.0820165	0.294183	0.80554	0.0468649	0.0277224	0.403375	0.789863	0.34713	0.245767	0.289111	0.138475	0.0633053	0.0202032	0.0232289	0.155227	0.0643254	0.0942496	0.168116	0.406575	0.0239652	0.0430608	0.256737	0.183643	0.0255652	0.00967139	0.108768	0.117676	0.11655	0.0342818	0.0173669	0.0568555	0.049413	0.0612346	0.0774109	0.149211	0.0173583	0.104848	0.202356	0.710987	0.435742	0.108467	0.196262	0.106688	0.103525	0.0294535	0.0847372	0.132157	0.121816	0.192081	0.0929336	0.53351	0.132325	0.105466	0.419274	0.0136777	0.0449322	0.267351	0.0688698	0.0541052	0.175024	0.796944	0.674659	0.231771	0.934127	0.979453	0.966735	0.0380996	0.716055	0.378599	0.231288	0.133676	0.110351	0.365307	0.640392	0.0196195	0.0486365	0.219367	0.341056	0.399827	0.485343	0.928454	0.909655	0.637089	0.336286	0.441499	0.600227	0.628342	0.863765	0.949082	0.804468	0.720222	0.630295	0.995777	0.940976	0.768495	0.96643	0.934059	0.857483	0.300103	0.601322	0.619635	0.35162	0.355368	0.543997	0.494295	0.245465	0.512499	0.645199	0.864973	0.692409	0.628933	0.793514	0.730043	0.588394	0.474256	0.512815	0.417699	0.280234
A03.556.249.249.356.Colon	Digestive	0.259895	0.230743	0.0334514	0.260682	0.0222854	0.198599	0.170562	0.0128483	0.0142047	0.0906089	0.155004	0.588879	0.69039	0.0851715	0.9449	0.947038	0.904395	0.622903	0.757262	0.967986	0.0604335	0.139509	0.13597	0.158461	0.834795	0.231774	0.793109	0.603412	0.998296	0.725532	0.643983	0.94205	0.155483	0.328981	0.966808	0.805303	0.0529112	0.106922	0.26185	0.395819	0.0456696	0.251253	0.712926	0.242875	0.541343	0.121831	0.337136	0.175764	0.999182	0.896629	0.997405	0.98901	0.0518615	0.256651	0.924088	0.174542	0.946804	0.823253	0.96956	0.841647	0.999249	0.990681	0.934483	0.930258	0.492975	0.668645	0.458335	0.671937	0.26384	0.87381	0.975868	0.97123	0.961317	0.9517	0.351279	0.241799	0.0934995	0.297037	0.157223	0.0635036	0.0573491	0.0631846	0.326183	0.106082	0.0791697	0.0751377	0.113408	0.0309206	0.0380596	0.0298267	0.0895802	0.0173576	0.0187233	0.029318	0.710721	0.934666	0.826701	0.408663	0.993807	0.95583	0.994776	0.937536	0.657952	0.944515	0.485938	0.030249	0.0238112	0.0195965	0.0100118	0.0107714	0.994604	0.962151	0.711953	0.142201	0.959612	0.751086	0.969371	0.958999	0.510173	0.773383	0.310771	0.134035	0.672515	0.0134396	0.00478747	0.110017	0.990796	0.865143	0.77437	0.863915	0.019692	0.191084	0.216743	0.0346221	0.429802	0.313018	0.512394	0.382749	0.930851	0.0428323	0.126013	0.594118	0.846428	0.400348	0.386797	0.670329	0.0399472	0.102529	0.157808	0.0855732	0.404264	0.25272	0.441972	0.515419	0.696562	0.194737	0.165382	0.442129	0.0434012	0.0853315	0.270254	0.234409	0.120141	0.292557	0.443885	0.20935	0.253442	0.416172	0.404392	0.217116	0.377395	0.10255	0.17622	0.246342	0.281383	0.383343	0.115596	0.0462238	0.222992	0.408144	0.155786	0.106016	0.0883588	0.111679	0.144714	0.00932418	0.178739	0.0181008	0.0346772	0.0680957	0.101326	0.0788393	0.348925	0.187512	0.205382	0.146597	0.707607	0.892162	0.535745	0.819903	0.972981	0.939546	0.177621	0.636892	0.355742	0.188021	0.509859	0.113532	0.486558	0.516055	0.0250224	0.070141	0.350954	0.380414	0.346656	0.446578	0.879689	0.51468	0.611462	0.285844	0.217832	0.35751	0.839471	0.915677	0.89059	0.817866	0.801234	0.412234	0.914224	0.82327	0.356398	0.765079	0.527615	0.346733	0.227555	0.202786	0.175377	0.0500822	0.315497	0.387781	0.198926	0.201666	0.776885	0.609654	0.871517	0.800624	0.482524	0.683884	0.404664	0.230563	0.314287	0.271075	0.085649	0.0617471
A03.556.500.760.464.Parotid.Gland	Digestive	0.371797	0.0655392	0.554275	0.241146	0.271142	0.0584086	0.488417	0.765652	0.739548	0.270741	0.992406	0.196667	0.443206	0.198457	0.230675	0.331497	0.177825	0.0393879	0.0906862	0.542624	0.140399	0.0645383	0.120891	0.0780901	0.036417	0.0693637	0.0690179	0.156795	0.389721	0.0725378	0.428109	0.557394	0.566612	0.277806	0.43248	0.22072	0.31791	0.130817	0.137329	0.343408	0.883494	0.240067	0.618969	0.213399	0.926238	0.317758	0.737098	0.616671	0.569573	0.250438	0.236072	0.352701	0.381153	0.0947908	0.707726	0.735755	0.695939	0.352626	0.299649	0.235945	0.623506	0.440767	0.186441	0.399625	0.0345237	0.172664	0.0613901	0.0950146	0.061366	0.751991	0.309759	0.139694	0.543856	0.902156	0.467268	0.61632	0.228172	0.0712986	0.693212	0.761994	0.858532	0.832381	0.409928	0.469625	0.759877	0.701053	0.788731	0.773069	0.845372	0.695815	0.604382	0.733022	0.776773	0.77197	0.35239	0.480913	0.467958	0.267502	0.498892	0.606595	0.718029	0.5658	0.793694	0.814203	0.572926	0.595276	0.724932	0.759481	0.582816	0.865815	0.227926	0.596352	0.168738	0.00521393	0.181793	0.408886	0.742515	0.152536	0.0240899	0.300578	0.0168892	0.0106105	0.156669	0.379461	0.01765	0.0264111	0.224712	0.00461025	0.204105	0.203851	0.0139381	0.0197683	0.0758435	0.29492	0.135772	0.138878	0.0185418	0.167929	0.484861	0.51985	0.313066	0.293894	0.305349	0.0496	0.25847	0.672064	0.00817992	0.0161004	0.0186949	0.0445064	0.0848294	0.0537357	0.0532202	0.463289	0.551089	0.410424	0.668165	0.830045	0.491069	0.0521133	0.165718	0.0422552	0.171727	0.0241931	0.0387273	0.13782	0.17784	0.0951248	0.0689542	0.297659	0.891558	0.746738	0.638113	0.939526	0.377462	0.713214	0.0322715	0.0038337	0.872323	0.683309	0.541167	0.237612	0.127289	0.134619	0.0259681	0.0565017	0.0454719	0.0617849	0.013223	0.0231456	0.286398	0.557725	0.158524	0.0142319	0.67747	0.244284	0.74341	0.195035	0.221193	0.209636	0.194847	0.021587	0.0454081	0.133171	0.00814279	0.0344123	0.797928	0.144545	0.704096	0.480583	0.721051	0.180651	0.473149	0.85688	0.143672	0.0636371	0.0668837	0.269734	0.405011	0.752597	0.687881	0.484277	0.274691	0.49543	0.198082	0.138754	0.547394	0.288426	0.263446	0.256775	0.345444	0.28549	0.229985	0.122031	0.511767	0.697457	0.672884	0.70906	0.10906	0.326202	0.0178171	0.00945518	0.373761	0.564544	0.153862	0.0533651	0.0738586	0.0279951	0.032665	0.0198507	0.0111974	0.0183286	0.00714975	0.00624476
A03.556.500.760.Salivary.Glands	Digestive	0.42786	0.142915	0.56136	0.263814	0.398583	0.0355717	0.413364	0.785689	0.75768	0.208193	0.96871	0.121442	0.413016	0.237082	0.324551	0.275757	0.212015	0.0208498	0.0994848	0.58414	0.225117	0.0256601	0.0582472	0.0938617	0.0247497	0.0211635	0.02829	0.081401	0.335824	0.0643236	0.370934	0.528017	0.349196	0.197067	0.13026	0.0741367	0.326052	0.0785014	0.0750389	0.27141	0.886201	0.143373	0.461244	0.171786	0.93197	0.436403	0.803693	0.597379	0.429148	0.164779	0.12876	0.213202	0.430717	0.0388295	0.508695	0.530529	0.493983	0.204476	0.142108	0.192398	0.404387	0.354445	0.133379	0.294198	0.0737671	0.21564	0.0307099	0.141371	0.0900253	0.78245	0.106761	0.0820962	0.401531	0.815334	0.483071	0.444889	0.26256	0.103551	0.67525	0.709024	0.829364	0.836545	0.41528	0.450974	0.772945	0.724337	0.763485	0.699255	0.747047	0.726248	0.570119	0.761609	0.764095	0.787459	0.200225	0.28558	0.21256	0.174021	0.337433	0.516901	0.543706	0.363592	0.638374	0.686453	0.601351	0.632608	0.778344	0.755574	0.61504	0.845137	0.0658224	0.287547	0.193842	0.0063413	0.09492	0.38654	0.806645	0.0681522	0.0128384	0.298512	0.0394059	0.0525621	0.103616	0.485203	0.030047	0.0379973	0.164644	0.00897838	0.155293	0.119512	0.0572837	0.00779374	0.0380869	0.432219	0.110638	0.0949635	0.0158871	0.174595	0.352867	0.597617	0.407929	0.347882	0.201976	0.0227242	0.154063	0.610792	0.011273	0.00497559	0.00748504	0.028545	0.0297708	0.00960812	0.0196713	0.245476	0.327813	0.295214	0.550724	0.770234	0.590137	0.132453	0.214228	0.0388239	0.479776	0.0219708	0.0422097	0.239747	0.262508	0.132988	0.0895986	0.372792	0.820374	0.593432	0.556151	0.897551	0.150371	0.624681	0.0426162	0.00459877	0.618468	0.445284	0.460032	0.162482	0.172794	0.188056	0.0696001	0.182217	0.066212	0.111549	0.0510363	0.078244	0.19532	0.329373	0.0422153	0.0171988	0.517677	0.136412	0.482539	0.108482	0.152825	0.160264	0.148516	0.0539909	0.051755	0.177828	0.0128504	0.0653831	0.88336	0.0958286	0.806386	0.726352	0.643537	0.103123	0.300285	0.742151	0.211254	0.0322125	0.0279718	0.328314	0.394303	0.822107	0.739011	0.633871	0.284281	0.647362	0.231415	0.225138	0.692072	0.280946	0.306468	0.457083	0.468692	0.461841	0.345265	0.33428	0.693827	0.834242	0.733225	0.85624	0.0727094	0.328952	0.0164945	0.00833693	0.311519	0.45377	0.192633	0.0438242	0.0662691	0.0499374	0.032076	0.0753325	0.0161294	0.0378007	0.0160225	0.0144989
A03.556.875.500.Esophagus	Digestive	0.329304	0.234779	0.147794	0.146217	0.0899944	0.165253	0.122866	0.0117517	0.0623207	0.0973486	0.156088	0.509024	0.288322	0.434402	0.731399	0.337024	0.770955	0.571444	0.70198	0.754051	0.2235	0.230766	0.152437	0.5309	0.914645	0.397278	0.880977	0.88623	0.969814	0.640797	0.628643	0.719595	0.408082	0.332609	0.938436	0.903516	0.064252	0.219773	0.332026	0.620943	0.0575196	0.532027	0.763019	0.658773	0.781993	0.231216	0.0558848	0.0490429	0.697001	0.769425	0.879552	0.466841	0.125842	0.461759	0.844718	0.217718	0.26628	0.823924	0.5198	0.0804238	0.643438	0.856924	0.456252	0.308691	0.523326	0.752452	0.45119	0.358452	0.367763	0.386287	0.820219	0.901775	0.78896	0.929169	0.850566	0.367964	0.679704	0.597853	0.128656	0.128845	0.12472	0.101716	0.233053	0.119457	0.0696877	0.134396	0.133558	0.153228	0.234276	0.0725851	0.183214	0.0616133	0.0848865	0.0664061	0.821264	0.525704	0.863013	0.891552	0.764553	0.370295	0.772192	0.967208	0.860352	0.57292	0.347897	0.290429	0.124501	0.109762	0.0312276	0.0385889	0.368918	0.937515	0.699012	0.117568	0.880378	0.911141	0.527755	0.942821	0.380728	0.279054	0.0482613	0.0405772	0.173466	0.0150107	0.0223909	0.0248895	0.381894	0.457613	0.199534	0.0847027	0.031597	0.284642	0.44724	0.0729522	0.506555	0.646572	0.321125	0.258063	0.264331	0.282364	0.0967042	0.0894711	0.580644	0.480266	0.330968	0.468024	0.241034	0.466949	0.500007	0.421617	0.560594	0.544459	0.601032	0.413087	0.387585	0.298334	0.232676	0.252971	0.038988	0.0760559	0.179907	0.315798	0.0522448	0.395183	0.366188	0.166332	0.285431	0.309119	0.135717	0.0368721	0.121025	0.0520889	0.0227554	0.00550077	0.0885929	0.723272	0.0278032	0.0600271	0.533109	0.471803	0.160608	0.126349	0.0377904	0.0526601	0.002077	0.0019312	0.0138175	0.100395	0.00326781	0.0156476	0.487956	0.616579	0.527169	0.482519	0.279079	0.171626	0.250964	0.496741	0.403054	0.706356	0.239265	0.823602	0.146778	0.530602	0.261608	0.0294016	0.965356	0.317466	0.895358	0.869356	0.100849	0.0541396	0.104676	0.492339	0.771951	0.324554	0.613937	0.322286	0.769181	0.603269	0.172254	0.228515	0.934987	0.948352	0.919068	0.828176	0.714979	0.603377	0.819769	0.827263	0.466632	0.734484	0.271601	0.372401	0.353292	0.103871	0.100868	0.0181313	0.262012	0.428408	0.172503	0.250043	0.611149	0.55691	0.190589	0.348054	0.187535	0.0565425	0.0247714	0.0302534	0.147573	0.133972	0.041594	0.0747038
A03.556.875.875.Stomach	Digestive	0.567545	0.402774	0.269846	0.266941	0.0435647	0.0421478	0.0822014	0.0116312	0.219624	0.0485406	0.569202	0.421987	0.192712	0.397158	0.212267	0.115897	0.309327	0.13119	0.141365	0.493956	0.162058	0.100605	0.0732197	0.673144	0.141588	0.094423	0.332329	0.706841	0.42169	0.119834	0.164545	0.388569	0.474821	0.190485	0.425784	0.386608	0.0299338	0.0564694	0.0578639	0.136245	0.0150687	0.0716968	0.414079	0.295791	0.329108	0.262813	0.209787	0.262604	0.244875	0.195683	0.19003	0.0905194	0.084512	0.132047	0.741936	0.230908	0.176337	0.517725	0.75074	0.558404	0.243075	0.438976	0.356241	0.16003	0.954356	0.996532	0.950502	0.820399	0.554433	0.825245	0.900158	0.987486	0.905468	0.967249	0.945311	0.642054	0.591461	0.212203	0.551464	0.121547	0.220623	0.528515	0.333397	0.110093	0.192017	0.283684	0.102583	0.0492908	0.0622311	0.187179	0.533407	0.166131	0.217908	0.372142	0.682557	0.432946	0.65876	0.591357	0.3965	0.344013	0.373078	0.364764	0.30743	0.449287	0.657226	0.378741	0.353257	0.15735	0.090641	0.319901	0.285512	0.861534	0.30478	0.10979	0.877274	0.93592	0.773091	0.295455	0.0459233	0.400067	0.0991986	0.0669747	0.0435229	0.0076516	0.0248065	0.0267056	0.589148	0.421946	0.100495	0.106234	0.166976	0.230907	0.283825	0.301552	0.263123	0.567071	0.571331	0.21186	0.107752	0.121348	0.105293	0.0639876	0.145914	0.0611618	0.0378321	0.175782	0.121358	0.16775	0.165322	0.132479	0.0578959	0.0898299	0.201646	0.373108	0.0991347	0.0508592	0.136203	0.368363	0.257227	0.235378	0.400237	0.0699217	0.486775	0.520019	0.649561	0.70636	0.836465	0.717678	0.686045	0.417022	0.181266	0.129389	0.33685	0.345584	0.00456447	0.950509	0.107218	0.00269211	0.751923	0.933963	0.711965	0.1731	0.108939	0.577834	0.213915	0.0469743	0.0116891	0.0776228	0.0592202	0.0567123	0.391981	0.363687	0.284188	0.163782	0.0923882	0.0385178	0.427188	0.2174	0.236902	0.498174	0.690384	0.654678	0.135798	0.470917	0.431498	0.120581	0.95845	0.152496	0.956233	0.873054	0.143703	0.0578279	0.38836	0.496625	0.764524	0.477757	0.901578	0.959863	0.901897	0.822608	0.584503	0.630124	0.326347	0.208745	0.262033	0.193261	0.199871	0.0825486	0.421111	0.169281	0.136172	0.317635	0.344077	0.215311	0.304488	0.33609	0.342138	0.116201	0.112396	0.275548	0.0878926	0.0753737	0.135024	0.258858	0.580102	0.101809	0.0765826	0.215645	0.0482443	0.181915	0.110435	0.170793	0.0782709	0.0773518
A03.556.875.Upper.Gastrointestinal.Tract	Digestive	0.677016	0.577006	0.247265	0.136246	0.371717	0.182678	0.252777	0.213034	0.285903	0.212772	0.696003	0.275946	0.0990232	0.48579	0.201622	0.0347176	0.654034	0.525592	0.478952	0.762772	0.517847	0.240419	0.167282	0.79738	0.530304	0.280026	0.544531	0.76735	0.728628	0.351135	0.464598	0.730528	0.74195	0.472646	0.507616	0.471413	0.248513	0.249305	0.2055	0.607338	0.0491771	0.268498	0.56717	0.442677	0.582269	0.358915	0.230121	0.320022	0.206189	0.243463	0.206159	0.0951257	0.157694	0.213629	0.706096	0.194663	0.0158091	0.335393	0.510127	0.476497	0.294536	0.70635	0.705388	0.304491	0.977893	0.997281	0.938703	0.931304	0.72946	0.878989	0.921193	0.995433	0.943014	0.991285	0.90981	0.505752	0.837333	0.479544	0.71992	0.417453	0.470461	0.598048	0.261982	0.0641361	0.0382601	0.112119	0.209364	0.110229	0.106512	0.18896	0.49519	0.120704	0.218619	0.439332	0.747301	0.262304	0.705836	0.586358	0.471015	0.161062	0.240016	0.457734	0.245241	0.204272	0.74639	0.240561	0.213329	0.186566	0.0791639	0.261441	0.447098	0.972354	0.804809	0.152413	0.929982	0.871056	0.595437	0.490849	0.288334	0.572183	0.254808	0.194847	0.241971	0.0684236	0.215373	0.205029	0.382051	0.326966	0.050079	0.0829241	0.176841	0.333176	0.448235	0.33223	0.103026	0.601133	0.637376	0.594861	0.19569	0.285385	0.582585	0.356743	0.409883	0.282166	0.248242	0.514381	0.25701	0.29296	0.388067	0.361393	0.346848	0.358497	0.575504	0.707642	0.324912	0.248933	0.548815	0.783865	0.0230696	0.0853887	0.259064	0.135212	0.250906	0.475717	0.633686	0.685316	0.796309	0.714169	0.70532	0.617873	0.394156	0.157755	0.499347	0.548782	0.00712285	0.883467	0.330075	0.0347966	0.922208	0.945043	0.818239	0.42276	0.307845	0.770406	0.264752	0.0850109	0.0388601	0.456131	0.249758	0.242797	0.65013	0.630376	0.391984	0.265063	0.402777	0.118061	0.421957	0.428039	0.304389	0.556135	0.596895	0.726441	0.139867	0.483235	0.415946	0.097941	0.997743	0.21119	0.984973	0.895439	0.352737	0.0746998	0.184611	0.433646	0.593044	0.260244	0.618723	0.811308	0.828194	0.518001	0.52715	0.509589	0.714679	0.552254	0.514838	0.489004	0.475224	0.315866	0.529857	0.463438	0.406798	0.441769	0.433454	0.367855	0.334763	0.233848	0.315362	0.110313	0.216332	0.383008	0.318749	0.230483	0.490939	0.367529	0.656475	0.30528	0.233531	0.206206	0.0489664	0.25597	0.293096	0.420152	0.220462	0.257987
A03.556.Gastrointestinal.Tract	Digestive	0.739906	0.814822	0.161907	0.397944	0.199214	0.45894	0.281126	0.127267	0.106731	0.236765	0.532762	0.644322	0.894207	0.0878328	0.898459	0.949818	0.99904	0.965527	0.988321	0.997108	0.238711	0.285932	0.156697	0.451298	0.994028	0.414834	0.888308	0.748276	0.999999	0.944476	0.862378	0.980045	0.251686	0.501041	0.972828	0.919114	0.237661	0.314135	0.487272	0.795697	0.27548	0.566128	0.833782	0.58415	0.628824	0.170972	0.12364	0.273413	0.999983	0.952067	0.999788	0.99463	0.198826	0.349111	0.97354	0.588585	0.971305	0.901093	0.993416	0.738631	0.999983	0.998347	0.924674	0.962445	0.896037	0.840928	0.826347	0.669922	0.413835	0.439746	0.957121	0.964322	0.90985	0.786543	0.657936	0.588096	0.474945	0.611348	0.390486	0.483913	0.32315	0.212571	0.327845	0.192496	0.117836	0.169893	0.311482	0.209379	0.147461	0.0921888	0.248314	0.0700842	0.0536475	0.0916442	0.95366	0.979463	0.981709	0.779088	0.998783	0.968594	0.999822	0.997951	0.915276	0.976619	0.619458	0.269491	0.0508516	0.0493121	0.036373	0.0259849	0.996877	0.928714	0.830361	0.486057	0.799394	0.568662	0.97682	0.994555	0.774151	0.878106	0.536412	0.525617	0.617472	0.0956696	0.058008	0.147279	0.999755	0.960002	0.66335	0.757853	0.153139	0.451471	0.426669	0.0422259	0.539612	0.440487	0.532145	0.496575	0.965184	0.0582556	0.154361	0.503088	0.985757	0.81874	0.782545	0.857647	0.194584	0.26017	0.270832	0.130707	0.695733	0.407878	0.497706	0.558155	0.807365	0.40437	0.3993	0.606781	0.00646025	0.0451491	0.188885	0.241042	0.154195	0.345228	0.601693	0.348265	0.316813	0.483121	0.427163	0.180204	0.371836	0.0914638	0.0987519	0.188494	0.405149	0.511094	0.477856	0.107979	0.711912	0.779511	0.671948	0.630066	0.445759	0.476332	0.346209	0.036854	0.163993	0.0495126	0.104437	0.0647438	0.155056	0.313569	0.399199	0.165567	0.632453	0.351802	0.924116	0.970558	0.69291	0.982889	0.992214	0.974963	0.121138	0.731651	0.281441	0.126764	0.588481	0.442113	0.426578	0.496596	0.169802	0.0632099	0.271033	0.437515	0.367576	0.34533	0.688391	0.582529	0.487243	0.267295	0.212584	0.299818	0.895592	0.925492	0.990367	0.925191	0.809623	0.592914	0.983691	0.906043	0.449444	0.877957	0.746929	0.622774	0.425933	0.322503	0.355574	0.107833	0.380319	0.699498	0.501578	0.389498	0.917016	0.8582	0.980334	0.899509	0.730394	0.868335	0.653299	0.343561	0.327532	0.349617	0.165389	0.108224
Colon_Sigmoid	Digestive	0.774824	0.319719	0.332737	0.87349	0.104214	0.287685	0.245483	0.345129	0.288556	0.20314	0.544829	0.364569	0.855616	0.841022	0.775567	0.916314	0.514916	0.271041	0.257064	0.370832	0.460468	0.403544	0.259864	0.675082	0.430071	0.142671	0.133646	0.0402559	0.566256	0.245262	0.384346	0.727313	0.463043	0.269455	0.963927	0.973656	0.146917	0.246646	0.22251	0.42456	0.0792891	0.211748	0.163433	0.237641	0.942895	0.216071	0.144517	0.409106	0.837575	0.699456	0.701948	0.771759	0.638021	0.39765	0.820547	0.500651	0.682048	0.310121	0.224061	0.101182	0.620538	0.242891	0.138371	0.483354	0.33614	0.189399	0.854037	0.07298	0.708893	0.339811	0.223568	0.341733	0.349994	0.0605345	0.967754	0.743651	0.141801	0.759103	0.796135	0.547652	0.545399	0.766786	0.159406	0.22478	0.189354	0.401069	0.368302	0.390802	0.318462	0.35879	0.851457	0.454369	0.48837	0.712713	0.951831	0.587296	0.5287	0.854737	0.578604	0.760139	0.481218	0.633301	0.592792	0.794202	0.327425	0.352413	0.701604	0.616026	0.43253	0.358471	0.941459	0.774812	0.0951113	0.41585	0.0373202	0.961663	0.498354	0.0400502	0.0535166	0.0519591	0.152748	0.161441	0.73967	0.0983893	0.090426	0.354935	0.876209	0.639596	0.219751	0.936774	0.242067	0.90637	0.977853	0.555585	0.320089	0.910317	0.899425	0.148916	0.930902	0.570416	0.212852	0.774416	0.438335	0.572261	0.221067	0.403968	0.792136	0.971969	0.904018	0.57894	0.50486	0.556843	0.424944	0.207133	0.601283	0.198085	0.143598	0.288933	0.0611327	0.921093	0.825257	0.725386	0.363104	0.965439	0.99191	0.910012	0.778417	0.97594	0.970011	0.686136	0.511744	0.470181	0.226109	0.135713	0.545953	0.789701	0.396515	0.439389	0.788965	0.959762	0.831056	0.178204	0.154719	0.260341	0.337659	0.196137	0.338077	0.273734	0.380828	0.276043	0.878269	0.1937	0.606815	0.932608	0.101522	0.0995649	0.104571	0.776818	0.345906	0.301848	0.454723	0.574492	0.934217	0.98185	0.854742	0.758097	0.574196	0.636782	0.445072	0.469753	0.40812	0.436831	0.458474	0.419607	0.434062	0.0872266	0.142752	0.0949861	0.612953	0.667257	0.200894	0.695145	0.975084	0.863885	0.972882	0.989701	0.603059	0.277421	0.772625	0.845524	0.287486	0.751694	0.674784	0.672666	0.953297	0.832628	0.470184	0.831107	0.729061	0.766484	0.83193	0.703879	0.492944	0.767297	0.866612	0.664058	0.604677	0.62633	0.692997	0.492121	0.488321	0.56392	0.515936	0.580738
Colon_Transverse	Digestive	0.666018	0.922849	0.105227	0.163223	0.508156	0.878898	0.343908	0.056478	0.138608	0.645502	0.251817	0.422336	0.260247	0.419776	0.581265	0.568514	0.931551	0.837353	0.769135	0.92218	0.853721	0.87081	0.722655	0.808001	0.870788	0.635992	0.667338	0.805749	0.908415	0.697581	0.71396	0.907601	0.195185	0.729804	0.82245	0.621893	0.666473	0.57513	0.52684	0.619562	0.480097	0.587984	0.702023	0.721804	0.896137	0.611006	0.779333	0.890195	0.836828	0.724013	0.837585	0.864247	0.309147	0.632669	0.714505	0.6545	0.775891	0.914781	0.962451	0.997704	0.930302	0.914885	0.865998	0.944114	0.98298	0.683795	0.539217	0.967346	0.997397	0.953913	0.932269	0.891848	0.953341	0.802951	0.530159	0.624842	0.632148	0.672607	0.883285	0.806558	0.775074	0.847781	0.960823	0.951661	0.782271	0.821174	0.77992	0.700609	0.507976	0.679794	0.794965	0.728026	0.747292	0.887608	0.78785	0.740285	0.574738	0.606051	0.948884	0.908113	0.832873	0.806854	0.525897	0.719882	0.246663	0.66295	0.699937	0.626396	0.829543	0.769556	0.97564	0.978674	0.784272	0.793682	0.907269	0.986304	0.964149	0.892697	0.917433	0.730902	0.772552	0.946601	0.933697	0.652336	0.508519	0.883824	0.933825	0.889114	0.553623	0.753411	0.848636	0.780871	0.596903	0.650261	0.256357	0.461486	0.341042	0.633639	0.787277	0.194555	0.295084	0.79412	0.66076	0.529538	0.304446	0.337481	0.851452	0.745886	0.433527	0.182072	0.249515	0.263068	0.2923	0.139635	0.368859	0.0942313	0.0961709	0.505509	0.844687	0.740451	0.70857	0.965114	0.949754	0.780362	0.775825	0.969589	0.850477	0.719071	0.630997	0.566417	0.416029	0.116777	0.244461	0.435336	0.610517	0.565137	0.812398	0.895835	0.761771	0.887933	0.877865	0.956647	0.828442	0.577455	0.798457	0.654721	0.979752	0.72518	0.720595	0.94156	0.153154	0.242229	0.143967	0.251103	0.332316	0.794918	0.585055	0.197217	0.159623	0.651915	0.8309	0.752855	0.453592	0.725915	0.823826	0.795623	0.848368	0.941592	0.302105	0.921096	0.564298	0.808225	0.702463	0.244255	0.662215	0.556715	0.588516	0.388574	0.714892	0.380666	0.631715	0.912756	0.48643	0.605924	0.824066	0.734828	0.677479	0.274809	0.672462	0.672016	0.358396	0.43994	0.528881	0.662991	0.837191	0.694306	0.813184	0.772287	0.568043	0.828885	0.932161	0.743311	0.659241	0.913642	0.977705	0.805158	0.770883	0.866596	0.987272	0.875182	0.873482	0.742942	0.887506	0.874408
Esophagus_Gastroesophageal_Junction	Digestive	0.902283	0.588165	0.944966	0.953118	0.769035	0.627061	0.809555	0.832484	0.934429	0.649639	0.966409	0.366407	0.781962	0.863281	0.523866	0.751705	0.226288	0.11104	0.044789	0.161264	0.906443	0.759034	0.604943	0.667159	0.052102	0.292479	0.0802062	0.174298	0.186721	0.0131206	0.21637	0.503076	0.711288	0.792402	0.433977	0.617014	0.730669	0.639137	0.52922	0.386997	0.610508	0.614618	0.428584	0.330314	0.978703	0.6102	0.87422	0.98701	0.33723	0.242519	0.319452	0.596414	0.825823	0.565689	0.284532	0.683256	0.226174	0.133197	0.372742	0.280492	0.302074	0.285179	0.360575	0.617025	0.926442	0.75243	0.971729	0.921104	0.936728	0.857817	0.693059	0.845812	0.829454	0.244221	0.983841	0.970023	0.934398	0.932819	0.996924	0.88466	0.991317	0.993424	0.955403	0.920354	0.951703	0.984029	0.934843	0.832269	0.916686	0.977324	0.996311	0.988704	0.995009	0.996302	0.945124	0.670265	0.797931	0.904347	0.429486	0.453887	0.114599	0.445397	0.581703	0.354385	0.51411	0.852973	0.992612	0.965778	0.96962	0.979363	0.842179	0.404199	0.0759445	0.649324	0.658206	0.879435	0.249158	0.0826098	0.0776741	0.0396999	0.20198	0.238801	0.736972	0.888739	0.503017	0.699055	0.205234	0.262828	0.244526	0.40485	0.623472	0.858324	0.889254	0.98965	0.459039	0.856994	0.741455	0.689488	0.640319	0.823504	0.6806	0.813495	0.18098	0.211789	0.0637443	0.310244	0.557986	0.86522	0.519329	0.137393	0.054895	0.265336	0.162793	0.590878	0.24066	0.11448	0.32378	0.616556	0.78675	0.996919	0.979575	0.831014	0.989622	0.984805	0.986576	0.998458	0.992657	0.990626	0.989902	0.972706	0.985759	0.918951	0.934664	0.9225	0.694614	0.558283	0.421661	0.473771	0.945142	0.847883	0.734581	0.609538	0.430636	0.480016	0.618257	0.726413	0.617122	0.610579	0.564746	0.747031	0.381863	0.132712	0.254677	0.44294	0.208778	0.453728	0.427661	0.171431	0.0975496	0.0427174	0.200268	0.186275	0.803973	0.681072	0.967756	0.937964	0.852681	0.742563	0.626823	0.940925	0.910273	0.793748	0.871744	0.805314	0.593875	0.214454	0.547121	0.81208	0.944979	0.981128	0.992843	0.995961	0.34465	0.12172	0.178482	0.417396	0.113076	0.173234	0.131169	0.224541	0.115786	0.242383	0.390733	0.32094	0.929493	0.876072	0.784565	0.896343	0.539752	0.73473	0.677812	0.373014	0.457743	0.932321	0.737921	0.167587	0.304617	0.171023	0.331739	0.295316	0.534055	0.281948	0.366246	0.582459
Esophagus_Mucosa	Digestive	0.215039	0.724621	0.566644	0.0962849	0.70777	0.566755	0.371136	0.650653	0.616476	0.446339	0.45502	0.466897	0.0976674	0.381188	0.211411	0.158813	0.805482	0.865971	0.83435	0.900261	0.630129	0.675297	0.38461	0.522721	0.71057	0.606366	0.441758	0.367387	0.785092	0.899195	0.904162	0.873212	0.773861	0.297384	0.519633	0.625428	0.719798	0.235142	0.0764256	0.275453	0.470587	0.135376	0.0625304	0.108999	0.837956	0.473439	0.322734	0.576921	0.594707	0.580715	0.570778	0.327573	0.239692	0.585445	0.3328	0.354085	0.342494	0.348595	0.381537	0.36326	0.792305	0.94754	0.693194	0.669487	0.698502	0.844806	0.574264	0.551342	0.705817	0.475375	0.806514	0.969701	0.770148	0.851591	0.837235	0.85143	0.540083	0.274569	0.70801	0.657062	0.637146	0.814433	0.573017	0.41931	0.286653	0.713439	0.495604	0.521296	0.368262	0.685392	0.830526	0.728143	0.701024	0.810792	0.925598	0.757584	0.914451	0.887085	0.789176	0.596599	0.66339	0.942743	0.792764	0.572296	0.622627	0.665097	0.645124	0.716209	0.74441	0.644725	0.306756	0.724678	0.345266	0.289087	0.538302	0.933039	0.746952	0.941183	0.194799	0.0736824	0.478263	0.578012	0.406647	0.643083	0.648235	0.606559	0.255884	0.544532	0.284044	0.217397	0.439939	0.5609	0.282603	0.28396	0.293351	0.426225	0.317584	0.395496	0.378217	0.571775	0.287231	0.472531	0.509564	0.526398	0.496183	0.635328	0.32832	0.522883	0.376071	0.42806	0.616515	0.535184	0.525417	0.649876	0.695072	0.722085	0.734339	0.89548	0.225291	0.301858	0.218751	0.432928	0.526534	0.590452	0.627232	0.613016	0.565158	0.671936	0.629557	0.599204	0.478597	0.548287	0.232972	0.497429	0.149044	0.502627	0.178447	0.766585	0.282149	0.822744	0.475144	0.690148	0.318224	0.283907	0.227232	0.229228	0.34964	0.298416	0.484835	0.580773	0.501406	0.799185	0.87771	0.752526	0.829048	0.209768	0.203055	0.872152	0.712334	0.300242	0.796423	0.764132	0.546204	0.748004	0.703029	0.634746	0.877573	0.373814	0.0966342	0.959092	0.730636	0.054412	0.00293012	0.328039	0.2493	0.0271096	0.0159482	0.047376	0.888626	0.237877	0.447586	0.8497	0.922243	0.909362	0.92709	0.926554	0.875456	0.411481	0.577503	0.894287	0.63377	0.605133	0.621459	0.702571	0.877634	0.611818	0.670263	0.619337	0.666095	0.948895	0.919716	0.891489	0.830232	0.64775	0.886711	0.934013	0.784664	0.743439	0.913902	0.808567	0.812201	0.792776	0.857371	0.873948
Esophagus_Muscularis	Digestive	0.906592	0.597185	0.891143	0.956057	0.71595	0.587322	0.667322	0.654519	0.892358	0.499558	0.881221	0.281517	0.641714	0.853313	0.533137	0.634632	0.276795	0.221867	0.0909768	0.317111	0.76926	0.680107	0.561757	0.488104	0.0806539	0.317473	0.105348	0.127377	0.186906	0.0456336	0.225252	0.544877	0.717397	0.418564	0.564847	0.701902	0.451888	0.428821	0.40984	0.219259	0.401629	0.397362	0.27789	0.150495	0.91866	0.573657	0.674277	0.830962	0.468925	0.478881	0.375472	0.674827	0.693274	0.605027	0.354252	0.414391	0.254385	0.208787	0.38609	0.339078	0.311864	0.283142	0.393212	0.434548	0.726207	0.59017	0.985043	0.686579	0.648449	0.628809	0.623257	0.882568	0.780495	0.372278	0.971637	0.916405	0.774888	0.943071	0.984924	0.767156	0.935922	0.957548	0.940329	0.845468	0.897771	0.933198	0.747056	0.646815	0.687067	0.891004	0.978421	0.923508	0.932576	0.945464	0.974138	0.508628	0.719309	0.918007	0.580094	0.436521	0.317636	0.669608	0.678128	0.564778	0.432561	0.827415	0.918407	0.773775	0.808808	0.81266	0.931728	0.469516	0.0914152	0.844518	0.465968	0.696229	0.240496	0.0608938	0.0796983	0.0352524	0.199223	0.183788	0.795234	0.728695	0.387444	0.692845	0.519961	0.505719	0.407382	0.627949	0.55446	0.881754	0.881151	0.856126	0.558906	0.907872	0.862757	0.723592	0.732693	0.789882	0.543924	0.817928	0.315984	0.375978	0.164152	0.537548	0.506322	0.950057	0.7541	0.357354	0.0937297	0.521877	0.427535	0.578178	0.454696	0.222457	0.349704	0.566585	0.510807	0.97693	0.957108	0.58432	0.945235	0.987909	0.996802	0.997401	0.984957	0.996501	0.994729	0.972978	0.95635	0.857988	0.889407	0.761105	0.720463	0.513023	0.296442	0.437473	0.839558	0.91693	0.865301	0.65495	0.17399	0.439369	0.573253	0.535714	0.635485	0.3837	0.460778	0.630756	0.620154	0.234875	0.271411	0.68197	0.0967629	0.341281	0.199979	0.306803	0.0767351	0.0163568	0.296002	0.161837	0.7175	0.665767	0.900084	0.790083	0.728642	0.623801	0.409212	0.880871	0.908844	0.803873	0.861233	0.929511	0.333402	0.118517	0.410618	0.659615	0.811031	0.931367	0.921174	0.943645	0.550058	0.221912	0.319197	0.579073	0.260498	0.184808	0.258921	0.41859	0.183741	0.325032	0.477322	0.352166	0.793632	0.7822	0.627415	0.695006	0.568261	0.672802	0.71971	0.512938	0.33011	0.735871	0.848191	0.295758	0.201858	0.175591	0.32536	0.380464	0.477657	0.279957	0.349774	0.618141
Small_Intestine_Terminal_Ileum	Digestive	0.764951	0.94102	0.58468	0.368924	0.686387	0.548362	0.677101	0.541644	0.743414	0.754253	0.948078	0.750722	0.652134	0.920332	0.958118	0.563135	0.884586	0.92243	0.838453	0.746928	0.677877	0.461583	0.465713	0.198521	0.70774	0.415371	0.451314	0.51413	0.546696	0.423914	0.363908	0.402146	0.586677	0.599778	0.855724	0.509875	0.754911	0.381778	0.583132	0.609914	0.970177	0.614392	0.947874	0.577638	0.549595	0.447716	0.35224	0.519597	0.559131	0.433613	0.461685	0.293678	0.136962	0.263195	0.251908	0.416781	0.794049	0.728994	0.895999	0.928583	0.67988	0.717907	0.612981	0.571341	0.968974	0.586918	0.617237	0.820276	0.968628	0.824506	0.597791	0.47149	0.863537	0.719197	0.188106	0.348691	0.660573	0.409454	0.614062	0.834892	0.66982	0.545639	0.65438	0.620078	0.588081	0.416197	0.919892	0.793384	0.596005	0.570011	0.314799	0.497751	0.183756	0.417753	0.299046	0.281722	0.194123	0.170986	0.560406	0.382512	0.507887	0.316105	0.253847	0.35465	0.557461	0.416705	0.190813	0.127255	0.183224	0.152054	0.901985	0.98897	0.734319	0.840866	0.542715	0.77984	0.883447	0.970559	0.989409	0.993673	0.854312	0.829017	0.780556	0.798305	0.458366	0.645366	0.900058	0.800602	0.114736	0.310999	0.622848	0.59932	0.348517	0.0814018	0.0647027	0.52705	0.329954	0.608324	0.680506	0.704612	0.556973	0.559215	0.774398	0.643319	0.516767	0.509164	0.674725	0.640156	0.45273	0.325317	0.3247	0.429624	0.342696	0.422618	0.589946	0.432088	0.289164	0.550122	0.341351	0.371771	0.254172	0.336281	0.768702	0.60401	0.541798	0.642865	0.658128	0.576836	0.394796	0.482404	0.482874	0.508114	0.218454	0.514539	0.164597	0.789989	0.647468	0.605386	0.281562	0.611157	0.752625	0.958867	0.974385	0.946564	0.946204	0.770171	0.827973	0.887526	0.719218	0.782199	0.138678	0.364861	0.224843	0.119283	0.319443	0.423106	0.820907	0.250767	0.511603	0.526244	0.903539	0.600747	0.22629	0.33575	0.281952	0.476613	0.456266	0.914227	0.812518	0.804054	0.251794	0.273403	0.673336	0.363551	0.545677	0.278436	0.0491956	0.821524	0.475739	0.162576	0.180554	0.369739	0.456296	0.49977	0.549761	0.579171	0.787585	0.12568	0.326867	0.748261	0.910112	0.374861	0.368641	0.677297	0.404383	0.402464	0.272147	0.414575	0.313138	0.733938	0.608344	0.430334	0.596918	0.696122	0.92681	0.707619	0.935032	0.764878	0.817412	0.820736	0.621147	0.610192	0.645768	0.521948
Stomach	Digestive	0.997953	0.982829	0.966245	0.985066	0.925299	0.646938	0.634507	0.636959	0.959451	0.441541	0.642286	0.268519	0.954047	0.836687	0.911843	0.817259	0.868798	0.739807	0.660579	0.893722	0.940717	0.701765	0.669772	0.902358	0.904455	0.539642	0.786796	0.520183	0.963737	0.574083	0.634373	0.915933	0.808217	0.183479	0.140461	0.308325	0.322422	0.281379	0.338472	0.11948	0.195256	0.304496	0.785874	0.411938	0.995277	0.854916	0.741906	0.934556	0.922405	0.836064	0.894956	0.848028	0.849479	0.400574	0.88982	0.747174	0.503944	0.552407	0.915912	0.792147	0.804591	0.668617	0.381951	0.618073	0.903532	0.704723	0.93901	0.903462	0.875388	0.85945	0.678945	0.864844	0.803902	0.358586	0.818655	0.697385	0.713366	0.919108	0.685077	0.53807	0.554145	0.538232	0.777205	0.799896	0.753032	0.518047	0.731636	0.377013	0.523121	0.469409	0.556854	0.46733	0.412846	0.57773	0.579706	0.527905	0.107272	0.288592	0.605353	0.870011	0.579533	0.411067	0.764588	0.777349	0.855095	0.741499	0.484114	0.55293	0.5609	0.652039	0.907426	0.431759	0.284847	0.934732	0.615747	0.790939	0.932085	0.677735	0.773274	0.934828	0.95276	0.897686	0.780071	0.849828	0.675272	0.760751	0.846382	0.55086	0.360873	0.505168	0.788187	0.526802	0.688741	0.761807	0.682462	0.850818	0.689828	0.487826	0.622555	0.532637	0.436271	0.601664	0.42335	0.225694	0.0783291	0.234726	0.56216	0.671143	0.798936	0.343278	0.244879	0.627573	0.700016	0.503147	0.13464	0.163631	0.147103	0.396903	0.650177	0.587936	0.729307	0.793768	0.934901	0.861411	0.889733	0.907711	0.661738	0.871441	0.729461	0.815624	0.209815	0.4337	0.676421	0.750852	0.333636	0.700348	0.749138	0.791289	0.784461	0.826777	0.946488	0.955428	0.811366	0.920402	0.905037	0.948573	0.59119	0.951503	0.829799	0.753542	0.919812	0.487263	0.405714	0.650162	0.390406	0.247398	0.373895	0.132959	0.328306	0.170721	0.618314	0.393298	0.698269	0.663141	0.523309	0.788765	0.877042	0.790566	0.3099	0.66479	0.629539	0.512604	0.668245	0.437473	0.92035	0.609822	0.849439	0.681033	0.910186	0.744132	0.807204	0.794072	0.709619	0.489643	0.650361	0.638368	0.344908	0.0928103	0.564523	0.581122	0.714123	0.733654	0.939717	0.812156	0.793812	0.938575	0.814535	0.826124	0.677062	0.851551	0.841348	0.77826	0.812594	0.953563	0.996489	0.811671	0.688912	0.894913	0.814734	0.885016	0.845452	0.883679	0.842063	0.855264
A06.407.071.140.Adrenal.Cortex	Endocrine	0.622916	0.408556	0.397553	0.642603	0.324125	0.422334	0.635548	0.546946	0.209958	0.394693	0.941809	0.259067	0.710959	0.874831	0.444714	0.612785	0.890409	0.65686	0.724786	0.976563	0.331661	0.481333	0.425756	0.111052	0.41743	0.409856	0.467473	0.492758	0.977966	0.73907	0.837963	0.94663	0.444925	0.417351	0.838887	0.783014	0.444229	0.623787	0.676814	0.772543	0.249138	0.553782	0.803866	0.536899	0.973746	0.762374	0.64745	0.833778	0.952639	0.933762	0.96055	0.863795	0.596454	0.386392	0.97015	0.846117	0.824759	0.859792	0.976328	0.887435	0.941635	0.971381	0.819133	0.762592	0.469916	0.210565	0.944631	0.263137	0.0852907	0.135869	0.706863	0.400551	0.347803	0.239919	0.932713	0.729912	0.482901	0.9402	0.852323	0.854447	0.887374	0.862158	0.129644	0.0635719	0.0591007	0.487274	0.869418	0.585313	0.528574	0.889648	0.706266	0.680167	0.726609	0.854621	0.909674	0.84768	0.849118	0.843603	0.645439	0.366388	0.764606	0.928914	0.765845	0.779461	0.261874	0.818143	0.774729	0.757906	0.636348	0.663457	0.989752	0.846588	0.378338	0.768689	0.268082	0.482822	0.325953	0.414461	0.589715	0.575606	0.481993	0.452554	0.826761	0.863245	0.260839	0.296497	0.987369	0.699003	0.711478	0.903933	0.611361	0.412349	0.795267	0.955906	0.728482	0.759192	0.830786	0.46819	0.988023	0.964633	0.503475	0.381092	0.995149	0.91416	0.874387	0.991146	0.785087	0.482635	0.478271	0.544559	0.682917	0.639527	0.486247	0.751037	0.983658	0.783176	0.611656	0.630489	0.450485	0.781262	0.939401	0.795691	0.857444	0.803289	0.79692	0.864203	0.776125	0.804758	0.729044	0.592684	0.691914	0.790179	0.649833	0.420574	0.424854	0.936622	0.510123	0.183445	0.978604	0.765579	0.914664	0.708564	0.667624	0.731129	0.698155	0.252971	0.339872	0.317319	0.312173	0.0655321	0.943866	0.875713	0.765381	0.879535	0.875307	0.872486	0.993524	0.938963	0.816687	0.953879	0.972744	0.710473	0.747075	0.905621	0.718986	0.553349	0.756216	0.654784	0.253365	0.519525	0.612112	0.709393	0.718197	0.486307	0.182522	0.665539	0.16637	0.621348	0.506165	0.676939	0.595653	0.612939	0.929478	0.912649	0.94955	0.890467	0.780043	0.957285	0.91707	0.848822	0.424819	0.875785	0.855774	0.7873	0.455529	0.722658	0.784338	0.661754	0.410879	0.75209	0.327713	0.357825	0.740372	0.566515	0.676474	0.561357	0.391869	0.646553	0.239544	0.288191	0.173911	0.269552	0.187227	0.168382
A06.407.071.Adrenal.Glands	Endocrine	0.377435	0.222573	0.235366	0.607629	0.262764	0.698331	0.842111	0.434019	0.113535	0.687113	0.985092	0.625892	0.598966	0.966662	0.423833	0.589187	0.601191	0.706038	0.508018	0.929065	0.416793	0.699324	0.600165	0.0912366	0.333509	0.504653	0.411269	0.457798	0.865599	0.640088	0.74619	0.943122	0.488671	0.691581	0.966192	0.953923	0.729762	0.839989	0.906305	0.917784	0.743108	0.82072	0.96979	0.540729	0.984818	0.536013	0.521617	0.790621	0.827906	0.896077	0.881204	0.802938	0.554309	0.706724	0.965276	0.744026	0.6736	0.943147	0.913629	0.739791	0.905553	0.928528	0.718273	0.745025	0.550653	0.420291	0.991506	0.227344	0.371294	0.414242	0.584217	0.298385	0.383815	0.406399	0.945553	0.901632	0.945661	0.999446	0.957177	0.89403	0.948861	0.969024	0.192482	0.116637	0.0880282	0.673433	0.929932	0.573463	0.489183	0.96288	0.900397	0.822815	0.839863	0.954959	0.94572	0.837633	0.916358	0.916864	0.549483	0.347707	0.747954	0.927049	0.699809	0.548146	0.102955	0.787739	0.887977	0.72399	0.65553	0.727171	0.998849	0.981957	0.783209	0.980863	0.331656	0.815296	0.262024	0.41622	0.561264	0.58566	0.300167	0.302373	0.985847	0.954969	0.345446	0.614473	0.869328	0.562667	0.452878	0.966936	0.525138	0.769124	0.931283	0.927669	0.634338	0.959232	0.948758	0.290305	0.998375	0.98403	0.503729	0.621006	0.994058	0.939656	0.890442	0.997248	0.854816	0.698299	0.575637	0.643997	0.662991	0.5862	0.334248	0.667145	0.994961	0.816242	0.592512	0.784776	0.403314	0.947951	0.943842	0.735906	0.96664	0.968251	0.923025	0.986155	0.97138	0.955411	0.85233	0.618681	0.699068	0.654951	0.442856	0.355973	0.364586	0.962768	0.565628	0.26266	0.91908	0.913549	0.867532	0.598578	0.689231	0.569372	0.538691	0.147601	0.367455	0.239984	0.14488	0.0665478	0.945052	0.872558	0.914386	0.949509	0.905614	0.963347	0.998375	0.950597	0.933746	0.988203	0.997628	0.704925	0.930185	0.928478	0.794632	0.784543	0.51532	0.688076	0.10296	0.708109	0.661371	0.815179	0.827268	0.585685	0.195767	0.713164	0.237398	0.544974	0.691275	0.401143	0.491285	0.764678	0.959845	0.86648	0.934446	0.884084	0.849388	0.909724	0.844055	0.768813	0.671498	0.829647	0.793913	0.621198	0.648534	0.548691	0.598859	0.634396	0.519148	0.828578	0.474096	0.507583	0.851912	0.835096	0.672483	0.631218	0.734002	0.782918	0.281704	0.29478	0.320592	0.333501	0.198721	0.291341
A06.407.312.782.Testis	Endocrine	0.689914	0.457345	0.21731	0.705831	0.423376	0.540765	0.291403	0.356035	0.180688	0.232368	0.425935	0.0123563	0.224693	0.87184	0.102997	0.0628041	0.590046	0.691535	0.586895	0.453067	0.533539	0.797376	0.663932	0.6775	0.331337	0.62076	0.330545	0.319487	0.393537	0.533564	0.445363	0.250988	0.527557	0.651869	0.528994	0.383761	0.597815	0.523037	0.336184	0.602224	0.600567	0.561017	0.480326	0.382212	0.823614	0.797467	0.774446	0.797125	0.118577	0.172732	0.0556051	0.154998	0.384495	0.448338	0.804912	0.438682	0.22841	0.462772	0.921789	0.462954	0.0253069	0.0892369	0.191074	0.0968503	0.853758	0.647005	0.99117	0.77024	0.720187	0.586879	0.624354	0.730132	0.360837	0.264207	0.475554	0.742822	0.502235	0.7017	0.970602	0.957718	0.959419	0.865034	0.654008	0.70185	0.365319	0.482677	0.805517	0.753232	0.696958	0.789926	0.846189	0.818784	0.820669	0.916323	0.676007	0.13462	0.226039	0.5296	0.1711	0.0735498	0.0451526	0.0547724	0.03623	0.0569966	0.160361	0.54054	0.873651	0.713364	0.800921	0.939631	0.740685	0.71235	0.105534	0.57512	0.0295417	0.378195	0.0318028	0.0178	0.0870771	0.0778912	0.583037	0.344634	0.768505	0.75816	0.637717	0.872942	0.404866	0.789546	0.404858	0.561479	0.834227	0.923697	0.972909	0.988917	0.817279	0.963001	0.980081	0.932731	0.322647	0.130133	0.183563	0.327192	0.523669	0.763868	0.42301	0.264525	0.942385	0.932769	0.826728	0.283545	0.512625	0.646418	0.451747	0.515673	0.277924	0.198507	0.264287	0.320277	0.728455	0.970732	0.838694	0.406677	0.805711	0.923167	0.984517	0.969428	0.996461	0.985771	0.99328	0.995294	0.457074	0.45557	0.708259	0.679035	0.686981	0.836021	0.891951	0.798807	0.703304	0.983442	0.995802	0.792195	0.788497	0.969943	0.988501	0.77448	0.917525	0.883389	0.92985	0.932535	0.597075	0.470411	0.888543	0.689579	0.328372	0.592872	0.639994	0.75039	0.640039	0.726902	0.840453	0.764853	0.828571	0.747968	0.932411	0.869794	0.816571	0.789192	0.76538	0.656053	0.6661	0.796518	0.850158	0.813117	0.589815	0.775799	0.569485	0.90215	0.776132	0.294718	0.642124	0.590014	0.308051	0.266522	0.374389	0.193593	0.564403	0.394555	0.451771	0.302319	0.712164	0.620535	0.653491	0.439378	0.667531	0.43849	0.512919	0.419852	0.826285	0.781174	0.910702	0.900654	0.872158	0.979013	0.967728	0.925035	0.86697	0.777794	0.542872	0.86158	0.819976	0.893885	0.909519	0.918118
A06.407.312.Gonads	Endocrine	0.723362	0.757599	0.919028	0.610534	0.626193	0.81062	0.85617	0.505053	0.884557	0.814478	0.952874	0.533985	0.84777	0.548861	0.757906	0.658429	0.968561	0.988422	0.977996	0.939522	0.864494	0.841962	0.895253	0.911527	0.999475	0.934237	0.984627	0.759195	0.995518	0.993124	0.965969	0.937953	0.710346	0.779049	0.932223	0.985037	0.731033	0.712404	0.750253	0.822045	0.883338	0.885885	0.928908	0.830162	0.98271	0.93934	0.767482	0.975045	0.924838	0.981415	0.970786	0.571182	0.956719	0.902072	0.993894	0.747098	0.901568	0.949295	0.818184	0.455593	0.723872	0.910757	0.667625	0.527741	0.637062	0.865581	0.985905	0.889736	0.346256	0.637699	0.983889	0.92277	0.813897	0.612725	0.999009	0.99168	0.869774	0.785741	0.956233	0.81082	0.921205	0.976892	0.690039	0.573015	0.538232	0.954397	0.967092	0.883585	0.914099	0.971341	0.994024	0.952767	0.992293	0.987343	0.997508	0.972176	0.998843	0.999678	0.895646	0.44575	0.923312	0.999821	0.965015	0.888661	0.526143	0.983493	0.998475	0.993646	0.992457	0.992458	0.815698	0.679647	0.373795	0.720964	0.674677	0.741829	0.255908	0.984216	0.804507	0.789683	0.789286	0.864092	0.611661	0.95592	0.535994	0.418351	0.808065	0.979204	0.960937	0.427892	0.87216	0.828967	0.894562	0.997228	0.992727	0.94479	0.793281	0.84434	0.501012	0.807752	0.372294	0.232272	0.887917	0.976737	0.897882	0.795019	0.89854	0.870162	0.893202	0.926392	0.96803	0.963212	0.917539	0.870962	0.772427	0.912833	0.662052	0.584739	0.935537	0.989846	0.945383	0.939211	0.954609	0.926102	0.901073	0.996514	0.991663	0.982104	0.870428	0.904136	0.759631	0.925026	0.762686	0.444734	0.547561	0.929738	0.585685	0.233459	0.442782	0.96454	0.822701	0.794348	0.265531	0.656122	0.446415	0.319547	0.168827	0.541939	0.258502	0.213639	0.743304	0.504905	0.943307	0.895717	0.783277	0.564771	0.608768	0.903246	0.980244	0.901441	0.938732	0.926545	0.813383	0.991105	0.950706	0.619982	0.839095	0.889199	0.268029	0.968677	0.472275	0.577133	0.743888	0.695074	0.93538	0.75962	0.896001	0.9774	0.995332	0.749756	0.940676	0.967783	0.990795	0.991022	0.998893	0.992399	0.983999	0.917119	0.997018	0.995233	0.959903	0.99533	0.985843	0.970119	0.947306	0.986204	0.996679	0.947821	0.810105	0.730416	0.649736	0.822702	0.983316	0.949382	0.850086	0.987224	0.616075	0.384902	0.174159	0.814607	0.493702	0.904508	0.681054	0.6029
A06.407.900.Thyroid.Gland	Endocrine	0.719417	0.915811	0.648036	0.142932	0.558423	0.219256	0.262134	0.523838	0.562714	0.179736	0.813376	0.0157392	0.280852	0.637146	0.244463	0.0825346	0.959096	0.936917	0.949974	0.809043	0.692106	0.313317	0.374154	0.83844	0.926627	0.231593	0.621792	0.305223	0.862296	0.784059	0.794088	0.383074	0.53482	0.153701	0.806875	0.814225	0.139006	0.0131597	0.031128	0.152522	0.497077	0.020165	0.607992	0.0358161	0.750812	0.516887	0.785178	0.825627	0.629034	0.86314	0.761583	0.248927	0.918231	0.271785	0.965828	0.812954	0.578096	0.561866	0.976771	0.730206	0.261298	0.543551	0.543478	0.205814	0.502257	0.09991	0.304368	0.530931	0.432194	0.468295	0.533735	0.359841	0.423142	0.206925	0.441416	0.678538	0.181759	0.172515	0.718104	0.697493	0.711436	0.782783	0.523011	0.331453	0.309725	0.520931	0.689783	0.637636	0.704674	0.682608	0.712644	0.620705	0.756355	0.892419	0.784294	0.418714	0.271781	0.680756	0.602877	0.163194	0.506535	0.43466	0.512723	0.591912	0.634141	0.919802	0.889567	0.823108	0.954531	0.983836	0.218344	0.923583	0.0398293	0.0822631	0.828775	0.443869	0.140441	0.612398	0.32126	0.520957	0.697746	0.767801	0.120389	0.498403	0.646151	0.308166	0.699906	0.987487	0.835339	0.088465	0.966003	0.49389	0.569862	0.985254	0.818603	0.528894	0.508329	0.799671	0.177361	0.334347	0.565563	0.257645	0.957905	0.953739	0.919669	0.746966	0.960399	0.473346	0.502821	0.540267	0.917561	0.52873	0.567192	0.655898	0.585247	0.592576	0.579206	0.34294	0.971898	0.70011	0.624278	0.889845	0.701839	0.112177	0.155978	0.608078	0.598766	0.313122	0.399248	0.681686	0.782121	0.560414	0.919607	0.803433	0.21113	0.588631	0.572238	0.357648	0.996956	0.895867	0.790647	0.961007	0.585451	0.607155	0.765309	0.732007	0.299799	0.530962	0.72886	0.466022	0.569006	0.773111	0.928519	0.590781	0.728475	0.0912902	0.678774	0.893596	0.813322	0.757883	0.997174	0.982548	0.605205	0.865663	0.969596	0.754781	0.679496	0.52466	0.453374	0.203052	0.825556	0.106057	0.447996	0.902969	0.371024	0.23235	0.663025	0.928758	0.754533	0.233837	0.86297	0.692963	0.905588	0.915867	0.956555	0.863272	0.883695	0.411957	0.884368	0.924083	0.96569	0.966377	0.97973	0.972527	0.946302	0.993141	0.993581	0.961931	0.549027	0.878614	0.964937	0.682377	0.957716	0.779117	0.970022	0.954097	0.802876	0.844292	0.836977	0.944171	0.454526	0.823032	0.914348	0.726129
A06.407.Endocrine.Glands	Endocrine	0.578961	0.781914	0.923402	0.559152	0.64135	0.884707	0.924673	0.602787	0.845086	0.888835	0.93821	0.474399	0.774845	0.624248	0.804985	0.784736	0.964436	0.987742	0.971839	0.884271	0.906796	0.881689	0.90013	0.890606	0.997987	0.93108	0.949139	0.684372	0.995838	0.951969	0.943318	0.913549	0.656738	0.85517	0.946492	0.985353	0.839885	0.858349	0.867345	0.875601	0.830441	0.924605	0.939471	0.835308	0.995829	0.919484	0.749167	0.996509	0.933798	0.987336	0.950183	0.628354	0.95674	0.910536	0.978929	0.803151	0.92553	0.923014	0.834973	0.505249	0.78278	0.885186	0.724867	0.717019	0.730229	0.888016	0.941867	0.935372	0.411431	0.846689	0.990212	0.886523	0.912413	0.648342	0.999798	0.997497	0.873919	0.725441	0.947957	0.821953	0.94173	0.968042	0.783724	0.559565	0.489611	0.953302	0.973099	0.845088	0.895318	0.92795	0.991641	0.949671	0.99	0.979779	0.998468	0.992559	0.999814	0.999912	0.972018	0.728896	0.97864	0.999986	0.993191	0.950022	0.700099	0.989029	0.9966	0.992061	0.989151	0.991045	0.742341	0.678553	0.586731	0.72159	0.804343	0.659689	0.412844	0.995527	0.769212	0.798199	0.875376	0.920945	0.64907	0.974369	0.63492	0.566984	0.75985	0.983105	0.913316	0.325796	0.932977	0.881943	0.899086	0.984418	0.991925	0.943223	0.680538	0.734753	0.46432	0.86263	0.557624	0.414248	0.913764	0.970087	0.877888	0.752443	0.966148	0.876392	0.845966	0.828431	0.937532	0.919054	0.77908	0.704717	0.78124	0.787214	0.58283	0.54759	0.800864	0.982623	0.929949	0.93965	0.962273	0.942338	0.882987	0.990158	0.987628	0.970613	0.882571	0.876563	0.793032	0.90913	0.757112	0.587103	0.588661	0.9248	0.602531	0.345412	0.490258	0.935563	0.808245	0.872991	0.280467	0.70022	0.55017	0.328517	0.40442	0.742817	0.385221	0.420335	0.702146	0.489165	0.935294	0.923254	0.764467	0.629704	0.697039	0.903288	0.981002	0.931585	0.964108	0.959051	0.912835	0.992324	0.978201	0.874794	0.799019	0.809312	0.202218	0.978502	0.312816	0.461516	0.533915	0.39603	0.593112	0.664215	0.723913	0.960609	0.993605	0.505012	0.958075	0.992548	0.987007	0.981912	0.997599	0.990213	0.965771	0.921351	0.993287	0.991551	0.926718	0.990902	0.983947	0.961094	0.947275	0.994023	0.993045	0.972835	0.907961	0.874253	0.824593	0.89268	0.980728	0.965733	0.939382	0.992934	0.716015	0.505709	0.28763	0.872287	0.749352	0.950514	0.825786	0.806784
A10.336.707.Prostate	Endocrine	0.241547	0.194353	0.372457	0.129341	0.696231	0.622874	0.802866	0.72421	0.488309	0.403995	0.592019	0.267701	0.115904	0.504549	0.311777	0.36576	0.211809	0.38832	0.222804	0.570357	0.555011	0.732342	0.778203	0.579432	0.312078	0.598674	0.664754	0.904409	0.248637	0.404555	0.824288	0.961349	0.915831	0.889329	0.888573	0.66767	0.722304	0.311323	0.192002	0.302996	0.2111	0.179248	0.235982	0.174139	0.880009	0.978113	0.965958	0.976042	0.471097	0.741371	0.658451	0.724995	0.803179	0.59422	0.974002	0.900429	0.78845	0.817471	0.960425	0.905265	0.803165	0.932212	0.894015	0.899429	0.882266	0.498755	0.442153	0.990903	0.655019	0.931768	0.892535	0.894949	0.896502	0.314565	0.615628	0.723977	0.0632039	0.371013	0.913328	0.945896	0.950026	0.949171	0.922604	0.770506	0.804257	0.879005	0.928163	0.923735	0.948335	0.943925	0.862715	0.90417	0.946319	0.965605	0.866175	0.83451	0.361299	0.722412	0.843324	0.584257	0.229572	0.498136	0.393893	0.592153	0.333704	0.759879	0.906057	0.959481	0.973651	0.987125	0.699941	0.326013	0.0384765	0.278211	0.219561	0.142825	0.0215768	0.0426658	0.138244	0.0312418	0.116952	0.508231	0.901655	0.699332	0.425465	0.862656	0.392997	0.55462	0.642758	0.317339	0.849288	0.407642	0.707485	0.969273	0.947642	0.841639	0.877519	0.895579	0.412372	0.32372	0.72517	0.757697	0.357511	0.348955	0.29106	0.52103	0.342556	0.357678	0.594713	0.244011	0.462798	0.718253	0.860017	0.917945	0.509105	0.584975	0.828005	0.930437	0.998777	0.846591	0.969548	0.646796	0.913927	0.583275	0.777905	0.857298	0.948699	0.77951	0.961261	0.976667	0.937955	0.923137	0.969476	0.972814	0.691921	0.756019	0.763161	0.489367	0.599347	0.682234	0.766642	0.225998	0.517663	0.83362	0.782664	0.755155	0.818774	0.50841	0.750218	0.92477	0.576393	0.62181	0.77279	0.458805	0.860499	0.445915	0.742004	0.565053	0.64984	0.343601	0.463498	0.683035	0.587601	0.642332	0.710458	0.884391	0.43871	0.3141	0.794006	0.820724	0.401442	0.386599	0.560966	0.475791	0.22487	0.40686	0.827176	0.979307	0.792258	0.921436	0.989305	0.979137	0.858269	0.876195	0.849828	0.734451	0.825366	0.484463	0.578877	0.801882	0.883172	0.685623	0.719212	0.827978	0.894148	0.968604	0.861624	0.961588	0.901573	0.945808	0.813753	0.770302	0.990244	0.847272	0.744264	0.806785	0.693818	0.46653	0.253302	0.620919	0.859984	0.874761	0.665491	0.82432
A11.382.Endocrine.Cells	Endocrine	0.170662	0.60757	0.550305	0.158839	0.682517	0.216324	0.26579	0.772667	0.620078	0.341708	0.342397	0.584383	0.292372	0.0039139	0.134177	0.433272	0.420692	0.275704	0.428356	0.562718	0.361993	0.0687009	0.0638931	0.128153	0.257504	0.0802533	0.0946099	0.29425	0.542607	0.690084	0.789026	0.627303	0.205082	0.339799	0.468807	0.194688	0.396814	0.230565	0.227099	0.296194	0.309125	0.233463	0.145598	0.351781	0.261906	0.201864	0.430439	0.17689	0.697467	0.453428	0.699722	0.593113	0.119518	0.0566013	0.0375894	0.390675	0.465594	0.14411	0.359376	0.560217	0.773928	0.769537	0.784798	0.73151	0.264016	0.146999	0.0208204	0.552705	0.420322	0.496857	0.421344	0.244765	0.797825	0.799379	0.106328	0.1294	0.0610954	0.18982	0.194708	0.453183	0.319383	0.256827	0.269383	0.354241	0.212021	0.278129	0.529136	0.504511	0.469665	0.402241	0.186574	0.340016	0.281278	0.23748	0.125131	0.471204	0.410869	0.361349	0.820331	0.85024	0.892086	0.621657	0.809379	0.757844	0.212079	0.166417	0.351777	0.192804	0.285218	0.209576	0.0776599	0.060047	0.105605	0.0747239	0.239101	0.0320381	0.055425	0.486688	0.544695	0.160344	0.194015	0.36825	0.372654	0.186732	0.283461	0.487423	0.165308	0.127123	0.0236117	0.123376	0.278157	0.0404395	0.017786	0.407272	0.0627977	0.00953636	0.0397052	0.160709	0.273096	0.209495	0.369646	0.388704	0.178354	0.0961282	0.299539	0.439976	0.0473851	0.0192103	0.00306654	0.0369417	0.0941416	0.011113	0.0272484	0.440482	0.357556	0.66725	0.716484	0.702013	0.142844	0.0717585	0.25584	0.219379	0.250793	0.018353	0.0504134	0.184694	0.190545	0.138146	0.265549	0.35017	0.352849	0.585162	0.533289	0.525087	0.103206	0.118525	0.0955512	0.230444	0.254834	0.160713	0.34909	0.492639	0.142749	0.460582	0.401965	0.306439	0.35282	0.236352	0.486254	0.3742	0.00260406	0.284047	0.21005	0.00836626	0.488869	0.15386	0.240624	0.130051	0.545418	0.399036	0.205275	0.155509	0.0107704	0.0119282	0.0247625	0.0478481	0.238228	0.101278	0.185206	0.241633	0.21761	0.0159552	0.00706535	0.393687	0.0637059	0.0280924	0.0245213	0.0960704	0.214295	0.189401	0.120335	0.168349	0.0411173	0.368014	0.239156	0.0795128	0.465012	0.331759	0.498135	0.392736	0.635551	0.399585	0.296291	0.242957	0.174708	0.213795	0.227153	0.120516	0.463362	0.617609	0.396257	0.183618	0.808515	0.330715	0.218559	0.310762	0.379828	0.207388	0.071968	0.177035	0.337062	0.126204	0.145516	0.163829
A11.436.329.Granulosa.Cells	Endocrine	0.767009	0.922388	0.721683	0.543348	0.48201	0.440595	0.396816	0.305671	0.511797	0.343343	0.496079	0.235419	0.813184	0.0401125	0.544721	0.746408	0.732664	0.362992	0.492155	0.628413	0.395691	0.144154	0.135063	0.113702	0.391917	0.109589	0.174135	0.139261	0.730551	0.549774	0.632697	0.89453	0.0516256	0.179418	0.153991	0.0870261	0.238158	0.225311	0.254158	0.199402	0.400485	0.199929	0.144205	0.198209	0.709296	0.285438	0.689405	0.538999	0.761875	0.337498	0.698283	0.826879	0.162557	0.141926	0.150944	0.477762	0.301655	0.122402	0.376727	0.546376	0.825236	0.496368	0.585168	0.724172	0.391756	0.0660244	0.14781	0.461874	0.73201	0.757349	0.249495	0.120078	0.751121	0.750459	0.125641	0.150988	0.0689246	0.459548	0.399104	0.419664	0.476774	0.520023	0.102058	0.195076	0.118534	0.209708	0.341836	0.393825	0.372443	0.714293	0.375058	0.309858	0.399365	0.640738	0.050752	0.0471936	0.249768	0.201757	0.341265	0.57623	0.533565	0.196681	0.182268	0.244787	0.0765828	0.18435	0.553573	0.284746	0.399803	0.643548	0.261693	0.0351497	0.0612816	0.530339	0.473161	0.16303	0.303903	0.750486	0.908129	0.536695	0.217613	0.731432	0.686277	0.573053	0.398083	0.860736	0.822321	0.719043	0.264579	0.424316	0.5946	0.453205	0.487761	0.855885	0.233141	0.201291	0.296529	0.0282153	0.761453	0.153097	0.303508	0.591128	0.151229	0.0447846	0.0943666	0.156831	0.0765715	0.0328262	0.00752704	0.00260787	0.0178135	0.00896581	0.00992527	0.0768683	0.196877	0.147979	0.178251	0.52905	0.57983	0.753125	0.430727	0.446176	0.658845	0.222258	0.259093	0.559342	0.374433	0.415601	0.446852	0.297111	0.417597	0.29238	0.376878	0.524228	0.131236	0.143222	0.0306496	0.410184	0.738634	0.568578	0.770475	0.839359	0.363936	0.605264	0.398965	0.35906	0.272117	0.279432	0.155093	0.352789	0.0112006	0.0397534	0.0203144	0.0358931	0.119077	0.273068	0.270931	0.0671065	0.11348	0.229607	0.159658	0.142121	0.111546	0.0768105	0.153347	0.25462	0.397705	0.525168	0.269915	0.435994	0.297851	0.13841	0.119014	0.477957	0.119294	0.0511022	0.0791551	0.282214	0.295614	0.0423577	0.208843	0.441529	0.117876	0.217096	0.320668	0.263838	0.160091	0.216317	0.41987	0.479881	0.485229	0.318169	0.238589	0.439424	0.535808	0.40521	0.322749	0.386706	0.58187	0.671397	0.351027	0.505184	0.638862	0.289556	0.212448	0.48905	0.318332	0.161616	0.0804479	0.294297	0.656578	0.4883	0.418298	0.600719
Adrenal_Gland	Endocrine	0.924495	0.456101	0.606922	0.893379	0.484544	0.519972	0.922341	0.590852	0.5997	0.789545	0.993584	0.258027	0.954942	0.77609	0.595821	0.973123	0.791958	0.35767	0.484619	0.993651	0.52702	0.516988	0.672018	0.518584	0.654776	0.802132	0.841681	0.835239	0.996749	0.660755	0.777494	0.981658	0.232641	0.645414	0.728454	0.409606	0.603711	0.839081	0.950442	0.685342	0.593062	0.721474	0.831442	0.725518	0.901141	0.581469	0.473957	0.724619	0.998315	0.999383	0.998434	0.990291	0.928898	0.873204	0.976245	0.950725	0.871739	0.98901	0.986258	0.9326	0.989523	0.962028	0.744233	0.928846	0.660535	0.458404	0.661069	0.697462	0.114737	0.627948	0.869479	0.641419	0.681719	0.806498	0.750095	0.847491	0.404212	0.941597	0.57666	0.450789	0.497616	0.633534	0.351526	0.232735	0.19122	0.573124	0.549273	0.260887	0.203087	0.660878	0.567264	0.640185	0.573767	0.572413	0.748792	0.967317	0.918398	0.789859	0.873078	0.777814	0.931726	0.913499	0.952079	0.949811	0.43353	0.81412	0.802158	0.634194	0.521432	0.600071	0.999255	0.468539	0.364806	0.568469	0.810188	0.385475	0.646943	0.761179	0.359837	0.443012	0.463718	0.39215	0.947045	0.834577	0.362979	0.462166	0.982753	0.321005	0.199199	0.915804	0.281352	0.167861	0.647405	0.818576	0.463546	0.767679	0.658882	0.378713	0.981139	0.957297	0.349228	0.654855	0.596606	0.0966686	0.12743	0.80676	0.110213	0.0821553	0.0741466	0.165592	0.111246	0.206117	0.143392	0.356452	0.710829	0.339481	0.31936	0.701601	0.145683	0.396979	0.873987	0.966301	0.65134	0.593727	0.604555	0.591424	0.468636	0.618666	0.549158	0.591183	0.588805	0.372531	0.494432	0.575878	0.359666	0.566728	0.356178	0.190231	0.930933	0.561745	0.7784	0.632625	0.418293	0.565936	0.532662	0.359424	0.685332	0.337442	0.541075	0.23842	0.593868	0.0923408	0.0173181	0.201626	0.325265	0.541064	0.771435	0.0575795	0.19704	0.434086	0.226803	0.211544	0.374187	0.206616	0.10153	0.257606	0.759973	0.460579	0.0832381	0.668015	0.397301	0.506441	0.64828	0.37748	0.189109	0.50335	0.138164	0.756174	0.574502	0.706649	0.750102	0.81346	0.518014	0.712742	0.648081	0.503083	0.236548	0.688585	0.714013	0.44611	0.25925	0.438344	0.524152	0.557189	0.743881	0.609716	0.667455	0.624485	0.316861	0.238648	0.217834	0.0732239	0.248615	0.480771	0.34183	0.0780024	0.118726	0.468256	0.313235	0.133049	0.268305	0.0930885	0.104963	0.159225
Pituitary	Endocrine	0.957365	0.972861	0.917069	0.577783	0.896389	0.693036	0.509532	0.794349	0.801973	0.471514	0.720281	0.414675	0.702164	0.578055	0.301279	0.494942	0.47049	0.62187	0.471041	0.387138	0.329074	0.532064	0.380132	0.0307644	0.390534	0.606651	0.598863	0.618746	0.29425	0.32018	0.650995	0.271956	0.762848	0.479402	0.625411	0.660061	0.369717	0.459121	0.3822	0.469142	0.358356	0.175089	0.210672	0.633174	0.486092	0.301442	0.147093	0.150022	0.661989	0.757464	0.689608	0.458374	0.358366	0.714899	0.461191	0.247669	0.794204	0.666723	0.283044	0.787223	0.263881	0.183503	0.138837	0.129408	0.915954	0.371958	0.624111	0.762387	0.611013	0.126621	0.689938	0.738326	0.671209	0.275488	0.8185	0.791961	0.538546	0.394291	0.811792	0.595805	0.573816	0.808987	0.579846	0.466858	0.366501	0.640326	0.490011	0.519976	0.498653	0.522915	0.800278	0.731334	0.718148	0.645724	0.791703	0.767033	0.811336	0.584141	0.854868	0.697624	0.809068	0.866486	0.873569	0.88273	0.743806	0.892591	0.512793	0.696737	0.611669	0.435536	0.783608	0.800264	0.652058	0.42961	0.593035	0.60198	0.458401	0.674574	0.448682	0.609836	0.850886	0.55248	0.276735	0.432187	0.823924	0.366192	0.831393	0.642175	0.651828	0.406748	0.339593	0.184757	0.254763	0.331702	0.344217	0.205827	0.444828	0.897912	0.159471	0.0779641	0.0801298	0.239199	0.617364	0.629503	0.700634	0.660049	0.137834	0.312048	0.546888	0.565183	0.81238	0.880217	0.927048	0.97835	0.734586	0.766695	0.84323	0.594746	0.490282	0.107041	0.159631	0.307554	0.0871243	0.161561	0.250039	0.174262	0.281754	0.273887	0.404916	0.476628	0.532584	0.720282	0.583842	0.35503	0.581136	0.832042	0.946997	0.574873	0.393609	0.46054	0.662932	0.891859	0.905533	0.881092	0.908718	0.584636	0.582775	0.646284	0.811968	0.67824	0.676139	0.904861	0.915864	0.342448	0.823312	0.699109	0.845697	0.741699	0.713897	0.428569	0.763371	0.224675	0.273306	0.2023	0.26056	0.138739	0.552453	0.479341	0.265208	0.258405	0.151966	0.380484	0.286715	0.178402	0.146415	0.395827	0.239322	0.625335	0.221189	0.248512	0.303933	0.117662	0.22774	0.100043	0.241169	0.141451	0.11279	0.0441467	0.186121	0.124553	0.4256	0.179252	0.572453	0.192321	0.227188	0.297371	0.624158	0.252682	0.680124	0.934832	0.517611	0.289182	0.782906	0.913972	0.859018	0.473066	0.803452	0.837283	0.674423	0.568906	0.373419	0.312881	0.352073	0.291898
Testis	Endocrine	0.580023	0.785687	0.667764	0.755737	0.562864	0.815734	0.3733	0.17909	0.463754	0.505089	0.329042	0.152901	0.609117	0.214998	0.139586	0.344101	0.582727	0.314854	0.223387	0.15282	0.64424	0.787112	0.624817	0.798611	0.413182	0.698406	0.412176	0.283734	0.303431	0.29714	0.0681672	0.0200434	0.02708	0.232446	0.0147388	0.0733648	0.319125	0.710223	0.656423	0.387147	0.367546	0.569625	0.796944	0.872772	0.0469052	0.188788	0.0782181	0.110231	0.344504	0.498612	0.181447	0.267538	0.744409	0.519216	0.378365	0.224566	0.385965	0.483289	0.189846	0.148016	0.0668477	0.0234532	0.0057038	0.10792	0.196365	0.400632	0.284494	0.0818978	0.0538174	0.0190932	0.0239003	0.0588929	0.0217053	0.0059546	0.144725	0.071082	0.473248	0.662637	0.0617813	0.110858	0.068243	0.0205114	0.135141	0.244764	0.262326	0.0359554	0.112019	0.129783	0.0986374	0.195216	0.00383259	0.0856436	0.041192	0.0226642	0.0064688	0.0222303	0.0387939	0.0317714	0.0098106	0.0255717	0.0172935	0.0657767	0.103084	0.176698	0.179601	0.731682	0.033685	0.170451	0.420541	0.299699	0.801481	0.485241	0.803327	0.440708	0.676289	0.0397761	0.128911	0.483201	0.230128	0.366416	0.478487	0.694976	0.360612	0.308705	0.554693	0.341993	0.818008	0.667801	0.466171	0.476911	0.540815	0.410112	0.191615	0.0623072	0.242709	0.200689	0.0985955	0.227939	0.206134	0.121632	0.0834118	0.0860346	0.287162	0.0938205	0.109658	0.0651857	0.165066	0.100115	0.047519	0.0361388	0.128002	0.113585	0.133776	0.143309	0.139742	0.023936	0.0760348	0.047548	0.471403	0.0205753	0.217413	0.904363	0.0359146	0.0451712	0.0624761	0.108871	0.0372243	0.0345378	0.133986	0.596909	0.365856	0.430719	0.629959	0.300902	0.51089	0.0431052	0.247315	0.564317	0.0863522	0.0115946	0.0384679	0.21298	0.329185	0.273	0.444137	0.278353	0.172945	0.50454	0.401966	0.204327	0.0665259	0.162355	0.174474	0.28567	0.175069	0.628871	0.49285	0.23392	0.150365	0.355274	0.445759	0.658054	0.120447	0.293488	0.164865	0.0817111	0.0855118	0.36543	0.0730667	0.0388195	0.209681	0.714755	0.602273	0.271148	0.364608	0.814656	0.566434	0.725156	0.0371077	0.11675	0.177116	0.0413805	0.0699406	0.139562	0.132639	0.129272	0.122891	0.212396	0.451326	0.121196	0.124663	0.571987	0.805554	0.673658	0.0428549	0.227309	0.619607	0.206777	0.440503	0.225344	0.813646	0.658226	0.172879	0.214103	0.714032	0.632667	0.572454	0.809821	0.868016	0.837877	0.492033	0.644429	0.688712	0.620513
Thyroid	Endocrine	0.131502	0.501948	0.298528	0.0453819	0.620981	0.652625	0.309392	0.684789	0.434814	0.195973	0.759003	0.0539346	0.0477167	0.0934239	0.0302709	0.0405448	0.138971	0.44911	0.107857	0.0473202	0.523852	0.596099	0.249679	0.446524	0.413129	0.486774	0.392841	0.454268	0.113184	0.4071	0.371577	0.0606372	0.419483	0.078861	0.614078	0.834884	0.128585	0.0590751	0.0082014	0.0175268	0.581333	0.0151123	0.265726	0.0230917	0.377266	0.31086	0.153298	0.398777	0.108254	0.536381	0.0960649	0.0104834	0.697886	0.743853	0.470755	0.236123	0.201116	0.373356	0.135255	0.215562	0.0559524	0.152655	0.0605122	0.0620103	0.156205	0.142733	0.214342	0.128827	0.264319	0.226959	0.234108	0.256476	0.279856	0.382989	0.885457	0.816222	0.606426	0.0938893	0.563958	0.530644	0.572412	0.697995	0.220556	0.182791	0.232539	0.549198	0.553754	0.522066	0.354959	0.797271	0.763114	0.659554	0.711678	0.64745	0.631772	0.516211	0.774287	0.815106	0.0551773	0.0181595	0.152799	0.368164	0.395153	0.165171	0.319062	0.716089	0.73937	0.589089	0.802978	0.437809	0.025237	0.523454	0.27569	0.183518	0.114995	0.437136	0.170333	0.391154	0.104917	0.128403	0.308824	0.52606	0.036214	0.545459	0.478635	0.0853407	0.110705	0.750884	0.196796	0.0101124	0.626054	0.653456	0.434844	0.882814	0.752936	0.494671	0.132536	0.434361	0.01519	0.138125	0.125039	0.0673535	0.247295	0.59586	0.343714	0.169958	0.817082	0.801291	0.530768	0.584709	0.698474	0.65135	0.265698	0.469942	0.267554	0.592493	0.570444	0.28797	0.624503	0.318919	0.0921632	0.431265	0.415566	0.227448	0.0927913	0.0999623	0.362296	0.154298	0.127452	0.0464066	0.473958	0.438585	0.255768	0.359193	0.0537011	0.0617585	0.218216	0.348122	0.129331	0.208978	0.0976424	0.356619	0.0274739	0.0129023	0.0306055	0.140424	0.0247924	0.176015	0.0743803	0.163964	0.686052	0.970809	0.999142	0.905952	0.967431	0.476318	0.391163	0.883678	0.909921	0.547936	0.917293	0.641678	0.797993	0.489767	0.818512	0.720145	0.100106	0.809363	0.418608	0.0640667	0.323481	0.157917	0.0756105	0.048528	0.0750092	0.189808	0.071092	0.186789	0.168914	0.0404106	0.11023	0.132879	0.72598	0.372466	0.770349	0.679522	0.179919	0.00715923	0.0403355	0.294715	0.299971	0.179755	0.342825	0.496319	0.534892	0.598285	0.64954	0.673544	0.19716	0.407739	0.567935	0.534221	0.489162	0.707917	0.688658	0.643972	0.388313	0.335917	0.536818	0.350547	0.24609	0.566268	0.531753	0.345214
A03.620.Liver	Liver	0.558574	0.774401	0.667728	0.400908	0.638539	0.357294	0.378684	0.623577	0.561265	0.495282	0.732133	0.571077	0.683954	0.459752	0.443517	0.375983	0.925992	0.654817	0.833615	0.818136	0.666494	0.179005	0.138769	0.43496	0.667876	0.160307	0.562511	0.60894	0.86239	0.391164	0.340858	0.663792	0.502317	0.230274	0.774525	0.410029	0.441166	0.255444	0.433669	0.544247	0.52815	0.427284	0.558731	0.527965	0.868084	0.596458	0.672449	0.80423	0.764098	0.628024	0.504561	0.408176	0.19552	0.183147	0.671355	0.131492	0.116865	0.372123	0.291558	0.369203	0.631989	0.547111	0.180827	0.251518	0.550037	0.475032	0.102133	0.409503	0.802015	0.878787	0.425491	0.517161	0.535497	0.806244	0.238438	0.100754	0.126443	0.282496	0.158872	0.176708	0.155408	0.278677	0.021452	0.0153352	0.0300182	0.0132171	0.195317	0.0687498	0.0585689	0.203594	0.112506	0.0986288	0.160064	0.392632	0.277242	0.145944	0.740534	0.523048	0.138696	0.130435	0.706636	0.43773	0.53398	0.635148	0.52151	0.661664	0.617162	0.415728	0.467486	0.63723	0.772166	0.838718	0.611465	0.617509	0.106698	0.791603	0.974242	0.750527	0.760499	0.597314	0.719533	0.907822	0.247508	0.607351	0.438759	0.268438	0.929388	0.958289	0.708034	0.405932	0.814164	0.74842	0.719169	0.353211	0.732046	0.733068	0.577927	0.089723	0.638081	0.507362	0.372934	0.232152	0.893784	0.821063	0.589155	0.587775	0.804101	0.611066	0.411328	0.481246	0.63084	0.337399	0.282695	0.347874	0.530495	0.366556	0.349098	0.494826	0.250815	0.475037	0.1477	0.0257188	0.680019	0.652545	0.595666	0.111828	0.281343	0.388552	0.163514	0.184556	0.796761	0.486128	0.423206	0.612725	0.0267416	0.613061	0.218878	0.102593	0.311642	0.602536	0.489089	0.327058	0.365351	0.540623	0.327964	0.619871	0.0986327	0.329197	0.279111	0.0781853	0.874701	0.863134	0.746152	0.701591	0.854059	0.379248	0.907082	0.877892	0.85813	0.942016	0.96681	0.981377	0.870283	0.934164	0.771652	0.725463	0.522836	0.710138	0.15537	0.29084	0.535932	0.101617	0.208442	0.154146	0.256186	0.246094	0.105306	0.45081	0.29335	0.110954	0.0711079	0.382183	0.688129	0.693079	0.839277	0.794887	0.560422	0.589867	0.93259	0.833183	0.446822	0.899896	0.829802	0.869204	0.832634	0.849198	0.704346	0.915766	0.257923	0.211436	0.216117	0.403982	0.549053	0.468003	0.58287	0.50552	0.311847	0.74637	0.595778	0.605658	0.391376	0.55965	0.532264	0.366605
A11.436.348.Hepatocytes	Liver	0.728751	0.328609	0.423439	0.784523	0.367951	0.115901	0.23621	0.722188	0.688464	0.423205	0.895897	0.82413	0.503198	0.750126	0.490755	0.584837	0.854235	0.505615	0.774221	0.987722	0.116595	0.0457734	0.0821924	0.303306	0.456957	0.175578	0.816023	0.928499	0.872993	0.737837	0.88788	0.903902	0.824804	0.383962	0.858738	0.186525	0.387452	0.172101	0.416323	0.692059	0.706405	0.432702	0.853823	0.586325	0.297634	0.159272	0.0644289	0.0121177	0.961622	0.870995	0.971877	0.99049	0.401705	0.226134	0.956626	0.880121	0.981662	0.992744	0.998223	0.993613	0.909065	0.741742	0.762987	0.7177	0.811732	0.270704	0.0389052	0.910651	0.418864	0.765495	0.936649	0.900363	0.969574	0.972856	0.0142186	0.330916	0.0106528	0.0370088	0.138238	0.338835	0.0748397	0.107997	0.486989	0.545224	0.397908	0.146218	0.185592	0.2142	0.161763	0.154282	0.0399459	0.199558	0.0503866	0.0574758	0.530254	0.992253	0.604016	0.1272	0.989345	0.992188	0.985131	0.635658	0.989891	0.990822	0.898933	0.0290106	0.065428	0.134413	0.0268374	0.0328108	0.256355	0.409656	0.437443	0.0100049	0.576846	0.414852	0.940951	0.624794	0.0685122	0.698738	0.487763	0.0705477	0.25198	0.182638	0.155904	0.159699	0.87958	0.295371	0.178978	0.703759	0.0909018	0.0256408	0.0827485	0.00675905	0.51471	0.489901	0.865654	0.980795	0.461375	0.437427	0.155544	0.333253	0.953209	0.646159	0.620655	0.988632	0.137036	0.0919527	0.203671	0.687712	0.857021	0.474524	0.710621	0.728487	0.959603	0.794142	0.661107	0.64993	0.624981	0.144233	0.454665	0.138135	0.0778666	0.115638	0.337206	0.25547	0.538728	0.527574	0.409261	0.432749	0.278959	0.395005	0.214157	0.0992385	0.152919	0.563975	0.674459	0.104887	0.399817	0.231375	0.758859	0.491176	0.480072	0.851478	0.586789	0.258132	0.406132	0.123177	0.690008	0.404415	0.767151	0.988254	0.947811	0.242932	0.891314	0.442397	0.978382	0.889819	0.956233	0.900953	0.984224	0.755829	0.264875	0.236266	0.116931	0.139486	0.974076	0.0864998	0.949652	0.501048	0.372299	0.137805	0.426447	0.830996	0.882221	0.65469	0.91747	0.614086	0.564994	0.620983	0.408615	0.266783	0.20878	0.255088	0.180542	0.04771	0.297985	0.21202	0.4658	0.0680985	0.0648327	0.277196	0.233087	0.0477767	0.023323	0.0549448	0.0292727	0.0182283	0.317236	0.900794	0.508715	0.0762486	0.677372	0.687374	0.882454	0.251368	0.435741	0.937539	0.476645	0.102288	0.253924	0.0681571	0.109549	0.0779188
Liver	Liver	0.560364	0.687641	0.289414	0.132743	0.823387	0.499711	0.367899	0.446575	0.336565	0.618507	0.820659	0.636576	0.379104	0.734927	0.739563	0.270186	0.690492	0.434029	0.664988	0.673854	0.769854	0.188971	0.114652	0.0707567	0.351847	0.224831	0.349883	0.941143	0.483407	0.189653	0.673441	0.825365	0.411812	0.522459	0.321728	0.185315	0.77721	0.406707	0.332801	0.47368	0.946524	0.653749	0.694271	0.559249	0.876212	0.493996	0.953951	0.912196	0.149609	0.158684	0.134403	0.0696097	0.0757561	0.147828	0.367684	0.104693	0.0133367	0.120316	0.24062	0.801418	0.3122	0.822323	0.741414	0.513745	0.739632	0.637482	0.159573	0.950855	0.856283	0.944522	0.729018	0.868275	0.924091	0.903141	0.264489	0.251599	0.512867	0.713243	0.358574	0.316902	0.3447	0.460272	0.196315	0.0915993	0.0575357	0.0957288	0.339788	0.133726	0.128049	0.319952	0.251049	0.246386	0.335827	0.567899	0.549944	0.223356	0.560123	0.478512	0.481788	0.114965	0.297509	0.388709	0.285129	0.249378	0.253739	0.488637	0.82101	0.463207	0.554229	0.797612	0.390507	0.426093	0.610166	0.506834	0.80484	0.607769	0.648947	0.588412	0.882187	0.723765	0.620628	0.813821	0.564929	0.880847	0.86839	0.898782	0.192566	0.448599	0.124015	0.0134683	0.95318	0.311875	0.50649	0.73922	0.418653	0.432563	0.540451	0.753803	0.241288	0.236558	0.549904	0.434462	0.363784	0.220338	0.155793	0.223752	0.640932	0.115076	0.0906109	0.180258	0.201391	0.076379	0.31899	0.608516	0.260427	0.139138	0.481295	0.738485	0.510235	0.683747	0.618913	0.124724	0.939153	0.675334	0.680142	0.503821	0.755545	0.781761	0.758511	0.611669	0.755173	0.35695	0.731205	0.909269	0.0907637	0.717284	0.909363	0.528118	0.851022	0.377197	0.430853	0.553343	0.859774	0.584154	0.539216	0.817234	0.575998	0.839888	0.711246	0.697097	0.591637	0.530711	0.224829	0.397034	0.759912	0.307372	0.299571	0.393008	0.510117	0.567742	0.337038	0.709823	0.800126	0.742703	0.546904	0.817515	0.302917	0.594346	0.107681	0.420709	0.336247	0.0294137	0.0359935	0.0538359	0.386433	0.0745726	0.0318095	0.527294	0.329513	0.223238	0.289354	0.823645	0.399641	0.533292	0.268777	0.268907	0.47964	0.605815	0.398062	0.317198	0.324971	0.548934	0.324304	0.257223	0.429066	0.659837	0.521169	0.794439	0.191177	0.587606	0.530285	0.338949	0.719088	0.605287	0.465739	0.459261	0.447188	0.563503	0.414407	0.498684	0.653165	0.764912	0.579373	0.550916
A02.165.Cartilage	Musculoskeletal/Connective	0.535265	0.450897	0.911673	0.591343	0.4812	0.416351	0.837832	0.811448	0.987564	0.976461	0.974101	0.788933	0.717709	0.240217	0.585938	0.629085	0.732409	0.120458	0.462747	0.818613	0.332615	0.24958	0.349633	0.311141	0.418426	0.305488	0.168044	0.101187	0.769972	0.171261	0.376763	0.766447	0.68334	0.994135	0.908078	0.240493	0.993206	0.96646	0.98161	0.986712	0.995283	0.991787	0.857972	0.806946	0.561827	0.26945	0.272056	0.543995	0.968446	0.914855	0.924063	0.939288	0.964651	0.447596	0.222445	0.869303	0.834233	0.628504	0.0766845	0.267673	0.898461	0.784969	0.537005	0.770153	0.0110559	0.113523	0.226094	0.0620596	0.00195972	0.0704817	0.108763	0.245215	0.302735	0.690462	0.165377	0.47094	0.446452	0.622145	0.576774	0.348777	0.467694	0.562579	0.437758	0.262297	0.634975	0.564034	0.587784	0.327904	0.540914	0.365867	0.628943	0.514324	0.686506	0.612732	0.268234	0.737808	0.657036	0.497715	0.61263	0.54466	0.900692	0.743411	0.949265	0.983507	0.882535	0.821566	0.683319	0.767847	0.698708	0.777908	0.924962	0.405236	0.478229	0.307429	0.052788	0.00972461	0.306701	0.292514	0.268133	0.67714	0.528305	0.407116	0.95446	0.904225	0.704005	0.897876	0.977395	0.705557	0.793654	0.682538	0.638905	0.150942	0.274478	0.491948	0.422344	0.135755	0.0472694	0.00663494	0.691572	0.590732	0.627609	0.5671	0.750228	0.263579	0.289436	0.659595	0.212593	0.0222295	0.0378156	0.288881	0.157458	0.016685	0.0245219	0.218832	0.907609	0.570273	0.636326	0.825598	0.684862	0.174317	0.15597	0.103741	0.340256	0.0922327	0.0644067	0.189157	0.0799169	0.0588554	0.0659227	0.1561	0.783661	0.734554	0.688769	0.914411	0.657616	0.122419	0.212065	0.4089	0.264713	0.0732949	0.288272	0.482964	0.291501	0.456955	0.397421	0.551236	0.6641	0.696397	0.845471	0.736992	0.011722	0.0839813	0.0956571	0.00566663	0.340804	0.869709	0.986446	0.0449381	0.197746	0.957972	0.0905681	0.168829	0.077086	0.16979	0.218702	0.230396	0.312462	0.204549	0.0575462	0.0304406	0.628529	0.550864	0.89592	0.783232	0.487903	0.632308	0.368065	0.496937	0.436707	0.539371	0.438482	0.602961	0.0230852	0.163322	0.235027	0.0511997	0.156505	0.920329	0.852235	0.162962	0.0298112	0.399099	0.331631	0.304153	0.4368	0.607624	0.814524	0.550229	0.237921	0.466674	0.232849	0.0670394	0.49875	0.945785	0.235704	0.0756752	0.0343693	0.0576931	0.0108873	0.127758	0.119757	0.237678	0.181703	0.184465
A02.633.567.850.Quadriceps.Muscle	Musculoskeletal/Connective	0.258455	0.0656043	0.235195	0.14892	0.365634	0.314494	0.951808	0.722569	0.663609	0.823656	0.98653	0.532105	0.257067	0.878108	0.19924	0.256262	0.0326348	0.0434481	0.021959	0.13507	0.389464	0.376045	0.678684	0.360259	0.04869	0.479607	0.512833	0.574203	0.103434	0.158603	0.0934364	0.283778	0.199887	0.373856	0.631262	0.319888	0.426452	0.561657	0.872124	0.715773	0.482842	0.60887	0.44082	0.662726	0.488159	0.294697	0.414851	0.604078	0.136177	0.20286	0.268631	0.531835	0.52328	0.363783	0.74326	0.518619	0.821062	0.936287	0.867871	0.52361	0.399181	0.328976	0.426004	0.370254	0.782887	0.608947	0.512678	0.61868	0.538619	0.722488	0.363971	0.760877	0.640395	0.293445	0.438516	0.722748	0.228541	0.819042	0.351994	0.550342	0.473637	0.481715	0.508521	0.484058	0.46138	0.455352	0.476108	0.67438	0.568487	0.663358	0.292853	0.596776	0.449836	0.471049	0.393966	0.739726	0.273404	0.439941	0.42055	0.692563	0.168608	0.359072	0.230087	0.267473	0.0101639	0.544938	0.406259	0.686085	0.286747	0.618586	0.81583	0.48849	0.610499	0.602064	0.492718	0.107414	0.120048	0.0816887	0.0408106	0.00739007	0.00804751	0.0540605	0.92153	0.705337	0.337064	0.748541	0.369951	0.232606	0.495002	0.43043	0.166984	0.197588	0.529199	0.141332	0.626754	0.699166	0.355974	0.249656	0.609023	0.887933	0.333282	0.509982	0.171264	0.323143	0.196556	0.427309	0.344227	0.307161	0.525229	0.389547	0.142331	0.532996	0.434796	0.470213	0.397494	0.462127	0.311805	0.479686	0.403497	0.0730404	0.170398	0.355475	0.33549	0.223202	0.344209	0.279886	0.321694	0.238511	0.230689	0.434344	0.58851	0.697918	0.45105	0.650231	0.723842	0.352338	0.22848	0.107536	0.268535	0.0508048	0.160115	0.00866947	0.055252	0.0572185	0.181441	0.0774109	0.433319	0.0693205	0.0736161	0.37992	0.632437	0.154457	0.480031	0.508839	0.183544	0.298691	0.774919	0.375408	0.465522	0.449681	0.20559	0.457599	0.522989	0.570327	0.395041	0.342059	0.294532	0.0299674	0.652608	0.711555	0.668685	0.465239	0.765091	0.433748	0.530534	0.546853	0.464044	0.444896	0.344005	0.712577	0.656773	0.629597	0.291224	0.246612	0.268702	0.302399	0.233905	0.63463	0.460532	0.288621	0.297191	0.307234	0.24366	0.242479	0.58212	0.514511	0.447321	0.433517	0.905643	0.648633	0.705974	0.589748	0.506272	0.130258	0.284997	0.277094	0.494204	0.381986	0.457894	0.256972	0.711702	0.327371	0.331274	0.487284
A02.835.232.834.151.Cervical.Vertebrae	Musculoskeletal/Connective	0.165179	0.0423771	0.0659556	0.262048	0.281588	0.755569	0.425831	0.746944	0.0848331	0.790657	0.201714	0.441784	0.129916	0.141969	0.416192	0.543552	0.0235419	0.0777108	0.0856986	0.392188	0.246675	0.801163	0.710707	0.361998	0.128617	0.794186	0.606066	0.581737	0.0690622	0.394784	0.577448	0.824509	0.839639	0.925697	0.708308	0.505233	0.867877	0.936675	0.874512	0.823952	0.47923	0.74696	0.198917	0.713725	0.35339	0.0767818	0.361299	0.42402	0.0500936	0.0156409	0.131225	0.625931	0.0272858	0.542702	0.415981	0.309967	0.437706	0.637166	0.646252	0.875644	0.68871	0.581572	0.804679	0.861973	0.225215	0.0888691	0.185393	0.457358	0.424674	0.681757	0.739022	0.305032	0.554979	0.313322	0.0624924	0.265196	0.0858082	0.58733	0.436025	0.658516	0.411352	0.350626	0.638823	0.795233	0.779001	0.429237	0.684242	0.771985	0.732382	0.379212	0.414313	0.451888	0.329509	0.436915	0.472958	0.556834	0.0845833	0.0944226	0.750219	0.81035	0.129085	0.0726372	0.0683566	0.0680699	0.0972279	0.0407683	0.349601	0.318787	0.455399	0.344121	0.349352	0.333183	0.903467	0.560643	0.842148	0.928249	0.919595	0.0417831	0.236516	0.281594	0.340676	0.0743859	0.861673	0.520229	0.677401	0.874802	0.269131	0.148377	0.73064	0.99416	0.0397707	0.554675	0.764034	0.904321	0.518552	0.755819	0.744364	0.758982	0.929556	0.364658	0.619422	0.94614	0.360733	0.626001	0.823057	0.880517	0.284112	0.839748	0.919028	0.912202	0.931041	0.885125	0.915147	0.913468	0.968418	0.928895	0.918658	0.877111	0.941405	0.812784	0.528349	0.109713	0.239932	0.71749	0.753709	0.395684	0.703022	0.496209	0.647607	0.419687	0.846345	0.745942	0.352742	0.605479	0.904561	0.390084	0.653329	0.777429	0.975368	0.970725	0.848452	0.145508	0.309253	0.233716	0.355015	0.222866	0.980667	0.0968515	0.397787	0.80702	0.813547	0.835463	0.969308	0.956424	0.984303	0.929778	0.98258	0.983356	0.960118	0.960861	0.291364	0.770508	0.935966	0.320133	0.371236	0.951044	0.603747	0.365503	0.496389	0.391273	0.963514	0.963752	0.905947	0.997704	0.702114	0.938654	0.55483	0.809563	0.925832	0.265891	0.189852	0.387067	0.525767	0.343613	0.0886561	0.174535	0.707017	0.781835	0.218034	0.26746	0.278299	0.154489	0.0361322	0.0822129	0.439036	0.256381	0.127065	0.282105	0.89433	0.633604	0.429463	0.926782	0.793934	0.703653	0.132679	0.644874	0.456468	0.24314	0.244627	0.27711	0.830405	0.302377	0.316781	0.803566
A02.835.583.443.800.Synovial.Membrane	Musculoskeletal/Connective	0.238064	0.0625262	0.167202	0.377004	0.017867	0.0893152	0.0697654	0.334167	0.263463	0.399172	0.450095	0.651891	0.434239	0.626964	0.632235	0.867538	0.0657213	0.0996914	0.0713469	0.0991172	0.0253375	0.132216	0.0786092	0.252544	0.103458	0.226935	0.0672643	0.0575214	0.0660417	0.148965	0.0344861	0.1672	0.660312	0.68254	0.642396	0.438229	0.584451	0.61136	0.389783	0.614279	0.775498	0.671645	0.382531	0.537689	0.600237	0.794064	0.534113	0.746503	0.186742	0.388243	0.643624	0.503688	0.25329	0.607007	0.299434	0.932172	0.836529	0.933083	0.817493	0.782138	0.327746	0.227852	0.578237	0.88674	0.547098	0.519754	0.58841	0.354682	0.64683	0.729302	0.761117	0.740291	0.67445	0.505036	0.614589	0.658554	0.170307	0.167183	0.854972	0.756496	0.778795	0.764409	0.900238	0.949746	0.967808	0.872372	0.735731	0.755492	0.676185	0.785862	0.774547	0.876079	0.858796	0.682429	0.91589	0.962729	0.567068	0.482706	0.920538	0.96073	0.682916	0.404455	0.695104	0.526481	0.241269	0.512079	0.745744	0.789615	0.5379	0.716558	0.0477649	0.0317056	0.0453649	0.111076	0.181675	0.934612	0.751875	0.158884	0.0397563	0.055145	0.108754	0.142281	0.218729	0.357054	0.281784	0.348975	0.206319	0.0950709	0.136711	0.19247	0.180162	0.563386	0.586598	0.868603	0.244608	0.662339	0.830963	0.12099	0.10533	0.142585	0.111042	0.170735	0.0861902	0.314477	0.137734	0.0546825	0.467804	0.717831	0.579959	0.657736	0.413117	0.451337	0.204094	0.223463	0.059	0.388331	0.199388	0.0835543	0.274278	0.924965	0.803348	0.28953	0.534741	0.748931	0.82961	0.92558	0.820959	0.899262	0.894977	0.802906	0.355506	0.455032	0.56227	0.38254	0.577255	0.732375	0.630994	0.62407	0.471525	0.956002	0.804037	0.608807	0.646627	0.618648	0.57749	0.541885	0.818988	0.47272	0.577044	0.784469	0.553724	0.565036	0.743776	0.682101	0.45987	0.43706	0.0636117	0.626217	0.760128	0.194407	0.0814692	0.292893	0.846615	0.403136	0.21949	0.924617	0.359258	0.152413	0.25676	0.278171	0.118729	0.148699	0.102053	0.173402	0.206539	0.0333447	0.00696267	0.132564	0.904538	0.611549	0.585475	0.522997	0.173739	0.0882102	0.0677953	0.111408	0.156604	0.205815	0.0184549	0.0349042	0.0233069	0.0185188	0.0159558	0.0964964	0.328237	0.334604	0.393376	0.496532	0.79227	0.766554	0.534039	0.629952	0.625732	0.487264	0.0616933	0.266416	0.441002	0.0554408	0.0920776	0.219925	0.701331	0.370611	0.367647	0.579265
A05.360.319.679.690.Myometrium	Musculoskeletal/Connective	0.117115	0.114495	0.267258	0.22235	0.468349	0.808514	0.816818	0.856267	0.521424	0.809969	0.958395	0.373164	0.38621	0.761311	0.75763	0.681109	0.154339	0.22548	0.229632	0.318484	0.732132	0.863206	0.832606	0.783857	0.3626	0.782539	0.557304	0.550204	0.372415	0.502937	0.752701	0.793943	0.747972	0.989692	0.828608	0.610772	0.975658	0.909324	0.873219	0.931095	0.951086	0.926502	0.762682	0.503947	0.953312	0.983741	0.900946	0.895294	0.452032	0.539401	0.720997	0.760267	0.682516	0.780762	0.809353	0.826364	0.95428	0.903496	0.777604	0.879392	0.70566	0.825727	0.884974	0.875644	0.543629	0.405372	0.794655	0.845696	0.299152	0.533577	0.853914	0.790217	0.686105	0.307142	0.859932	0.796609	0.753178	0.96743	0.855808	0.920227	0.958079	0.885691	0.671735	0.668762	0.776836	0.87231	0.960587	0.956446	0.971663	0.925528	0.877909	0.908223	0.926503	0.939024	0.886581	0.809838	0.637744	0.68175	0.795741	0.578297	0.386775	0.501042	0.507131	0.448109	0.433273	0.548481	0.910072	0.744274	0.801617	0.9462	0.750638	0.512919	0.785283	0.872186	0.202874	0.387375	0.175328	0.0690495	0.510999	0.153635	0.168077	0.451466	0.968995	0.940611	0.764519	0.955309	0.492725	0.345188	0.395339	0.635846	0.613979	0.676586	0.797027	0.984653	0.655587	0.826742	0.817068	0.796762	0.864067	0.901342	0.913054	0.879051	0.428643	0.427784	0.368101	0.561516	0.42784	0.562874	0.626206	0.679139	0.701313	0.706153	0.517823	0.872579	0.822216	0.714695	0.741373	0.786953	0.758186	0.879362	0.724465	0.456597	0.766874	0.551702	0.443523	0.693095	0.853389	0.615184	0.714034	0.556655	0.955602	0.900916	0.867592	0.912214	0.854682	0.841609	0.538783	0.666748	0.965948	0.94761	0.936912	0.570424	0.723565	0.522356	0.576913	0.693676	0.954624	0.569069	0.535454	0.898122	0.466018	0.842509	0.71315	0.483382	0.960838	0.934425	0.851787	0.836107	0.535573	0.806694	0.303024	0.389203	0.746157	0.637684	0.477759	0.870358	0.351035	0.868403	0.980343	0.31649	0.934347	0.909852	0.900828	0.721888	0.870293	0.785141	0.552641	0.392119	0.81978	0.787268	0.910582	0.854812	0.538339	0.523007	0.311334	0.36944	0.686166	0.713493	0.139865	0.297944	0.0966951	0.118088	0.0300769	0.0815864	0.338414	0.53191	0.308353	0.607911	0.495605	0.496891	0.355782	0.45688	0.507174	0.500817	0.0561404	0.293576	0.159211	0.030582	0.00462122	0.0796875	0.718014	0.524369	0.258972	0.65164
A10.165.450.300.425.Keloid	Musculoskeletal/Connective	0.188763	0.570062	0.677802	0.7485	0.846999	0.956505	0.756092	0.90072	0.821708	0.882145	0.77698	0.598195	0.525467	0.370106	0.296285	0.746348	0.60883	0.756399	0.570029	0.678878	0.763892	0.839328	0.504718	0.616658	0.563261	0.847017	0.68526	0.732529	0.35364	0.628379	0.353491	0.411092	0.173966	0.513912	0.0851214	0.134812	0.802764	0.906852	0.532229	0.591767	0.580515	0.540716	0.1019	0.50785	0.0203818	0.331113	0.477701	0.193529	0.304602	0.436626	0.478398	0.817703	0.706858	0.862339	0.258747	0.739573	0.432371	0.404732	0.344907	0.361005	0.482904	0.364243	0.49951	0.786176	0.535522	0.604272	0.71353	0.520466	0.417057	0.746741	0.705535	0.502576	0.919549	0.688872	0.590834	0.707791	0.672197	0.566015	0.82294	0.886415	0.876823	0.669176	0.79422	0.85972	0.68852	0.627422	0.832483	0.909207	0.842104	0.856778	0.505124	0.842851	0.834512	0.59017	0.459073	0.874524	0.868466	0.334248	0.819616	0.970346	0.85541	0.497794	0.836468	0.944459	0.538985	0.737857	0.545835	0.859491	0.64855	0.582083	0.0606746	0.0339129	0.44539	0.542814	0.714591	0.207816	0.288311	0.194261	0.250581	0.481544	0.652992	0.410035	0.302637	0.405106	0.653872	0.440429	0.364025	0.223749	0.142619	0.978297	0.454128	0.470899	0.0650834	0.371013	0.0601622	0.0626992	0.0767851	0.219059	0.760528	0.556548	0.790527	0.786221	0.333596	0.334636	0.449683	0.650536	0.185512	0.389248	0.245172	0.356139	0.311353	0.511574	0.324216	0.397724	0.560503	0.612879	0.739785	0.501726	0.220361	0.140209	0.48699	0.654507	0.0558761	0.16726	0.145419	0.274933	0.264216	0.247609	0.429978	0.379625	0.596321	0.434941	0.693178	0.452357	0.698076	0.403542	0.718063	0.861257	0.557875	0.041002	0.143622	0.372259	0.479655	0.42749	0.55564	0.640378	0.663568	0.599647	0.55661	0.694141	0.172676	0.790237	0.654116	0.374622	0.900591	0.968306	0.115219	0.254498	0.846037	0.782839	0.146429	0.175561	0.264069	0.066527	0.0569285	0.463642	0.056012	0.476423	0.00559588	0.113157	0.652688	0.575998	0.181093	0.193716	0.0860816	0.312028	0.118579	0.0943141	0.0527516	0.459134	0.291764	0.0962921	0.160459	0.371048	0.270081	0.0914231	0.69266	0.925221	0.647978	0.204786	0.457081	0.582118	0.527576	0.333337	0.11084	0.0463311	0.412592	0.103746	0.871747	0.935919	0.762934	0.581013	0.897331	0.633834	0.103775	0.355949	0.595957	0.456377	0.365488	0.465045	0.812325	0.554369	0.732176	0.708866
A10.165.450.300.Cicatrix	Musculoskeletal/Connective	0.234863	0.461103	0.658419	0.631891	0.551979	0.739355	0.304173	0.621766	0.69524	0.534346	0.564815	0.528037	0.55352	0.354395	0.211113	0.700981	0.464134	0.60617	0.367365	0.466601	0.461706	0.484243	0.160787	0.212279	0.359403	0.559772	0.365911	0.61569	0.257557	0.442012	0.246485	0.430382	0.0986675	0.208968	0.0901427	0.143919	0.419159	0.694772	0.269813	0.221024	0.207207	0.20241	0.0424391	0.295267	0.0414375	0.191795	0.570549	0.241054	0.460226	0.557135	0.667734	0.802497	0.579285	0.643305	0.144797	0.428677	0.621229	0.352262	0.358839	0.217876	0.628061	0.476352	0.566912	0.810427	0.528832	0.815762	0.675759	0.639977	0.211001	0.822711	0.914657	0.815485	0.967476	0.819277	0.817497	0.850729	0.529978	0.16934	0.782697	0.645495	0.791075	0.712826	0.733997	0.750409	0.58031	0.687405	0.483114	0.622331	0.476693	0.816284	0.57194	0.856028	0.853722	0.634482	0.596734	0.936404	0.959719	0.565748	0.800468	0.87971	0.868491	0.695366	0.7715	0.910681	0.384606	0.896983	0.689964	0.932747	0.705419	0.66775	0.00412725	0.0494006	0.133008	0.179861	0.866675	0.31402	0.554233	0.418663	0.235557	0.71835	0.693894	0.410422	0.0530357	0.278037	0.415479	0.107065	0.297424	0.470078	0.319448	0.804444	0.498219	0.370119	0.0575257	0.309375	0.320896	0.0499924	0.111643	0.143993	0.26793	0.216502	0.290528	0.325491	0.306098	0.371497	0.359151	0.438936	0.261189	0.254448	0.159641	0.368034	0.38194	0.439813	0.269736	0.384273	0.353912	0.533985	0.466914	0.322019	0.190209	0.10356	0.370917	0.352404	0.032241	0.0852281	0.125082	0.176721	0.299342	0.177612	0.47145	0.273891	0.355986	0.380074	0.499102	0.326669	0.563153	0.614345	0.615326	0.370874	0.68052	0.0766266	0.153988	0.239901	0.357154	0.48836	0.555191	0.411504	0.186742	0.250594	0.269451	0.262164	0.199787	0.748654	0.695113	0.274807	0.706617	0.828114	0.0838755	0.261755	0.675669	0.553003	0.127703	0.249883	0.242254	0.205843	0.0912922	0.312948	0.0821771	0.228571	0.017568	0.247192	0.38784	0.282059	0.111077	0.183122	0.0978048	0.186664	0.103657	0.278264	0.0926131	0.439149	0.241843	0.13986	0.0845422	0.138864	0.156356	0.0634764	0.299641	0.793763	0.411084	0.0902914	0.192064	0.327093	0.334593	0.244317	0.154616	0.0620228	0.441111	0.114528	0.512799	0.667185	0.296833	0.173294	0.495136	0.454779	0.0806286	0.122159	0.261676	0.269576	0.202271	0.194709	0.459358	0.258699	0.382198	0.298959
A10.690.467.Muscle..Smooth	Musculoskeletal/Connective	0.250828	0.136565	0.566628	0.73903	0.216632	0.687199	0.503389	0.420519	0.541963	0.766759	0.682661	0.849352	0.742833	0.543651	0.955039	0.990405	0.423482	0.691906	0.414218	0.715496	0.425616	0.792603	0.75667	0.376065	0.678147	0.927799	0.796318	0.932632	0.5623	0.572657	0.624355	0.894563	0.494954	0.961444	0.82325	0.917478	0.942437	0.975636	0.837492	0.84361	0.886494	0.896095	0.0978717	0.764816	0.490759	0.38244	0.700754	0.45115	0.784521	0.757286	0.957881	0.917531	0.335551	0.95932	0.753899	0.514913	0.929237	0.867717	0.788886	0.668646	0.959468	0.911844	0.971892	0.991483	0.0681774	0.120938	0.1647	0.339614	0.118457	0.737489	0.913142	0.437399	0.930708	0.760238	0.356221	0.677574	0.251352	0.364813	0.49467	0.677681	0.68181	0.404932	0.868179	0.890322	0.937771	0.788184	0.686391	0.836242	0.882912	0.754805	0.294689	0.825153	0.654577	0.477163	0.456313	0.971456	0.715399	0.487013	0.976858	0.9816	0.962188	0.737157	0.958182	0.96621	0.739051	0.670628	0.359518	0.789777	0.625434	0.632593	0.0049469	0.131256	0.400074	0.233443	0.709025	0.393167	0.583085	0.447877	0.630094	0.919373	0.43058	0.624444	0.638329	0.766261	0.842363	0.811699	0.642952	0.552987	0.660283	0.761992	0.644872	0.746309	0.536347	0.548367	0.825474	0.593011	0.221361	0.112784	0.603447	0.285021	0.470796	0.621231	0.440461	0.543124	0.359611	0.421986	0.693416	0.705868	0.567151	0.561178	0.690233	0.641116	0.387901	0.714868	0.517707	0.649253	0.595776	0.679323	0.883045	0.303691	0.343023	0.272446	0.293409	0.360382	0.102381	0.0647724	0.466918	0.158343	0.159213	0.0614904	0.519671	0.249143	0.457948	0.499612	0.902987	0.798948	0.656796	0.727898	0.756803	0.273141	0.123267	0.267577	0.635143	0.363795	0.23243	0.570832	0.823726	0.537388	0.256464	0.735907	0.619066	0.941993	0.875634	0.721064	0.964792	0.913906	0.552336	0.79332	0.945242	0.860148	0.0136461	0.36834	0.734895	0.394161	0.347634	0.833029	0.294477	0.583774	0.32853	0.52589	0.546328	0.543515	0.297055	0.615245	0.623246	0.396684	0.0337277	0.0723769	0.623394	0.789101	0.618923	0.506755	0.459211	0.598372	0.466818	0.408644	0.654733	0.911395	0.164743	0.332659	0.147325	0.164039	0.0112274	0.0976326	0.145861	0.131563	0.271818	0.227151	0.788668	0.732053	0.370315	0.348906	0.557815	0.452851	9.47437e-05	0.162379	0.089649	0.00180835	0.000640532	0.042449	0.560108	0.133894	0.131814	0.288481
A10.690.Muscles	Musculoskeletal/Connective	0.298606	0.197127	0.412609	0.135991	0.52077	0.234868	0.896226	0.715775	0.722002	0.731822	0.978585	0.192221	0.278125	0.935088	0.277333	0.312581	0.104831	0.334828	0.230466	0.260279	0.589252	0.311794	0.548058	0.318442	0.282878	0.408504	0.451626	0.462623	0.161807	0.355429	0.287244	0.409619	0.358374	0.472276	0.625435	0.323334	0.481011	0.412712	0.655567	0.581983	0.520681	0.465329	0.132446	0.394634	0.557144	0.242403	0.50349	0.716411	0.123838	0.109839	0.292066	0.475247	0.24555	0.192732	0.526331	0.248515	0.524231	0.737168	0.848954	0.528563	0.574788	0.654879	0.643296	0.618008	0.801172	0.372013	0.24545	0.776208	0.652744	0.74821	0.378829	0.635053	0.59701	0.0982155	0.350228	0.517216	0.0434396	0.665832	0.253645	0.475654	0.393935	0.358161	0.376836	0.359817	0.280297	0.341474	0.392694	0.64979	0.545739	0.677804	0.150117	0.502104	0.385984	0.367493	0.262724	0.580716	0.190421	0.39521	0.456087	0.602449	0.103271	0.285948	0.162205	0.155339	0.00378558	0.653696	0.401029	0.618312	0.391289	0.717358	0.562336	0.259355	0.286616	0.440533	0.531898	0.138713	0.146729	0.127647	0.198912	0.0509971	0.033011	0.205183	0.837861	0.731015	0.491197	0.799257	0.305261	0.363433	0.638358	0.38712	0.344433	0.245705	0.399718	0.154605	0.661781	0.596224	0.209989	0.271209	0.528446	0.802241	0.401499	0.621543	0.169099	0.512562	0.272829	0.380694	0.572136	0.405607	0.520517	0.346147	0.402687	0.668691	0.467826	0.63438	0.304018	0.446099	0.316942	0.554538	0.608695	0.0849716	0.0459616	0.226065	0.452512	0.175426	0.198472	0.206509	0.248302	0.120075	0.141307	0.415601	0.702634	0.621383	0.520576	0.78901	0.674968	0.298418	0.337164	0.236012	0.317664	0.0539441	0.233448	0.0120539	0.232079	0.169647	0.410521	0.328037	0.589056	0.0886599	0.195666	0.659838	0.690687	0.463058	0.546975	0.544013	0.37998	0.179944	0.586395	0.597458	0.56204	0.421362	0.22903	0.36372	0.690486	0.656488	0.624436	0.59939	0.563282	0.134183	0.748346	0.659869	0.43779	0.160642	0.383079	0.258073	0.184031	0.198802	0.091209	0.190562	0.496696	0.648008	0.630622	0.755648	0.374961	0.362396	0.362197	0.332415	0.37671	0.590451	0.467178	0.469165	0.72259	0.516699	0.393513	0.384759	0.677457	0.503486	0.568531	0.552663	0.879036	0.640485	0.706379	0.626864	0.503837	0.0920655	0.179509	0.376577	0.645623	0.609052	0.671696	0.50003	0.817317	0.504163	0.526179	0.6698
A11.329.171.Chondrocytes	Musculoskeletal/Connective	0.721492	0.421769	0.945313	0.857677	0.419053	0.180052	0.363968	0.816961	0.97977	0.429054	0.975023	0.0708657	0.897557	0.616443	0.801857	0.941111	0.488492	0.208718	0.4917	0.802333	0.166526	0.0998708	0.150126	0.345503	0.585519	0.0989095	0.346049	0.0273105	0.788093	0.395618	0.775176	0.845982	0.900988	0.31233	0.0962442	0.294822	0.588623	0.193766	0.0993404	0.211079	0.938425	0.155045	0.151219	0.0852169	0.6332	0.37998	0.354598	0.912166	0.80759	0.749658	0.89852	0.705939	0.534131	0.419828	0.760006	0.535782	0.942261	0.778501	0.844145	0.486598	0.822143	0.623208	0.711651	0.769812	0.136969	0.494467	0.942311	0.18861	0.00972434	0.221488	0.869302	0.67416	0.858756	0.623255	0.892231	0.996578	0.866718	0.4076	0.886227	0.698589	0.955887	0.952778	0.757328	0.736441	0.933443	0.893243	0.871312	0.927293	0.972532	0.965109	0.881138	0.964736	0.950609	0.969603	0.859626	0.964965	0.66263	0.644639	0.766717	0.632456	0.720074	0.450583	0.869035	0.847413	0.809374	0.900678	0.834164	0.954092	0.878722	0.969153	0.0259209	0.00268662	0.0817052	0.612307	0.587237	0.422748	0.988788	0.915178	0.383622	0.855616	0.54686	0.521576	0.22661	0.975597	0.872025	0.310822	0.755602	0.280469	0.792177	0.552833	0.590309	0.487385	0.754006	0.991088	0.819226	0.748463	0.780994	0.136505	0.417021	0.48337	0.291688	0.211494	0.327243	0.245994	0.524686	0.586379	0.178098	0.408302	0.644379	0.749659	0.750906	0.770816	0.908859	0.806463	0.553831	0.69732	0.771744	0.701521	0.962324	0.712931	0.525198	0.3843	0.390018	0.489375	0.447194	0.343488	0.458836	0.523632	0.289143	0.172416	0.362027	0.438844	0.610195	0.402491	0.100783	0.102456	0.419572	0.0935423	0.547094	0.820416	0.805939	0.569435	0.254811	0.66326	0.293962	0.143722	0.0973948	0.235101	0.202249	0.145353	0.579634	0.728168	0.527811	0.425276	0.930812	0.442623	0.364941	0.483275	0.68597	0.321997	0.0369127	0.0351012	0.483543	0.292011	0.106435	0.360316	0.473972	0.318284	0.529586	0.212147	0.889067	0.460447	0.719956	0.810761	0.640762	0.109417	0.255399	0.00124152	0.66309	0.498686	0.290915	0.137013	0.310776	0.442749	0.147326	0.155727	0.493196	0.277233	0.070739	0.187901	0.222701	0.150518	0.0202427	0.0735989	0.239987	0.324873	0.137101	0.382238	0.253145	0.542822	0.062291	0.109308	0.802377	0.972212	0.26432	0.251258	0.0164029	0.0268739	0.0322984	0.0180184	0.0688191	0.0695336	0.0168864	0.050416
A11.329.228.Fibroblasts	Musculoskeletal/Connective	0.00883036	0.00526099	0.102267	0.115516	0.00442418	0.134274	0.124215	0.122934	0.136946	0.266912	0.12887	0.233537	0.182379	0.287437	0.468263	0.80621	0.0865555	0.102857	0.0945396	0.164471	0.0647131	0.537614	0.370848	0.438894	0.117432	0.693738	0.250919	0.266243	0.111671	0.121213	0.169503	0.471208	0.369095	0.643196	0.680264	0.752623	0.357066	0.835768	0.495105	0.575004	0.458567	0.585956	0.0291836	0.432445	0.486164	0.507364	0.280539	0.854066	0.429462	0.436478	0.922181	0.896766	0.216926	0.780518	0.361539	0.771412	0.988093	0.652829	0.757332	0.679912	0.776273	0.516999	0.813705	0.90745	0.120476	0.36247	0.61966	0.160041	0.21484	0.661146	0.717013	0.596179	0.867075	0.441754	0.34515	0.756166	0.367283	0.596642	0.960522	0.682481	0.896665	0.912516	0.989999	0.987784	0.988177	0.975318	0.793537	0.777975	0.744616	0.814902	0.952961	0.958846	0.943782	0.908137	0.808491	0.928629	0.339062	0.403022	0.920676	0.975166	0.741636	0.371782	0.427964	0.495948	0.0923281	0.244826	0.920776	0.918876	0.786013	0.885105	0.285749	0.146735	0.168143	0.33855	0.596495	0.802354	0.575345	0.0295869	0.0395601	0.0174333	0.0207193	0.0411389	0.738401	0.241383	0.279785	0.686842	0.179618	0.172326	0.773393	0.713321	0.179225	0.551652	0.696647	0.804507	0.960902	0.84006	0.807709	0.0325274	0.409713	0.247072	0.140951	0.387778	0.193534	0.400153	0.199898	0.147213	0.697965	0.806742	0.695853	0.52639	0.531778	0.438229	0.200418	0.060213	0.305611	0.205583	0.0829693	0.0963163	0.832706	0.965195	0.683031	0.15707	0.856423	0.83781	0.831327	0.646327	0.970643	0.857196	0.879937	0.451064	0.284208	0.294888	0.145838	0.293186	0.953541	0.78523	0.193739	0.485274	0.702044	0.877341	0.802931	0.249977	0.253989	0.178855	0.187568	0.10485	0.972912	0.143531	0.17133	0.765382	0.0658778	0.0165718	0.772196	0.74659	0.116751	0.551275	0.198403	0.816306	0.526357	0.661579	0.0222304	0.544503	0.843374	0.792967	0.780388	0.948947	0.0618301	0.0854536	0.70299	0.579568	0.417336	0.722378	0.476931	0.97995	0.385551	0.359545	0.124875	0.183204	0.910927	0.796466	0.708721	0.548487	0.313237	0.260791	0.191446	0.214691	0.176357	0.334297	0.0274678	0.143345	0.0747502	0.0330607	0.025344	0.121944	0.538533	0.435412	0.38842	0.589339	0.850563	0.923655	0.54006	0.69893	0.71976	0.670511	0.0733641	0.450648	0.309941	0.036875	0.0327934	0.178754	0.890263	0.599071	0.400206	0.755169
A11.329.629.Osteoblasts	Musculoskeletal/Connective	0.230567	0.1905	0.593555	0.830467	0.095827	0.694099	0.546559	0.409299	0.45613	0.531289	0.245628	0.812257	0.797901	0.521424	0.885432	0.929722	0.517602	0.470013	0.658445	0.727439	0.360579	0.843208	0.805794	0.909621	0.73639	0.764883	0.722108	0.622141	0.634911	0.444975	0.302447	0.739174	0.48749	0.845972	0.794697	0.819775	0.374116	0.838323	0.595185	0.63737	0.73461	0.78684	0.184106	0.545829	0.307877	0.249894	0.0778168	0.473976	0.345708	0.157968	0.746694	0.811845	0.0566822	0.573968	0.648177	0.555425	0.515953	0.394993	0.793404	0.413112	0.659667	0.234227	0.596648	0.880272	0.229907	0.107793	0.555553	0.183971	0.510455	0.525177	0.758903	0.446153	0.519416	0.0446656	0.157872	0.743664	0.349069	0.836691	0.72213	0.453864	0.451955	0.649068	0.959951	0.977504	0.956134	0.893834	0.390952	0.483254	0.36713	0.308658	0.673166	0.646936	0.489979	0.541159	0.610519	0.919084	0.123911	0.328279	0.750582	0.98278	0.520575	0.386336	0.599357	0.52315	0.162316	0.124421	0.550096	0.593709	0.30433	0.264457	0.258426	0.0639804	0.384344	0.904652	0.798669	0.894131	0.634014	0.543011	0.897655	0.875736	0.778467	0.673701	0.947787	0.85847	0.868982	0.978038	0.665771	0.636278	0.943692	0.824114	0.581302	0.992205	0.987162	0.988662	0.95042	0.960292	0.799064	0.204117	0.808091	0.0115042	0.0398065	0.371639	0.346923	0.537813	0.385872	0.155897	0.742787	0.974413	0.891421	0.572712	0.645584	0.722528	0.377298	0.0794806	0.44416	0.103464	0.0265336	0.0990188	0.976332	0.987748	0.328429	0.243386	0.88838	0.927782	0.73032	0.789399	0.923504	0.726806	0.601269	0.273026	0.109137	0.0450502	0.032362	0.0100398	0.964484	0.358583	0.949811	0.954619	0.857263	0.830529	0.56989	0.493391	0.679182	0.654377	0.559661	0.0551308	0.899579	0.839439	0.614131	0.935284	0.157723	0.0150786	0.717341	0.906308	0.0482954	0.56441	0.244882	0.647163	0.515492	0.395321	0.0264305	0.620019	0.969914	0.553323	0.781865	0.863492	0.181987	0.619785	0.305574	0.224199	0.917887	0.997779	0.981251	0.988199	0.945282	0.703014	0.568202	0.347877	0.655987	0.35421	0.108977	0.0228419	0.462093	0.736631	0.45363	0.535907	0.565175	0.828411	0.432082	0.599761	0.24272	0.363578	0.137641	0.382232	0.170629	0.135495	0.0630004	0.156167	0.972823	0.805551	0.953842	0.979582	0.59779	0.61661	0.298267	0.79525	0.770792	0.465878	0.456297	0.630099	0.993621	0.929688	0.895811	0.98188
A11.329.830.Stromal.Cells	Musculoskeletal/Connective	0.0167798	0.0298143	0.131516	0.097882	0.0178476	0.138215	0.161008	0.165229	0.236349	0.220776	0.581997	0.880077	0.0990902	0.231905	0.445524	0.622827	0.10058	0.144904	0.109471	0.337693	0.0530777	0.150884	0.173057	0.118829	0.0717525	0.330484	0.211739	0.715372	0.135851	0.254888	0.29264	0.645878	0.246031	0.572061	0.823381	0.706463	0.345726	0.565754	0.382042	0.676383	0.768233	0.59143	0.21407	0.620493	0.207951	0.249366	0.303532	0.571508	0.578303	0.526357	0.793322	0.854081	0.1542	0.478599	0.427548	0.894854	0.919744	0.759085	0.727634	0.412569	0.827832	0.565903	0.663352	0.814948	0.0908131	0.173351	0.305136	0.0933986	0.298319	0.41547	0.530215	0.21373	0.748527	0.740877	0.27881	0.692863	0.696563	0.552241	0.869344	0.735849	0.90875	0.848396	0.95874	0.974503	0.981804	0.952383	0.874485	0.858744	0.826005	0.830341	0.879057	0.925571	0.901569	0.857044	0.399805	0.803503	0.46831	0.227771	0.803852	0.95827	0.714171	0.342412	0.615484	0.658393	0.102675	0.0914358	0.686205	0.798828	0.552761	0.670666	0.116084	0.473533	0.407842	0.165002	0.251829	0.941684	0.824401	0.110839	0.0311574	0.130061	0.0244147	0.0143157	0.582638	0.305585	0.421041	0.45376	0.180576	0.317992	0.643136	0.614126	0.198043	0.532254	0.484665	0.670733	0.828142	0.515392	0.622961	0.220021	0.511922	0.262098	0.18494	0.387307	0.387964	0.542033	0.406093	0.483441	0.513888	0.685768	0.348616	0.605972	0.599315	0.193331	0.13162	0.0946671	0.7657	0.522229	0.255495	0.363288	0.631727	0.916831	0.874876	0.290638	0.543624	0.526284	0.522585	0.814941	0.975961	0.695448	0.70135	0.30533	0.176959	0.219238	0.0375922	0.0828254	0.576643	0.544985	0.230154	0.269077	0.264178	0.803344	0.437655	0.257858	0.0772288	0.0497241	0.0579828	0.0414899	0.418607	0.0874443	0.0421181	0.208762	0.148128	0.529802	0.923728	0.500549	0.450187	0.56336	0.442059	0.845474	0.65063	0.543023	0.0190755	0.324839	0.650339	0.419853	0.688081	0.761177	0.469684	0.116324	0.885995	0.750804	0.468039	0.179442	0.185292	0.988542	0.425242	0.0606801	0.0895778	0.202956	0.929235	0.702929	0.819605	0.487693	0.29777	0.358328	0.264476	0.15484	0.379603	0.386551	0.0442657	0.208667	0.0241117	0.0293507	0.0145302	0.0546382	0.256051	0.182926	0.255154	0.149455	0.39644	0.371563	0.18886	0.264574	0.461318	0.235344	0.00287815	0.232884	0.0636394	0.00585506	0.00813049	0.0558389	0.253127	0.0920554	0.147073	0.231464
A11.329.Connective.Tissue.Cells	Musculoskeletal/Connective	0.299155	0.366673	0.599423	0.255718	0.186799	0.0784593	0.133881	0.0932618	0.320806	0.035046	0.0207019	0.0724786	0.433159	0.0504719	0.730342	0.820667	0.564105	0.196086	0.252207	0.329474	0.36514	0.171318	0.113184	0.363579	0.261808	0.0630718	0.0300483	0.0795027	0.454787	0.425424	0.168109	0.30181	0.31522	0.0651042	0.399296	0.293194	0.0145909	0.0322202	0.0187036	0.0681552	0.0133224	0.0249232	0.0258084	0.193378	0.279654	0.540628	0.576244	0.40484	0.591643	0.393765	0.854562	0.613694	0.113003	0.0740673	0.239952	0.700466	0.671687	0.17159	0.85857	0.633655	0.649933	0.500751	0.3333	0.70426	0.539815	0.711475	0.414866	0.406498	0.573724	0.737472	0.620247	0.774013	0.873254	0.760411	0.274322	0.376838	0.0832088	0.0769634	0.696767	0.449378	0.620749	0.571858	0.950202	0.937549	0.923987	0.77212	0.362066	0.456091	0.234355	0.503473	0.709822	0.649846	0.716075	0.545012	0.629432	0.714019	0.378585	0.343398	0.552457	0.733706	0.476212	0.251749	0.477483	0.321977	0.0368177	0.176397	0.520945	0.45503	0.297092	0.157642	0.0559291	0.0281377	0.0218685	0.0919633	0.112483	0.767798	0.390791	0.273305	0.168201	0.0842649	0.241677	0.268679	0.124668	0.0965637	0.0895599	0.247045	0.469233	0.480988	0.593779	0.312486	0.563341	0.298279	0.33434	0.864243	0.546528	0.233448	0.423625	0.0667534	0.0866366	0.0213153	0.00620447	0.0941115	0.279499	0.388648	0.121653	0.0764035	0.711061	0.642588	0.429518	0.526226	0.430051	0.200628	0.083754	0.0358072	0.108242	0.103796	0.0103761	0.08104	0.777858	0.821705	0.340753	0.458965	0.377947	0.326205	0.371664	0.720242	0.460025	0.399669	0.450479	0.513378	0.0376812	0.0841333	0.0464347	0.152027	0.211582	0.109662	0.201036	0.429959	0.166971	0.634661	0.302545	0.473529	0.249415	0.344479	0.673957	0.342461	0.786869	0.267983	0.417613	0.580115	0.0153255	0.0125387	0.0925084	0.119732	0.0329141	0.0663503	0.107079	0.307691	0.14323	0.104564	0.120601	0.541182	0.163381	0.165511	0.271304	0.255625	0.19804	0.394878	0.560188	0.175657	0.403834	0.401328	0.310781	0.70994	0.0836187	0.0499604	0.0156072	0.360083	0.269544	0.404503	0.176367	0.0728599	0.295122	0.788923	0.523173	0.433506	0.291855	0.31022	0.352665	0.688737	0.284289	0.475918	0.435123	0.766417	0.574279	0.411322	0.42108	0.443721	0.426152	0.661744	0.565957	0.464192	0.555501	0.462661	0.668416	0.49472	0.428095	0.544971	0.563788	0.705653	0.626616	0.498218	0.575438	0.549337
A11.620.520.Myocytes..Smooth.Muscle	Musculoskeletal/Connective	0.516928	0.69009	0.88663	0.858196	0.875422	0.92918	0.922454	0.720638	0.950891	0.97413	0.869347	0.953725	0.807838	0.222215	0.740044	0.966998	0.366006	0.578129	0.267434	0.58615	0.867891	0.903408	0.937303	0.719888	0.67802	0.961069	0.905	0.986842	0.350912	0.207306	0.16186	0.738065	0.721216	0.966785	0.772234	0.787538	0.959024	0.95067	0.838322	0.810774	0.740534	0.817669	0.109405	0.597228	0.202891	0.0728705	0.38534	0.13875	0.638786	0.41205	0.524672	0.772561	0.394071	0.924997	0.496188	0.0604717	0.432891	0.590684	0.573782	0.61644	0.853924	0.836617	0.844879	0.968414	0.13779	0.459941	0.27335	0.623935	0.272134	0.908093	0.86791	0.716584	0.988916	0.902257	0.405012	0.334222	0.302117	0.589176	0.123353	0.0551626	0.0924645	0.116132	0.60564	0.525978	0.709239	0.530732	0.0973936	0.160771	0.213475	0.379586	0.132474	0.294123	0.228451	0.230214	0.360275	0.90904	0.658161	0.322398	0.970095	0.980136	0.971751	0.693537	0.91761	0.954818	0.830496	0.627358	0.133142	0.423255	0.206769	0.240218	0.0251566	0.0320322	0.590322	0.684089	0.644481	0.285416	0.796279	0.557941	0.763641	0.90716	0.892923	0.833961	0.832262	0.920767	0.989457	0.978455	0.586348	0.579278	0.418705	0.583976	0.941191	0.792233	0.495755	0.287184	0.605606	0.335708	0.0815829	0.159092	0.607124	0.341573	0.546048	0.858487	0.368574	0.435683	0.295657	0.454348	0.836438	0.704935	0.631385	0.490434	0.377092	0.569922	0.337187	0.539804	0.49761	0.514854	0.395884	0.638904	0.721855	0.478539	0.53467	0.234854	0.420362	0.4783	0.173764	0.0940207	0.161267	0.137852	0.12676	0.145614	0.607064	0.234464	0.428289	0.624277	0.707975	0.311048	0.611495	0.831167	0.211575	0.148006	0.290977	0.402655	0.612377	0.44424	0.473908	0.752821	0.925281	0.93737	0.778716	0.950441	0.673776	0.914533	0.565535	0.695738	0.859742	0.871747	0.268733	0.315631	0.728659	0.377883	0.0214021	0.258086	0.743578	0.365749	0.538598	0.925458	0.305091	0.714372	0.255087	0.526394	0.795617	0.779706	0.425424	0.65812	0.589277	0.501406	0.265189	0.172895	0.611813	0.659766	0.583166	0.50893	0.401269	0.540565	0.269951	0.310078	0.515763	0.792696	0.175542	0.265785	0.165849	0.166314	0.0844964	0.200106	0.359209	0.181236	0.4096	0.274384	0.708583	0.523672	0.600567	0.502009	0.121099	0.264825	0.0138919	0.169229	0.148249	0.0347024	0.145547	0.383955	0.804784	0.568197	0.718923	0.76724
Muscle_Skeletal	Musculoskeletal/Connective	0.778654	0.0806459	0.0816708	0.263783	0.231737	0.0153887	0.208543	0.51409	0.187278	0.132194	0.797184	0.266307	0.655728	0.935534	0.715263	0.515564	0.267188	0.0309516	0.0808751	0.669154	0.0281989	0.00382478	0.00546407	0.00406899	0.0253325	0.0141143	0.0811635	0.196356	0.439659	0.232891	0.746314	0.942501	0.41057	0.113268	0.848753	0.554954	0.140684	0.0283054	0.179301	0.169133	0.231789	0.0571467	0.115585	0.0601554	0.758771	0.414084	0.442036	0.803673	0.714585	0.398111	0.825301	0.763368	0.174477	0.161054	0.704496	0.711437	0.899276	0.792696	0.99021	0.808921	0.935203	0.847453	0.941165	0.843236	0.759709	0.735752	0.867093	0.686527	0.325034	0.643827	0.859804	0.878723	0.870504	0.677332	0.608082	0.841844	0.417795	0.624023	0.88457	0.895398	0.833156	0.792503	0.733341	0.544611	0.336344	0.650404	0.815639	0.770762	0.597042	0.517079	0.744872	0.717188	0.691859	0.708504	0.874756	0.88318	0.68785	0.780785	0.903991	0.872505	0.855588	0.870854	0.325826	0.631513	0.0509728	0.348268	0.683764	0.769849	0.474059	0.592764	0.705945	0.315695	0.0297788	0.0635454	0.714494	0.366879	0.202401	0.200221	0.0232085	0.0870538	0.0153109	0.0385169	0.587036	0.104579	0.0975838	0.197795	0.834792	0.234307	0.219571	0.842353	0.088689	0.0731103	0.414331	0.1346	0.545879	0.801009	0.947929	0.752111	0.948769	0.801367	0.586312	0.782012	0.483029	0.292593	0.453313	0.769434	0.165678	0.0580593	0.095362	0.368953	0.474597	0.115226	0.541486	0.64785	0.636288	0.588195	0.726716	0.899721	0.542559	0.326968	0.3147	0.210758	0.395419	0.296372	0.695596	0.562398	0.733399	0.80013	0.837571	0.80143	0.624279	0.605363	0.436759	0.737527	0.226103	0.792765	0.493422	0.0276	0.331623	0.670915	0.516524	0.0819879	0.216633	0.585145	0.319599	0.298683	0.413781	0.0476308	0.169071	0.262711	0.567451	0.246664	0.33321	0.237105	0.392786	0.0471742	0.381437	0.593257	0.250611	0.385143	0.268685	0.118366	0.335116	0.563272	0.415521	0.135307	0.13762	0.00240028	0.165689	0.613313	0.317121	0.0118337	0.153055	0.161684	0.276303	0.0653073	0.225782	0.132883	0.2169	0.283628	0.470992	0.790442	0.369993	0.547833	0.377057	0.294937	0.337717	0.0843563	0.294892	0.32813	0.11695	0.186358	0.124158	0.0337413	0.542929	0.53342	0.430334	0.451303	0.286029	0.502982	0.242434	0.0418882	0.740133	0.595513	0.64039	0.116061	0.219166	0.54391	0.587411	0.121562	0.127051	0.0931322	0.0525702	0.0398521
A03.734.414.Islets.of.Langerhans	Other	0.250571	0.427802	0.292739	0.145085	0.297327	0.13084	0.147087	0.35431	0.41614	0.106237	0.204067	0.116848	0.4843	0.125841	0.382002	0.695784	0.579527	0.411194	0.448155	0.349023	0.308088	0.17103	0.152662	0.533156	0.394887	0.191605	0.198595	0.339926	0.6048	0.583693	0.619239	0.581919	0.295361	0.0839628	0.732546	0.825783	0.100959	0.142696	0.10924	0.166888	0.253462	0.212829	0.373093	0.343549	0.927924	0.912817	0.80085	0.946169	0.955828	0.807051	0.935041	0.796263	0.317492	0.218226	0.437428	0.646586	0.961626	0.388715	0.467583	0.660395	0.977252	0.923209	0.856783	0.788964	0.715945	0.940321	0.155829	0.748907	0.663872	0.891535	0.917348	0.86235	0.976438	0.995765	0.457766	0.401054	0.316885	0.252611	0.367517	0.735408	0.582807	0.395045	0.854834	0.912616	0.891462	0.618487	0.678318	0.769088	0.713204	0.458126	0.287028	0.588911	0.582352	0.414148	0.368966	0.844431	0.963938	0.527875	0.862046	0.960641	0.998806	0.961748	0.916087	0.977411	0.475793	0.716091	0.61734	0.688634	0.880658	0.546535	0.0855957	0.0755021	0.086402	0.0321854	0.57901	0.500303	0.761843	0.519444	0.0796368	0.0357033	0.0759284	0.145943	0.165637	0.0925434	0.0705086	0.0766808	0.329648	0.381858	0.225243	0.254756	0.27524	0.2682	0.228654	0.259177	0.572329	0.159404	0.323049	0.611462	0.453847	0.52323	0.363597	0.516072	0.63665	0.767692	0.702415	0.659272	0.546199	0.554901	0.49065	0.543022	0.832636	0.476433	0.547391	0.681972	0.605798	0.843257	0.770017	0.745539	0.250561	0.21367	0.472163	0.558023	0.317769	0.300992	0.399811	0.364466	0.348695	0.282864	0.227819	0.311424	0.411965	0.656004	0.549147	0.792897	0.282592	0.0720006	0.0300909	0.174061	0.625103	0.364691	0.283025	0.250181	0.141008	0.078231	0.07351	0.0889829	0.274403	0.0798254	0.0489976	0.112704	0.457926	0.316045	0.541873	0.487778	0.318677	0.0613557	0.159691	0.833812	0.718419	0.215032	0.403055	0.355213	0.348038	0.718552	0.549535	0.412048	0.797127	0.0781621	0.682608	0.749045	0.411562	0.131591	0.122718	0.977994	0.589426	0.0781014	0.0829598	0.209052	0.78211	0.817467	0.660286	0.674574	0.533319	0.866975	0.896452	0.679849	0.672509	0.210534	0.633916	0.819677	0.776471	0.747311	0.661601	0.676009	0.527419	0.743997	0.792481	0.70993	0.386914	0.294782	0.198457	0.324381	0.606177	0.09474	0.17594	0.627835	0.186167	0.0666353	0.0533551	0.283232	0.229752	0.153004	0.196674	0.212872
A03.734.Pancreas	Other	0.289794	0.76169	0.950358	0.367582	0.492886	0.293236	0.493071	0.476091	0.946962	0.644153	0.596611	0.377503	0.499784	0.155207	0.595938	0.665264	0.69254	0.745951	0.7335	0.322571	0.643999	0.249611	0.33538	0.466828	0.914525	0.418847	0.660052	0.337576	0.623228	0.248444	0.0349447	0.120632	0.46928	0.383379	0.470997	0.658814	0.36522	0.211747	0.277453	0.193789	0.100154	0.225007	0.200378	0.172778	0.784258	0.242893	0.34051	0.680177	0.846095	0.993423	0.986364	0.525077	0.894412	0.36942	0.650618	0.382176	0.696661	0.835918	0.161664	0.338352	0.685865	0.831378	0.449147	0.539362	0.313202	0.359266	0.361477	0.574403	0.189963	0.503511	0.754387	0.789831	0.419856	0.353672	0.807878	0.459368	0.0474112	0.0496315	0.1004	0.0136862	0.031905	0.126598	0.167438	0.098017	0.103173	0.261819	0.0208034	0.0125225	0.0366777	0.079795	0.223348	0.113723	0.115829	0.105265	0.639562	0.778028	0.594408	0.869044	0.543857	0.266815	0.857653	0.951812	0.851164	0.968049	0.774287	0.937106	0.332794	0.742643	0.526107	0.428075	0.101031	0.795818	0.13344	0.296206	0.353977	0.731867	0.933953	0.955078	0.415242	0.707449	0.607241	0.900204	0.140991	0.643559	0.208926	0.217413	0.334906	0.79929	0.826728	0.0280444	0.582439	0.309133	0.316395	0.20375	0.701333	0.461824	0.255751	0.118212	0.0312572	0.141984	0.105371	0.0511651	0.66176	0.633102	0.377063	0.216259	0.576558	0.330403	0.280339	0.39036	0.427992	0.454342	0.34211	0.406149	0.31669	0.267415	0.125051	0.128406	0.237525	0.220989	0.112615	0.0686989	0.183395	0.47489	0.30417	0.0788383	0.101334	0.186222	0.116114	0.22147	0.31158	0.624342	0.495028	0.545226	0.206598	0.627229	0.0494785	0.138151	0.248315	0.247838	0.206506	0.289631	0.251643	0.293515	0.229714	0.499231	0.283686	0.68419	0.188285	0.307407	0.381975	0.235721	0.343074	0.388063	0.466189	0.0221673	0.325432	0.666147	0.236441	0.241017	0.305942	0.683993	0.515912	0.959189	0.729625	0.704147	0.71632	0.50267	0.378004	0.68646	0.0723228	0.00633436	0.0826335	0.436227	0.511463	0.13748	0.239747	0.456675	0.940254	0.293994	0.449694	0.658829	0.516729	0.485094	0.865617	0.850784	0.260614	0.19025	0.84401	0.809709	0.549613	0.821638	0.853485	0.859876	0.844167	0.959084	0.962949	0.952925	0.286716	0.209355	0.0766772	0.194702	0.167521	0.282344	0.0960575	0.165622	0.0371651	0.11417	0.112976	0.199986	0.204874	0.372714	0.167319	0.177371
A04.411.Lung	Other	0.406421	0.176252	0.179755	0.796576	0.0783667	0.526021	0.337757	0.269293	0.195819	0.379084	0.3249	0.216012	0.766299	0.834813	0.920366	0.877481	0.37152	0.739887	0.525036	0.41193	0.333698	0.820574	0.891883	0.897509	0.731669	0.893507	0.853774	0.96461	0.243611	0.213872	0.28034	0.153263	0.480142	0.453735	0.346492	0.689382	0.279394	0.571388	0.487624	0.409143	0.180745	0.577461	0.525156	0.319345	0.543632	0.392439	0.186348	0.579866	0.287852	0.47103	0.524992	0.345697	0.249024	0.746686	0.657936	0.0851902	0.45592	0.644866	0.375005	0.484648	0.305514	0.276795	0.362887	0.35935	0.48614	0.815146	0.624836	0.427282	0.0897141	0.461701	0.883075	0.847034	0.691634	0.768881	0.667449	0.573691	0.460312	0.562496	0.0957026	0.223887	0.249811	0.0919549	0.104672	0.11608	0.266226	0.113282	0.354764	0.328831	0.69756	0.156104	0.066637	0.138037	0.136799	0.0767509	0.580896	0.700896	0.684006	0.322694	0.560093	0.285142	0.57764	0.612339	0.65486	0.671952	0.483839	0.377085	0.146691	0.362384	0.261727	0.165004	0.521199	0.421967	0.612541	0.304105	0.346704	0.319077	0.680747	0.250925	0.425991	0.282766	0.135046	0.200682	0.353158	0.289587	0.134601	0.145412	0.286073	0.216795	0.223659	0.324288	0.0791939	0.476984	0.57834	0.265134	0.225822	0.482704	0.427476	0.342022	0.27822	0.444919	0.49337	0.111531	0.499884	0.66942	0.712224	0.395918	0.280756	0.61894	0.860359	0.526832	0.691483	0.938181	0.868747	0.892847	0.280175	0.602625	0.664151	0.203895	0.276608	0.454172	0.711759	0.255776	0.302123	0.674648	0.586244	0.494065	0.432457	0.493409	0.253985	0.391459	0.344863	0.532253	0.797052	0.450078	0.596818	0.200606	0.114018	0.178731	0.91842	0.317497	0.712877	0.286645	0.375314	0.437043	0.275759	0.0416027	0.569109	0.31035	0.14439	0.260084	0.771077	0.782101	0.486318	0.717233	0.663267	0.365197	0.488252	0.908231	0.761084	0.456132	0.183804	0.30096	0.798004	0.843206	0.42382	0.731718	0.513495	0.315861	0.634546	0.490677	0.457087	0.525882	0.806182	0.87486	0.706102	0.768579	0.957736	0.671955	0.974979	0.760581	0.672823	0.755245	0.682194	0.668572	0.655249	0.534298	0.815117	0.235894	0.572999	0.533095	0.804656	0.672624	0.509583	0.350643	0.462118	0.59873	0.582788	0.611005	0.839181	0.812892	0.145838	0.544471	0.873796	0.422275	0.0800562	0.606684	0.156217	0.0289492	0.00276282	0.0572775	0.567958	0.596197	0.0774176	0.360687
A04.531.520.Nasal.Mucosa	Other	0.871127	0.752137	0.392	0.487459	0.880777	0.459056	0.564474	0.861808	0.729046	0.69429	0.778354	0.763036	0.334671	0.706195	0.340079	0.271312	0.478748	0.676583	0.6182	0.823211	0.557731	0.539224	0.385345	0.403351	0.418409	0.462671	0.648072	0.456795	0.484651	0.508512	0.816448	0.819107	0.935764	0.668146	0.804081	0.809919	0.586684	0.221711	0.443721	0.723204	0.656603	0.350702	0.273392	0.532966	0.922737	0.114234	0.310027	0.831966	0.0610024	0.0835854	0.243457	0.402748	0.0440705	0.32636	0.474061	0.234444	0.0553746	0.712079	0.510898	0.93109	0.399107	0.64624	0.791285	0.605821	0.970457	0.170768	0.10097	0.904914	0.996654	0.853157	0.60545	0.594269	0.859376	0.701638	0.284937	0.165908	0.243189	0.805932	0.163541	0.297581	0.0948685	0.223188	0.297595	0.313387	0.18256	0.119278	0.333819	0.232546	0.182311	0.250245	0.180413	0.141208	0.130683	0.299359	0.230874	0.183924	0.0424652	0.148934	0.756503	0.672315	0.236869	0.316274	0.243567	0.138309	0.620157	0.0917074	0.244715	0.174857	0.188605	0.278063	0.75831	0.319949	0.874061	0.789828	0.777778	0.963223	0.827847	0.199374	0.405641	0.598069	0.807534	0.35726	0.945552	0.366343	0.939783	0.979432	0.599954	0.273278	0.25913	0.5766	0.356028	0.667934	0.638205	0.172032	0.0666596	0.890001	0.601156	0.960477	0.855815	0.806519	0.853339	0.972948	0.451365	0.387526	0.590906	0.940013	0.104325	0.677839	0.632457	0.440124	0.550368	0.746795	0.864656	0.964228	0.941539	0.858395	0.948242	0.953756	0.215605	0.676648	0.147737	0.220755	0.721019	0.967108	0.821159	0.669711	0.445483	0.650675	0.288098	0.573334	0.655238	0.447172	0.576065	0.754351	0.396635	0.281202	0.865861	0.957557	0.209895	0.506519	0.562232	0.440185	0.821287	0.724855	0.635541	0.588149	0.956007	0.933183	0.872207	0.967189	0.971818	0.925294	0.879704	0.942302	0.929027	0.238294	0.697867	0.759873	0.782272	0.624913	0.759647	0.789316	0.961772	0.52321	0.60542	0.921629	0.999621	0.914333	0.681766	0.955287	0.901605	0.292065	0.196992	0.651061	0.493499	0.244425	0.443211	0.367037	0.94318	0.0344015	0.390585	0.807446	0.867983	0.581598	0.415426	0.651377	0.834684	0.143159	0.382663	0.505568	0.44558	0.19724	0.201637	0.227448	0.655635	0.345681	0.348328	0.529868	0.704972	0.578765	0.942882	0.947165	0.463165	0.412959	0.701175	0.555263	0.926138	0.985248	0.937654	0.88995	0.910887	0.760215	0.927755	0.951277
A05.360.319.114.373.Fallopian.Tubes	Other	0.615115	0.740274	0.839479	0.592504	0.537014	0.775546	0.623968	0.456409	0.865778	0.766798	0.746337	0.760515	0.652174	0.434084	0.434251	0.542855	0.919385	0.992117	0.952699	0.735277	0.604872	0.867604	0.904606	0.894144	0.998736	0.963844	0.994088	0.925479	0.966138	0.97515	0.864776	0.720053	0.92086	0.721537	0.968491	0.990732	0.617682	0.762169	0.698905	0.744146	0.636975	0.747383	0.776795	0.774238	0.941496	0.674007	0.519709	0.940037	0.825172	0.945431	0.888878	0.348407	0.911901	0.954717	0.965493	0.53511	0.781428	0.952542	0.638671	0.669024	0.542531	0.908453	0.690422	0.470296	0.845346	0.927942	0.937549	0.963596	0.374461	0.368376	0.996516	0.996641	0.720822	0.482918	0.999369	0.985007	0.602932	0.199005	0.784321	0.606409	0.732138	0.847691	0.769011	0.498729	0.502319	0.915335	0.8231	0.734162	0.808958	0.863154	0.960808	0.802268	0.933755	0.869484	0.991475	0.950587	0.997855	0.994466	0.943162	0.281185	0.760551	0.998811	0.90415	0.686832	0.503021	0.891943	0.964482	0.95278	0.933251	0.911905	0.427151	0.654431	0.242701	0.33225	0.92176	0.879949	0.424323	0.962161	0.665509	0.751556	0.846073	0.755034	0.130394	0.82121	0.494867	0.168986	0.713201	0.99331	0.907766	0.281223	0.881834	0.884775	0.840403	0.940377	0.929944	0.880992	0.754042	0.879416	0.112439	0.422594	0.208564	0.109419	0.87128	0.989649	0.904921	0.719293	0.908038	0.9405	0.953891	0.987233	0.981462	0.979968	0.981924	0.952228	0.645926	0.892647	0.708373	0.434105	0.948947	0.917552	0.85999	0.975648	0.74658	0.777607	0.811091	0.973404	0.960191	0.925752	0.88253	0.916437	0.794489	0.957558	0.815049	0.456161	0.312328	0.886072	0.568275	0.254796	0.609697	0.96547	0.848688	0.59425	0.341265	0.650392	0.604877	0.290372	0.217928	0.713165	0.437156	0.27882	0.69042	0.494728	0.978693	0.873692	0.777732	0.490066	0.546116	0.940986	0.99024	0.860153	0.966895	0.946434	0.760489	0.973408	0.973818	0.556914	0.523253	0.807373	0.161816	0.797374	0.207323	0.411609	0.58536	0.552364	0.825253	0.62217	0.871279	0.96438	0.935012	0.401946	0.915623	0.888355	0.97003	0.991374	0.998576	0.971934	0.97996	0.86712	0.980341	0.99011	0.97052	0.995385	0.978906	0.94227	0.753064	0.913463	0.985313	0.873324	0.707827	0.671777	0.833907	0.835745	0.923103	0.902393	0.881493	0.993327	0.686752	0.492357	0.226663	0.843706	0.543853	0.94425	0.79071	0.592498
A05.360.319.114.630.Ovary	Other	0.521896	0.616378	0.827882	0.444451	0.519687	0.781872	0.847195	0.60164	0.8517	0.855582	0.974869	0.505664	0.618548	0.392694	0.616292	0.613566	0.967015	0.988487	0.987754	0.969998	0.726454	0.841144	0.893503	0.936154	0.998607	0.964816	0.99377	0.892451	0.99466	0.997552	0.990692	0.959514	0.759432	0.857486	0.970142	0.992786	0.722879	0.784383	0.835475	0.896715	0.922199	0.925533	0.935613	0.887503	0.946026	0.829006	0.574506	0.890548	0.904844	0.947664	0.957756	0.653119	0.907988	0.888769	0.988851	0.813041	0.894127	0.954535	0.863435	0.551782	0.823653	0.960489	0.838683	0.691631	0.667806	0.926912	0.983729	0.882322	0.297729	0.573315	0.994243	0.984153	0.943421	0.781079	0.999219	0.996993	0.94272	0.825285	0.968579	0.873568	0.966258	0.982742	0.755625	0.650855	0.631577	0.968762	0.983231	0.936961	0.960363	0.970371	0.993874	0.953758	0.993517	0.979242	0.998435	0.995306	0.999405	0.99971	0.978878	0.701858	0.961438	0.999895	0.98739	0.875603	0.505255	0.933787	0.995687	0.989419	0.984409	0.985521	0.765484	0.740365	0.60295	0.711249	0.879323	0.775539	0.392299	0.996841	0.832154	0.77903	0.745807	0.691671	0.574349	0.906545	0.481808	0.36429	0.718152	0.94828	0.911866	0.448229	0.679231	0.752178	0.795882	0.988594	0.97839	0.880205	0.670615	0.824097	0.515427	0.712341	0.449747	0.369834	0.911291	0.968466	0.946263	0.920183	0.66121	0.793072	0.819672	0.944628	0.962337	0.966725	0.946971	0.961258	0.860269	0.953299	0.818832	0.678863	0.917759	0.911082	0.83071	0.924261	0.845396	0.789705	0.775338	0.986536	0.989763	0.942946	0.812896	0.827525	0.853256	0.931306	0.692575	0.371631	0.572461	0.936811	0.618495	0.251812	0.473062	0.93792	0.692428	0.692556	0.221541	0.510425	0.250738	0.156219	0.191945	0.414715	0.162129	0.200479	0.494718	0.295518	0.899538	0.773309	0.789856	0.640687	0.713988	0.857236	0.979597	0.906674	0.942856	0.908542	0.521598	0.936291	0.862238	0.304447	0.762016	0.862654	0.29165	0.848327	0.480052	0.678492	0.816627	0.715571	0.933186	0.846086	0.90652	0.904883	0.964635	0.645264	0.848309	0.82023	0.976266	0.990571	0.99582	0.981181	0.968918	0.936264	0.985877	0.984499	0.873397	0.980521	0.898489	0.888274	0.822611	0.91272	0.973673	0.877317	0.730061	0.741397	0.702224	0.750794	0.976076	0.969984	0.833331	0.979257	0.524932	0.289356	0.117851	0.652902	0.41884	0.774704	0.567916	0.474572
A05.360.319.679.256.Cervix.Uteri	Other	0.74411	0.153381	0.325563	0.498891	0.506103	0.36573	0.820293	0.779125	0.451063	0.855601	0.890768	0.479543	0.595502	0.563532	0.541306	0.4204	0.714955	0.656798	0.825915	0.985273	0.524865	0.56453	0.769804	0.795193	0.875246	0.855821	0.92905	0.958257	0.987665	0.833597	0.977999	0.987295	0.679522	0.919972	0.90552	0.768411	0.833258	0.821996	0.905264	0.928058	0.864283	0.920933	0.827047	0.793835	0.905532	0.184991	0.23328	0.428145	0.957467	0.848506	0.941886	0.936984	0.323179	0.692556	0.79213	0.255944	0.487312	0.877876	0.623631	0.866524	0.998331	0.999641	0.992246	0.941671	0.27405	0.7876	0.597528	0.73825	0.12884	0.798321	0.996939	0.990002	0.965706	0.992282	0.786661	0.551436	0.17624	0.768847	0.306666	0.386508	0.393124	0.305646	0.211348	0.0460488	0.0857173	0.0684313	0.453118	0.360647	0.564375	0.150332	0.223014	0.0644476	0.114761	0.305234	0.692451	0.744558	0.978264	0.811333	0.953789	0.63893	0.972011	0.978005	0.936644	0.905509	0.807485	0.311648	0.326222	0.121945	0.223673	0.346112	0.971776	0.928723	0.658304	0.387983	0.908973	0.471938	0.299432	0.907845	0.0820365	0.227156	0.186263	0.10142	0.975794	0.659685	0.278613	0.693923	0.666297	0.189128	0.294623	0.826192	0.152174	0.285931	0.671763	0.915237	0.534298	0.802828	0.485157	0.974075	0.93696	0.359632	0.840941	0.93174	0.692497	0.595177	0.829881	0.940693	0.247243	0.434952	0.682469	0.839765	0.953184	0.947166	0.938514	0.993554	0.990807	0.972229	0.967494	0.979683	0.0847716	0.517491	0.478885	0.299736	0.273602	0.791019	0.793881	0.638795	0.637661	0.861729	0.402323	0.693575	0.990703	0.867787	0.861866	0.930563	0.622284	0.766494	0.03922	0.257798	0.918361	0.764856	0.61365	0.414839	0.156535	0.241615	0.224876	0.127988	0.456687	0.436129	0.104055	0.339849	0.709328	0.832457	0.537933	0.315167	0.987245	0.597272	0.86842	0.799647	0.473335	0.874844	0.429768	0.624438	0.513449	0.295249	0.396711	0.180112	0.933423	0.340679	0.415775	0.416228	0.903147	0.518925	0.699882	0.7661	0.464748	0.741029	0.554857	0.426007	0.688991	0.0527477	0.0647537	0.398725	0.612302	0.642502	0.588711	0.486119	0.724652	0.652449	0.517637	0.540497	0.364089	0.386018	0.215943	0.297371	0.401003	0.131584	0.1204	0.162877	0.313537	0.266191	0.0536362	0.210117	0.592159	0.68684	0.49934	0.24877	0.0676962	0.124889	0.130654	0.192981	0.145485	0.165219	0.0927741	0.140788
A05.360.319.679.490.Endometrium	Other	0.606084	0.59996	0.607819	0.289873	0.474138	0.617637	0.706824	0.408036	0.458646	0.665551	0.970511	0.466993	0.648459	0.680685	0.544307	0.639494	0.684408	0.677753	0.581164	0.833822	0.510713	0.701019	0.693377	0.849634	0.653653	0.726851	0.528771	0.393835	0.886252	0.845361	0.770315	0.927778	0.752011	0.923779	0.982779	0.990136	0.794763	0.912236	0.888813	0.928569	0.713947	0.937381	0.917479	0.971834	0.97718	0.661985	0.520657	0.765979	0.588285	0.677235	0.673069	0.500914	0.639142	0.904083	0.942643	0.474904	0.566395	0.878322	0.753914	0.733108	0.705625	0.90897	0.628957	0.784921	0.791128	0.481278	0.87764	0.893524	0.609067	0.521523	0.945238	0.968016	0.799114	0.776792	0.996832	0.923773	0.418604	0.519374	0.962322	0.782771	0.830735	0.953497	0.752181	0.655426	0.53417	0.940725	0.908612	0.630319	0.586611	0.91018	0.989531	0.907564	0.959957	0.97026	0.992307	0.887151	0.928177	0.991477	0.929851	0.387984	0.538016	0.977973	0.572581	0.390499	0.346126	0.753969	0.966816	0.837947	0.768983	0.948775	0.53023	0.676128	0.170618	0.297463	0.117489	0.539655	0.0390741	0.113615	0.213212	0.184555	0.405795	0.638193	0.716515	0.581057	0.506359	0.718706	0.897248	0.959883	0.760918	0.788019	0.881767	0.932993	0.924639	0.997453	0.45039	0.84354	0.854394	0.752618	0.826141	0.700893	0.542101	0.808068	0.949077	0.94077	0.830037	0.971476	0.710642	0.85166	0.723111	0.887879	0.841187	0.82773	0.704438	0.795482	0.979144	0.958037	0.642541	0.862668	0.853662	0.95894	0.958871	0.477087	0.687004	0.705465	0.783832	0.903257	0.982032	0.950549	0.956569	0.830748	0.921474	0.832914	0.837036	0.636344	0.278999	0.859197	0.66923	0.283996	0.699828	0.910508	0.68627	0.261259	0.408763	0.637977	0.637792	0.427208	0.487741	0.536143	0.502812	0.59905	0.0750876	0.0241179	0.481482	0.127609	0.560388	0.78541	0.988823	0.548525	0.395768	0.981953	0.984508	0.874079	0.224384	0.553651	0.758372	0.42614	0.816033	0.964052	0.61829	0.727893	0.723468	0.636216	0.696694	0.746626	0.394647	0.316302	0.369352	0.948287	0.946861	0.491893	0.760838	0.808053	0.929873	0.827984	0.92768	0.935079	0.889917	0.97766	0.951849	0.834339	0.555092	0.822645	0.741189	0.616108	0.960276	0.746734	0.830275	0.724439	0.219392	0.829931	0.690261	0.340222	0.718306	0.983665	0.959381	0.516985	0.698708	0.940253	0.715915	0.899816	0.438566	0.569079	0.785417	0.468702
A05.360.319.679.Uterus	Other	0.431893	0.103586	0.277158	0.228781	0.0675904	0.139415	0.225614	0.0932896	0.163798	0.155548	0.946944	0.144353	0.504817	0.416619	0.28865	0.386743	0.371331	0.171821	0.264664	0.668373	0.161254	0.293813	0.264121	0.551639	0.419651	0.244143	0.223522	0.0725716	0.838041	0.521729	0.490439	0.790124	0.535705	0.609217	0.925659	0.93984	0.217826	0.348559	0.480413	0.601983	0.663405	0.636168	0.802627	0.471883	0.915574	0.429327	0.273916	0.321851	0.768553	0.602841	0.705534	0.792018	0.52409	0.49104	0.799836	0.568702	0.791321	0.636166	0.463208	0.586917	0.792497	0.800641	0.525443	0.688936	0.799369	0.81182	0.993052	0.848175	0.491836	0.551866	0.909105	0.928489	0.721201	0.755937	0.976164	0.942756	0.708961	0.745567	0.958793	0.515157	0.797129	0.92104	0.794665	0.72886	0.621729	0.87506	0.778718	0.458927	0.458005	0.751682	0.968652	0.789476	0.896912	0.894369	0.961521	0.923347	0.933773	0.962108	0.737828	0.681167	0.516576	0.865597	0.402005	0.643934	0.519956	0.554744	0.920274	0.584321	0.656994	0.788218	0.859904	0.604325	0.0698927	0.399741	0.0824652	0.477361	0.0138301	0.0977306	0.0345185	0.0308284	0.141409	0.20484	0.667805	0.210661	0.161453	0.407486	0.978324	0.919664	0.684669	0.816167	0.721825	0.854783	0.890827	0.98786	0.702699	0.929252	0.827203	0.291548	0.777071	0.215071	0.179754	0.442769	0.8564	0.746525	0.390899	0.815654	0.55356	0.801483	0.641034	0.787161	0.698063	0.579457	0.540417	0.544646	0.895819	0.582123	0.249209	0.484463	0.633619	0.88676	0.801977	0.261226	0.406939	0.819631	0.811841	0.772754	0.943054	0.937918	0.887742	0.473072	0.462176	0.202915	0.448444	0.1704	0.431176	0.853366	0.290792	0.109612	0.683989	0.89991	0.298947	0.0617425	0.0845588	0.310378	0.180448	0.105325	0.210141	0.205441	0.0899166	0.274059	0.0993965	0.0138184	0.573393	0.11801	0.207758	0.3233	0.947776	0.328828	0.1707	0.619906	0.717453	0.545823	0.302835	0.425713	0.595824	0.246319	0.789112	0.759091	0.785301	0.510127	0.593591	0.616333	0.821697	0.736067	0.654275	0.308668	0.525818	0.877263	0.879537	0.555536	0.570998	0.44539	0.685797	0.488303	0.612391	0.623376	0.357159	0.532012	0.54434	0.352559	0.155079	0.288865	0.252175	0.194818	0.628807	0.573384	0.630455	0.406831	0.274575	0.730187	0.295935	0.140438	0.399402	0.92782	0.787193	0.2351	0.167978	0.330771	0.093501	0.338964	0.205555	0.22624	0.260674	0.155292
A05.360.319.887.Vulva	Other	0.138346	0.489847	0.356632	0.136013	0.249334	0.636409	0.848464	0.414966	0.508855	0.703882	0.911408	0.93699	0.193661	0.178086	0.137367	0.152411	0.819493	0.897744	0.800457	0.882567	0.687118	0.829832	0.785241	0.689583	0.817749	0.752602	0.431184	0.717639	0.695362	0.511142	0.598749	0.683509	0.662044	0.703586	0.91994	0.960422	0.680857	0.646861	0.713746	0.90784	0.717856	0.711836	0.952694	0.606742	0.949005	0.638551	0.484732	0.806699	0.372071	0.50279	0.223957	0.320488	0.217737	0.463885	0.517502	0.895432	0.0760077	0.393904	0.177278	0.494853	0.470492	0.877504	0.359077	0.60634	0.75295	0.567305	0.531151	0.374649	0.771437	0.600084	0.53516	0.835512	0.583842	0.838163	0.841532	0.632996	0.43503	0.462674	0.636094	0.932258	0.730544	0.690984	0.370594	0.282616	0.256667	0.418218	0.826288	0.802627	0.641983	0.664348	0.637659	0.415811	0.57764	0.664992	0.889988	0.651972	0.788758	0.702233	0.722733	0.505069	0.55699	0.891919	0.836758	0.504381	0.429383	0.38626	0.495117	0.534307	0.448743	0.553682	0.760361	0.887882	0.421147	0.63411	0.294879	0.807335	0.876893	0.706702	0.339679	0.423605	0.423284	0.64279	0.674635	0.694111	0.301877	0.560993	0.752771	0.793219	0.550513	0.411306	0.429482	0.515379	0.627769	0.602176	0.336144	0.414474	0.11051	0.328126	0.561041	0.817159	0.452516	0.371934	0.939458	0.904979	0.80224	0.896984	0.596088	0.698089	0.742668	0.535808	0.814001	0.748352	0.243415	0.485045	0.874775	0.713561	0.6221	0.870646	0.287368	0.337188	0.0769018	0.0894979	0.495499	0.471319	0.378952	0.338526	0.446144	0.378794	0.132019	0.0953989	0.750584	0.599763	0.228884	0.535902	0.530603	0.577071	0.348166	0.656994	0.887304	0.852202	0.79282	0.943025	0.534909	0.614995	0.363738	0.277682	0.416534	0.663819	0.146103	0.446835	0.41871	0.674911	0.779539	0.754071	0.396096	0.569194	0.912914	0.755749	0.658467	0.763014	0.905674	0.868716	0.390687	0.717204	0.475593	0.344511	0.864419	0.859285	0.297181	0.926058	0.73674	0.543702	0.478846	0.566374	0.581109	0.580822	0.0989382	0.587267	0.79351	0.0534866	0.202532	0.767146	0.963145	0.700129	0.986688	0.988798	0.633935	0.405364	0.763938	0.933759	0.86243	0.785256	0.816112	0.86859	0.793931	0.783614	0.803911	0.907896	0.676263	0.869737	0.618678	0.904271	0.927361	0.91187	0.772236	0.950311	0.776104	0.493285	0.213592	0.642196	0.683354	0.821915	0.628611	0.720215
A05.360.319.Genitalia..Female	Other	0.715169	0.666748	0.731417	0.447378	0.490061	0.660046	0.731199	0.298294	0.64621	0.740924	0.929374	0.544858	0.828334	0.428138	0.77273	0.820193	0.907127	0.758565	0.836753	0.93359	0.632957	0.640069	0.701485	0.899185	0.991359	0.826212	0.89394	0.69697	0.987532	0.842713	0.804129	0.918375	0.560577	0.769193	0.982892	0.99044	0.658839	0.634114	0.684606	0.824622	0.856259	0.778902	0.901094	0.74547	0.961656	0.502895	0.487526	0.777656	0.895227	0.905103	0.927295	0.600547	0.767569	0.787912	0.971652	0.245211	0.766245	0.814703	0.744939	0.584484	0.759459	0.898268	0.714432	0.600121	0.569659	0.654632	0.91934	0.848249	0.281076	0.283194	0.982209	0.955875	0.801721	0.463128	0.999971	0.985394	0.62315	0.673021	0.78179	0.373152	0.599112	0.886718	0.590111	0.376888	0.350904	0.904962	0.709908	0.365922	0.431421	0.728028	0.944015	0.709034	0.887107	0.883991	0.994339	0.969587	0.999285	0.999922	0.948869	0.509674	0.91323	0.999934	0.859229	0.778824	0.373325	0.932145	0.938633	0.873805	0.876134	0.904683	0.76294	0.864861	0.283519	0.393294	0.627137	0.676571	0.222491	0.96899	0.354705	0.612717	0.693338	0.753038	0.595035	0.828062	0.354207	0.379035	0.911143	0.984166	0.944753	0.806174	0.785789	0.772976	0.846811	0.996342	0.971581	0.887631	0.819523	0.725725	0.601983	0.46201	0.254332	0.552058	0.87377	0.836114	0.61508	0.839585	0.654335	0.557224	0.532183	0.693857	0.809642	0.582497	0.601386	0.535611	0.844777	0.57385	0.222373	0.427708	0.953649	0.922148	0.978895	0.978873	0.816542	0.677747	0.752934	0.993965	0.99598	0.973164	0.941891	0.857097	0.59201	0.351114	0.483749	0.152033	0.622862	0.874334	0.539117	0.186908	0.519161	0.906173	0.709264	0.559996	0.227952	0.635609	0.412679	0.25285	0.211045	0.62976	0.32086	0.180347	0.173859	0.148954	0.606583	0.290456	0.561235	0.525241	0.609623	0.484272	0.589875	0.801875	0.934485	0.863717	0.357059	0.929357	0.850756	0.263362	0.851917	0.825781	0.470978	0.865802	0.488042	0.574738	0.78255	0.75675	0.83928	0.633086	0.663377	0.929188	0.939068	0.552492	0.770055	0.852372	0.870902	0.944573	0.992304	0.938016	0.790742	0.846194	0.952636	0.914204	0.549123	0.925534	0.888411	0.72786	0.7713	0.897206	0.98012	0.76628	0.29199	0.450492	0.403848	0.298618	0.631973	0.791507	0.863319	0.772587	0.227512	0.484012	0.314995	0.709632	0.171266	0.725525	0.549887	0.288793
A05.360.444.492.362.Foreskin	Other	0.800146	0.876497	0.958166	0.45633	0.817249	0.836625	0.774116	0.774581	0.891464	0.468439	0.795335	0.320097	0.537412	0.640076	0.711234	0.44267	0.74608	0.485053	0.364382	0.120195	0.749291	0.906892	0.721663	0.484173	0.613704	0.718072	0.363602	0.31125	0.575028	0.165781	0.352423	0.205323	0.444673	0.271873	0.314196	0.643087	0.435206	0.796924	0.403781	0.26388	0.194387	0.516149	0.156675	0.768293	0.742008	0.683167	0.690088	0.925684	0.245488	0.483016	0.474584	0.143186	0.792852	0.954708	0.833765	0.952143	0.689122	0.962294	0.958154	0.664706	0.163464	0.102553	0.299485	0.247643	0.628819	0.435519	0.485979	0.558422	0.7996	0.659911	0.642713	0.640887	0.706675	0.54184	0.931437	0.621653	0.690567	0.194757	0.683399	0.934031	0.897321	0.672878	0.765615	0.864284	0.866989	0.686946	0.878176	0.966863	0.939169	0.851892	0.696904	0.829311	0.860063	0.814839	0.470428	0.756252	0.587567	0.493279	0.63488	0.844625	0.680917	0.379603	0.938879	0.811514	0.178731	0.922975	0.809465	0.804762	0.792298	0.912279	0.0576862	0.0540259	0.00900799	0.390916	0.457215	0.325722	0.423411	0.611384	0.245487	0.0866442	0.0931201	0.634732	0.100578	0.732725	0.422859	0.384895	0.232073	0.44479	0.61047	0.0645538	0.779075	0.684879	0.836901	0.941526	0.683732	0.502942	0.356794	0.160906	0.0859147	0.718065	0.230237	0.0819888	0.263298	0.30504	0.242211	0.0713251	0.740732	0.7452	0.652743	0.187377	0.358073	0.421951	0.261051	0.105281	0.112108	0.133803	0.387956	0.322057	0.754128	0.901786	0.707944	0.954251	0.435138	0.562349	0.46447	0.491284	0.221339	0.432434	0.30574	0.539718	0.302833	0.359259	0.588908	0.622832	0.488719	0.166322	0.592207	0.654366	0.543041	0.518137	0.521178	0.920161	0.557916	0.380261	0.470925	0.572545	0.537978	0.779865	0.320041	0.502882	0.472812	0.367221	0.672726	0.814899	0.464368	0.718447	0.110781	0.753042	0.528465	0.302999	0.126594	0.797221	0.621549	0.772598	0.759574	0.81157	0.428261	0.524498	0.583648	0.802313	0.519959	0.421471	0.115784	0.435289	0.635945	0.281625	0.126041	0.282613	0.927535	0.840677	0.902286	0.779947	0.775516	0.816241	0.806181	0.822188	0.517677	0.687106	0.286702	0.727138	0.224923	0.591176	0.441075	0.801289	0.917604	0.901308	0.829638	0.827581	0.896568	0.970773	0.921884	0.967099	0.975039	0.968812	0.741877	0.97671	0.909543	0.484651	0.471242	0.894504	0.881592	0.975219	0.959836	0.921676
A05.360.444.Genitalia..Male	Other	0.479004	0.196895	0.458447	0.222164	0.488047	0.663914	0.833452	0.521292	0.321866	0.477206	0.628896	0.45259	0.305894	0.708637	0.711854	0.334676	0.406778	0.605544	0.415123	0.567011	0.44786	0.828146	0.861159	0.463026	0.379906	0.832255	0.814793	0.982526	0.480848	0.540816	0.890509	0.971849	0.600429	0.797145	0.647142	0.615874	0.666718	0.558393	0.424635	0.432731	0.184965	0.430775	0.253331	0.526544	0.937376	0.975949	0.965345	0.987183	0.298151	0.641235	0.452308	0.380621	0.744496	0.776328	0.972406	0.770164	0.601791	0.937597	0.918843	0.921393	0.455716	0.784254	0.744513	0.679242	0.750536	0.581878	0.504617	0.965039	0.415964	0.941358	0.775715	0.872823	0.836385	0.537386	0.381408	0.600851	0.0951724	0.449296	0.926359	0.96106	0.9696	0.944841	0.745864	0.552506	0.569877	0.776742	0.9616	0.964003	0.973677	0.943068	0.770611	0.869281	0.933989	0.976119	0.747047	0.598991	0.191263	0.482621	0.6188	0.162256	0.0892117	0.159591	0.170868	0.354884	0.296549	0.394025	0.890009	0.877031	0.975612	0.990442	0.598029	0.194644	0.0215813	0.226125	0.225129	0.0611859	0.0129188	0.0311148	0.423959	0.0612549	0.178877	0.62346	0.807187	0.62686	0.424982	0.8369	0.404618	0.501438	0.506686	0.145823	0.814471	0.305939	0.718948	0.989686	0.788961	0.860965	0.846846	0.815787	0.29443	0.415295	0.689381	0.602625	0.299358	0.333666	0.253057	0.373498	0.374057	0.332174	0.542316	0.0902219	0.278718	0.70363	0.732159	0.745665	0.240567	0.39071	0.698072	0.878647	0.99993	0.947263	0.98243	0.670727	0.966261	0.67599	0.798154	0.904556	0.963478	0.881287	0.950456	0.931043	0.901322	0.887134	0.944518	0.973646	0.635768	0.773045	0.620372	0.388621	0.906969	0.729924	0.788552	0.436456	0.697898	0.84309	0.718296	0.65453	0.599595	0.502025	0.716661	0.829603	0.495082	0.128497	0.554621	0.425509	0.477485	0.301326	0.680013	0.523719	0.376624	0.371683	0.413106	0.820398	0.701896	0.718302	0.717883	0.951501	0.509849	0.333414	0.807747	0.939074	0.253172	0.189949	0.294013	0.236358	0.171037	0.299459	0.787348	0.960172	0.923589	0.914713	0.996469	0.9982	0.815131	0.816338	0.829849	0.74413	0.748883	0.535372	0.596098	0.798163	0.921906	0.808279	0.773258	0.884439	0.902208	0.963052	0.865688	0.978827	0.738961	0.941778	0.786915	0.806871	0.965303	0.791661	0.657622	0.845863	0.622967	0.446228	0.282198	0.730672	0.757564	0.885032	0.707383	0.85018
A05.360.490.Germ.Cells	Other	0.26578	0.19191	0.408716	0.50922	0.707155	0.283936	0.349051	0.755764	0.646341	0.234597	0.571165	0.189185	0.147896	0.435368	0.131507	0.59206	0.0406653	0.0232814	0.102537	0.151216	0.341912	0.283852	0.2915	0.272193	0.0382368	0.0541073	0.0261573	0.023451	0.0900734	0.0674158	0.382318	0.661845	0.621883	0.400274	0.480762	0.551084	0.321479	0.226858	0.0862781	0.0861372	0.0710187	0.0512032	0.0343445	0.0908225	0.838673	0.27823	0.393649	0.436588	0.400646	0.12881	0.629345	0.922355	0.229756	0.0848687	0.233255	0.765759	0.977233	0.369073	0.503045	0.746209	0.613996	0.45866	0.526689	0.901603	0.453858	0.106561	0.328009	0.655914	0.794693	0.816984	0.382873	0.354735	0.968027	0.752293	0.537229	0.744125	0.225097	0.411116	0.775604	0.4672	0.775809	0.830465	0.904217	0.946539	0.93084	0.892945	0.60102	0.484627	0.468086	0.867832	0.749655	0.837188	0.832294	0.76566	0.511325	0.650597	0.425385	0.39086	0.640017	0.98205	0.697008	0.265246	0.358083	0.829426	0.521464	0.231713	0.74014	0.687712	0.534233	0.648114	0.163449	0.0724039	0.106686	0.338353	0.0862558	0.469116	0.722749	0.0651301	0.0718678	0.310511	0.260539	0.173011	0.727523	0.837463	0.625766	0.903515	0.221329	0.163339	0.302042	0.840918	0.666556	0.370435	0.515775	0.750027	0.362399	0.383574	0.783584	0.573736	0.650111	0.926159	0.696072	0.835195	0.323391	0.29101	0.573901	0.76758	0.418371	0.725912	0.767769	0.505354	0.367381	0.417211	0.320165	0.407616	0.553091	0.495413	0.593437	0.591152	0.813742	0.941139	0.868121	0.216471	0.791615	0.682938	0.840622	0.847579	0.925042	0.922159	0.899237	0.913798	0.67423	0.675755	0.705435	0.555947	0.588732	0.684057	0.491191	0.597608	0.350477	0.894878	0.839229	0.295711	0.433368	0.638533	0.632287	0.544769	0.806057	0.745936	0.670743	0.823876	0.799061	0.678501	0.76722	0.883441	0.790403	0.499753	0.538351	0.640392	0.531251	0.206763	0.53147	0.116845	0.614419	0.643641	0.271717	0.565955	0.925647	0.613706	0.67401	0.882333	0.978098	0.794178	0.762533	0.9787	0.313213	0.137319	0.11983	0.120491	0.863963	0.460875	0.556078	0.645575	0.396599	0.123158	0.171589	0.23387	0.210923	0.160514	0.106546	0.116449	0.0585192	0.0654569	0.169581	0.0950908	0.449438	0.451392	0.35983	0.346312	0.949972	0.888203	0.557182	0.811945	0.674041	0.581478	0.799088	0.507787	0.472135	0.458854	0.680157	0.488532	0.875925	0.613089	0.623801	0.708899
A05.360.Genitalia	Other	0.709323	0.807045	0.810598	0.556222	0.502685	0.5665	0.378358	0.434463	0.718072	0.357385	0.763155	0.30747	0.799561	0.41418	0.744544	0.660238	0.966331	0.959108	0.844363	0.852217	0.540917	0.605193	0.567013	0.567254	0.968092	0.706299	0.793849	0.886701	0.967105	0.877373	0.943154	0.888042	0.651267	0.683345	0.900114	0.975474	0.510862	0.453907	0.289757	0.512682	0.536311	0.505928	0.82185	0.561666	0.982398	0.93875	0.91877	0.884261	0.909261	0.970226	0.880017	0.480423	0.94276	0.683717	0.960836	0.616841	0.844228	0.701455	0.561006	0.618512	0.557325	0.854606	0.570787	0.470994	0.795102	0.757778	0.889773	0.889221	0.334948	0.338922	0.961395	0.921578	0.616924	0.403014	0.911013	0.930711	0.378229	0.27181	0.809287	0.699764	0.762294	0.881448	0.452206	0.411771	0.336853	0.880942	0.845322	0.797124	0.855919	0.886213	0.926698	0.837218	0.94469	0.943723	0.960363	0.769911	0.976354	0.990596	0.79656	0.282871	0.843828	0.998452	0.852629	0.952449	0.921555	0.967549	0.914635	0.899074	0.957846	0.978827	0.634042	0.832851	0.0535762	0.20415	0.501755	0.353162	0.0430029	0.811766	0.296205	0.367124	0.760842	0.799029	0.260974	0.757407	0.169429	0.131792	0.931168	0.997214	0.899867	0.345251	0.972526	0.809909	0.866727	0.999332	0.992368	0.868523	0.886651	0.912446	0.303352	0.434555	0.538321	0.323916	0.910771	0.925914	0.662696	0.608543	0.860706	0.680066	0.659104	0.590994	0.777005	0.769536	0.816874	0.789454	0.61078	0.733996	0.625587	0.511021	0.982771	0.967182	0.993848	0.986669	0.917427	0.788052	0.87796	0.998442	0.999412	0.988142	0.990295	0.981121	0.803042	0.909047	0.989339	0.773131	0.420385	0.946857	0.502796	0.223851	0.796939	0.895309	0.767856	0.814663	0.320985	0.849013	0.749961	0.664701	0.15091	0.695338	0.331999	0.195389	0.446863	0.34301	0.860542	0.652644	0.805064	0.355237	0.627595	0.872294	0.749112	0.761917	0.963968	0.942515	0.595021	0.979254	0.955622	0.645603	0.862726	0.723602	0.575234	0.821979	0.285036	0.305823	0.535569	0.661182	0.748554	0.284048	0.864066	0.998897	0.971692	0.639144	0.969708	0.949549	0.93878	0.920688	0.99222	0.958055	0.909888	0.75421	0.994269	0.967437	0.903414	0.985774	0.993607	0.957263	0.897045	0.939197	0.992933	0.927578	0.523363	0.500549	0.454511	0.640026	0.900691	0.426456	0.68748	0.964555	0.259752	0.149224	0.0849693	0.799677	0.308063	0.865257	0.662174	0.478694
A05.810.453.324.Kidney.Cortex	Other	0.562562	0.248585	0.715394	0.599623	0.315408	0.450202	0.623582	0.800447	0.691797	0.64472	0.819644	0.628738	0.640276	0.61444	0.752877	0.814822	0.226294	0.0953046	0.123023	0.661919	0.242926	0.448469	0.397816	0.320828	0.339279	0.52663	0.328806	0.608199	0.47249	0.0371509	0.506192	0.676756	0.182612	0.398179	0.190911	0.19796	0.575632	0.70881	0.432817	0.621339	0.464357	0.498592	0.359229	0.429241	0.745831	0.573697	0.773604	0.583046	0.626615	0.515793	0.519947	0.638786	0.618929	0.720355	0.458663	0.871286	0.837521	0.715413	0.365483	0.598711	0.562839	0.454818	0.345986	0.508654	0.494708	0.158801	0.0354499	0.559991	0.8217	0.767916	0.132223	0.120847	0.819677	0.766174	0.507116	0.441157	0.707102	0.116719	0.613308	0.520724	0.855912	0.673702	0.419454	0.624795	0.789374	0.624546	0.800254	0.735704	0.926719	0.951094	0.529032	0.669275	0.873563	0.806679	0.34945	0.630704	0.821066	0.262278	0.730685	0.88593	0.945276	0.587328	0.950516	0.973845	0.827436	0.780913	0.888007	0.735625	0.91818	0.8752	0.0571209	0.599049	0.220661	0.018766	0.546314	0.958079	0.900635	0.300679	0.015584	0.398497	0.0994054	0.130074	0.0855537	0.665799	0.529327	0.0446172	0.759419	0.238904	0.454541	0.777683	0.349095	0.32571	0.233913	0.900808	0.0747187	0.129097	0.019398	0.114738	0.637083	0.878006	0.713358	0.542153	0.326517	0.197462	0.489142	0.760721	0.056486	0.108438	0.0399299	0.100018	0.161237	0.0974648	0.117353	0.33776	0.432851	0.127702	0.338158	0.40687	0.930756	0.680569	0.93662	0.918049	0.469704	0.279348	0.260262	0.691461	0.449565	0.31813	0.153562	0.300283	0.603992	0.707396	0.410581	0.415621	0.114048	0.181767	0.0919537	0.0080242	0.470089	0.522822	0.216395	0.188559	0.0567258	0.201668	0.064435	0.0567338	0.00815628	0.118544	0.0442363	0.0165136	0.383584	0.492329	0.308588	0.0864318	0.8304	0.725746	0.782528	0.551096	0.631	0.470581	0.231393	0.116426	0.386802	0.44105	0.553887	0.361371	0.80709	0.38091	0.382197	0.6925	0.823017	0.410383	0.259054	0.64463	0.161825	0.117352	0.0171185	0.171503	0.960066	0.0946767	0.401038	0.393184	0.137255	0.167814	0.14627	0.0877448	0.324695	0.529167	0.318139	0.137867	0.256711	0.328474	0.188846	0.0895593	0.236091	0.493295	0.34798	0.185608	0.109406	0.510069	0.102799	0.00859571	0.677025	0.856767	0.174894	0.08367	0.0858836	0.0389457	0.0268158	0.0197383	0.0610503	0.0718768	0.0557477	0.0155867
A05.810.453.Kidney	Other	0.707586	0.26736	0.333855	0.836397	0.112112	0.426614	0.221522	0.134111	0.16452	0.332094	0.892824	0.177536	0.857234	0.96563	0.8699	0.93601	0.428846	0.14279	0.195199	0.731919	0.0751985	0.332287	0.152881	0.0820709	0.22145	0.350651	0.286496	0.23866	0.878986	0.166855	0.276378	0.877324	0.332605	0.204281	0.244673	0.542925	0.374366	0.84961	0.701253	0.420811	0.517104	0.696573	0.390336	0.730868	0.994879	0.275152	0.843221	0.941736	0.36711	0.225606	0.359531	0.416955	0.239595	0.701071	0.982263	0.147671	0.282766	0.921486	0.851717	0.333655	0.645612	0.751806	0.591924	0.604548	0.508926	0.168237	0.663825	0.758267	0.968655	0.949264	0.28167	0.328813	0.228283	0.128736	0.795637	0.542608	0.0251392	0.12315	0.428076	0.287387	0.301787	0.638476	0.113684	0.11099	0.0740468	0.163673	0.156969	0.10694	0.0885501	0.325075	0.437958	0.28775	0.403797	0.834775	0.678961	0.245006	0.486257	0.785133	0.369373	0.386947	0.333455	0.315709	0.0375025	0.106524	0.0541147	0.54787	0.84037	0.568844	0.820254	0.803266	0.160494	0.56746	0.0296512	0.288932	0.412899	0.988117	0.673518	0.0509456	0.06107	0.26412	0.147632	0.367234	0.192305	0.735385	0.206599	0.148832	0.706914	0.633917	0.257808	0.729289	0.670914	0.881224	0.953038	0.909453	0.234772	0.985849	0.818372	0.4781	0.606929	0.312128	0.260275	0.406396	0.380184	0.289568	0.126405	0.3625	0.576639	0.75292	0.480742	0.281667	0.225812	0.421786	0.361349	0.534054	0.221172	0.176768	0.143333	0.3602	0.715913	0.868593	0.411603	0.148017	0.773782	0.970872	0.902015	0.538436	0.533516	0.713665	0.475842	0.348973	0.398391	0.2149	0.448879	0.26352	0.119073	0.424151	0.20885	0.113872	0.750332	0.975013	0.908942	0.0848242	0.100316	0.350643	0.352355	0.297146	0.093456	0.104522	0.124964	0.070412	0.933427	0.34431	0.819778	0.979835	0.456355	0.691676	0.807153	0.687617	0.3034	0.881406	0.531458	0.656717	0.990846	0.986575	0.896091	0.978516	0.757935	0.0986666	0.16916	0.964101	0.216326	0.373734	0.366236	0.159855	0.222624	0.576832	0.186638	0.439358	0.921055	0.146121	0.377745	0.971216	0.833098	0.705501	0.784974	0.852674	0.663547	0.879879	0.805421	0.620525	0.208824	0.6121	0.308257	0.433003	0.952202	0.891204	0.753606	0.796879	0.16786	0.190993	0.183999	0.460413	0.145388	0.6996	0.300488	0.286609	0.13215	0.276419	0.169738	0.348413	0.307314	0.535765	0.51312	0.394891
A05.810.890.Urinary.Bladder	Other	0.125504	0.353593	0.451968	0.0638292	0.501878	0.360098	0.795637	0.605796	0.442702	0.703264	0.959891	0.22241	0.290522	0.224471	0.708672	0.414409	0.749077	0.565322	0.677057	0.840442	0.66849	0.261077	0.159829	0.702029	0.710195	0.205469	0.382836	0.432423	0.739058	0.620849	0.57998	0.747931	0.0537867	0.812192	0.797024	0.149196	0.650947	0.262013	0.386944	0.935272	0.90596	0.537298	0.906917	0.253195	0.227642	0.156069	0.236583	0.213876	0.472911	0.498309	0.594196	0.546295	0.429698	0.130326	0.303822	0.341464	0.465883	0.332295	0.589199	0.405455	0.450868	0.558705	0.459253	0.554837	0.781281	0.886861	0.606111	0.762449	0.512177	0.730258	0.606744	0.774991	0.707691	0.744927	0.802446	0.768156	0.887655	0.77298	0.50271	0.785671	0.498935	0.546141	0.675517	0.553244	0.430374	0.612277	0.731581	0.627951	0.597964	0.501339	0.672934	0.513467	0.411196	0.543061	0.262466	0.576331	0.911478	0.723731	0.6198	0.52616	0.477542	0.711898	0.572276	0.479795	0.29192	0.515454	0.21817	0.234544	0.280383	0.579892	0.809132	0.85547	0.865	0.57962	0.760944	0.5656	0.191662	0.766712	0.80174	0.610865	0.352204	0.463205	0.785968	0.54857	0.43259	0.592056	0.627147	0.440089	0.529919	0.875971	0.171036	0.0873228	0.108643	0.206392	0.51372	0.187834	0.0239512	0.349427	0.856892	0.721688	0.598669	0.816815	0.896775	0.516884	0.559457	0.950657	0.217934	0.0774987	0.0236637	0.0737215	0.518792	0.1933	0.121704	0.335065	0.912967	0.704336	0.700137	0.865347	0.155033	0.130628	0.104485	0.228716	0.10453	0.0955	0.0462917	0.110701	0.186067	0.100647	0.0789304	0.259063	0.705541	0.42505	0.351631	0.598243	0.291427	0.304153	0.301433	0.473285	0.116144	0.0601206	0.0476445	0.218102	0.666573	0.247371	0.169819	0.198049	0.670508	0.773167	0.251513	0.566119	0.0114997	0.3341	0.416563	0.0363564	0.563725	0.193935	0.541172	0.587308	0.626858	0.567891	0.753322	0.477178	0.121579	0.278924	0.401629	0.234448	0.820784	0.400141	0.856419	0.845836	0.797508	0.249147	0.330348	0.942502	0.361651	0.186898	0.23057	0.545804	0.879674	0.395183	0.412221	0.753796	0.203143	0.736096	0.501681	0.268562	0.807012	0.380433	0.743574	0.687345	0.666807	0.744133	0.490212	0.489569	0.219592	0.126377	0.343038	0.128006	0.41666	0.801569	0.491133	0.307022	0.653572	0.365489	0.607883	0.542511	0.798547	0.749991	0.576886	0.56974	0.442195	0.42548	0.43756	0.431875
A09.371.Eye	Other	0.452512	0.486669	0.43493	0.17507	0.698699	0.789538	0.894601	0.615213	0.621859	0.842992	0.438553	0.832278	0.281566	0.452848	0.532322	0.317383	0.325326	0.267011	0.412584	0.251375	0.884593	0.78876	0.820384	0.870252	0.681904	0.634703	0.637789	0.435494	0.438785	0.167319	0.465234	0.503477	0.94089	0.969171	0.81329	0.815515	0.935357	0.793403	0.764819	0.724498	0.544401	0.738991	0.470309	0.554444	0.617119	0.288987	0.135255	0.279053	0.151378	0.204723	0.280378	0.285083	0.324351	0.589541	0.333071	0.137868	0.22111	0.665125	0.868048	0.825664	0.384484	0.67481	0.841016	0.653521	0.757	0.256579	0.0291049	0.890094	0.800988	0.87413	0.781361	0.716297	0.63914	0.476464	0.257298	0.21364	0.0595016	0.328198	0.101942	0.268955	0.149899	0.135028	0.433875	0.382022	0.528083	0.249993	0.436742	0.408193	0.410339	0.15881	0.195098	0.197173	0.196264	0.163032	0.678296	0.600569	0.181382	0.278008	0.823385	0.422064	0.268844	0.415356	0.463123	0.180012	0.271632	0.104278	0.48174	0.280682	0.220525	0.160325	0.682511	0.570026	0.95966	0.305018	0.840783	0.466984	0.848793	0.336328	0.371139	0.387014	0.646503	0.294361	0.890318	0.646279	0.882164	0.879157	0.623487	0.383225	0.360015	0.684991	0.338406	0.223143	0.253101	0.0599053	0.409953	0.119044	0.221744	0.545119	0.831204	0.832315	0.877767	0.871629	0.244805	0.315616	0.384333	0.356194	0.283334	0.35982	0.560377	0.524947	0.511429	0.643486	0.804692	0.764912	0.43061	0.447376	0.635499	0.805337	0.554733	0.223036	0.232187	0.484925	0.255523	0.219164	0.25023	0.402825	0.240815	0.193909	0.268171	0.493763	0.791686	0.599304	0.584883	0.750262	0.570795	0.0973158	0.474642	0.577459	0.636985	0.280979	0.886159	0.823258	0.438534	0.382049	0.607518	0.297174	0.838752	0.701564	0.752462	0.798577	0.435227	0.591496	0.365145	0.53368	0.648747	0.801839	0.842337	0.437498	0.459431	0.608141	0.354144	0.525141	0.323616	0.416077	0.310955	0.198685	0.588904	0.855271	0.334594	0.306076	0.611752	0.953307	0.941615	0.844068	0.842206	0.929493	0.982109	0.867371	0.577253	0.572968	0.627483	0.535397	0.843372	0.768347	0.450845	0.680092	0.841248	0.414594	0.231267	0.598631	0.602593	0.474876	0.319942	0.390468	0.618162	0.50973	0.220026	0.296822	0.550522	0.74031	0.689947	0.61513	0.595435	0.881518	0.917197	0.566867	0.604817	0.626578	0.587559	0.265536	0.729133	0.619639	0.423131	0.678607
A10.272.497.Epidermis	Other	0.575223	0.631663	0.248583	0.2077	0.822121	0.980614	0.985987	0.531926	0.592923	0.983557	0.976621	0.902401	0.550913	0.743008	0.797533	0.72884	0.59881	0.352645	0.4156	0.740539	0.782436	0.944685	0.892743	0.788789	0.4603	0.734202	0.778375	0.496296	0.714627	0.346155	0.524707	0.776153	0.850695	0.973075	0.894951	0.614976	0.972707	0.944166	0.930019	0.937346	0.892882	0.925219	0.809105	0.710782	0.498809	0.017907	0.00102107	0.0256519	0.308067	0.182741	0.45056	0.709309	0.170586	0.827842	0.937362	0.832197	0.624952	0.852898	0.901787	0.75016	0.813554	0.82422	0.814273	0.928018	0.498459	0.111791	0.624547	0.29653	0.49442	0.200444	0.381735	0.309745	0.437011	0.407728	0.806336	0.846215	0.731896	0.717876	0.417425	0.432289	0.306888	0.471616	0.786876	0.784648	0.749359	0.678202	0.490548	0.484879	0.332297	0.349407	0.716656	0.44246	0.458616	0.498106	0.626861	0.699519	0.713697	0.627677	0.594053	0.755831	0.734275	0.569091	0.845258	0.590027	0.523569	0.394166	0.310674	0.180054	0.497327	0.286364	0.719068	0.754908	0.97146	0.978418	0.374133	0.831245	0.975762	0.816861	0.686762	0.784298	0.752264	0.753998	0.959999	0.820547	0.877015	0.892997	0.563201	0.314379	0.0947265	0.701665	0.275424	0.821562	0.663151	0.551482	0.0511491	0.494276	0.33325	0.155126	0.841227	0.598732	0.510943	0.808064	0.591032	0.344919	0.349581	0.782961	0.250651	0.616805	0.597421	0.69265	0.467676	0.443455	0.312525	0.322053	0.881467	0.590706	0.574168	0.71607	0.366517	0.514044	0.374443	0.606523	0.327073	0.505266	0.416585	0.471258	0.603014	0.517099	0.381045	0.320591	0.674811	0.0919145	0.161207	0.118071	0.694246	0.727055	0.884293	0.953628	0.689666	0.88626	0.761183	0.956014	0.785658	0.719177	0.6775	0.313331	0.900301	0.810949	0.704823	0.804102	0.942682	0.96917	0.777462	0.515669	0.940558	0.958927	0.914053	0.20368	0.796036	0.614195	0.522261	0.406929	0.447524	0.11836	0.255706	0.166832	0.905437	0.950077	0.844355	0.152404	0.970106	0.981209	0.921878	0.605005	0.905631	0.936221	0.701108	0.2527	0.255709	0.162175	0.163684	0.114273	0.424993	0.386796	0.295827	0.258965	0.424151	0.591917	0.182643	0.121313	0.0998585	0.095256	0.0808447	0.0868712	0.107909	0.0524823	0.186716	0.104475	0.85515	0.929949	0.904317	0.740044	0.468257	0.552773	0.267933	0.362723	0.810345	0.382749	0.507503	0.411735	0.803951	0.279693	0.528767	0.549353
A10.272.Epithelium	Other	0.923804	0.80091	0.666342	0.72102	0.905534	0.730427	0.872637	0.791961	0.749389	0.878703	0.737256	0.580866	0.702877	0.837487	0.679542	0.567131	0.57338	0.691877	0.768927	0.948093	0.703001	0.832106	0.818299	0.764235	0.695636	0.831283	0.959667	0.799554	0.740306	0.578439	0.935952	0.945865	0.936712	0.779352	0.843983	0.898928	0.701346	0.517352	0.625308	0.721486	0.365832	0.607781	0.28997	0.55916	0.982192	0.22921	0.275667	0.855573	0.227283	0.337257	0.544121	0.570565	0.154055	0.708945	0.870797	0.449177	0.106599	0.866219	0.571916	0.900146	0.658175	0.81173	0.814814	0.770681	0.894552	0.350991	0.463642	0.734787	0.958998	0.58098	0.698996	0.8468	0.733976	0.635364	0.700715	0.504702	0.511767	0.894212	0.333337	0.199991	0.133158	0.472287	0.17713	0.179001	0.120784	0.297708	0.338926	0.157346	0.11277	0.333479	0.484541	0.235267	0.282485	0.542025	0.805328	0.433931	0.370854	0.775064	0.836037	0.698589	0.436752	0.75601	0.539969	0.224864	0.440918	0.2185	0.526229	0.318638	0.252363	0.427482	0.941801	0.505684	0.946651	0.886455	0.363951	0.899935	0.875204	0.479972	0.408351	0.607401	0.721326	0.402096	0.988535	0.534981	0.729814	0.966412	0.647919	0.322743	0.346914	0.702341	0.289135	0.922086	0.949611	0.174274	0.116707	0.984889	0.810181	0.965401	0.955672	0.777959	0.693868	0.961936	0.390397	0.399368	0.602966	0.956655	0.173538	0.848895	0.848504	0.527402	0.745334	0.874701	0.943986	0.973219	0.968463	0.801816	0.940709	0.974911	0.0315804	0.623828	0.138079	0.331499	0.595108	0.992586	0.932994	0.711358	0.560895	0.80002	0.469725	0.7208	0.721936	0.423649	0.605286	0.700759	0.547039	0.641464	0.77323	0.930394	0.494206	0.887593	0.86311	0.749585	0.806033	0.759858	0.641425	0.688913	0.955759	0.898982	0.78473	0.92006	0.988886	0.918016	0.880356	0.962701	0.938791	0.302774	0.710019	0.828212	0.615799	0.418378	0.562958	0.596	0.949693	0.813476	0.545554	0.845637	0.998584	0.823399	0.444477	0.972697	0.910804	0.576177	0.538453	0.947283	0.652997	0.502569	0.645838	0.59152	0.979485	0.107552	0.342731	0.8694	0.945908	0.753388	0.636797	0.838028	0.769798	0.33113	0.448501	0.563658	0.38321	0.29753	0.306112	0.269078	0.745494	0.362412	0.50219	0.664357	0.72909	0.647832	0.897997	0.902156	0.537364	0.63755	0.911255	0.697235	0.80488	0.950092	0.844532	0.752686	0.837627	0.806503	0.80832	0.867738
A10.615.284.473.Chorion	Other	0.336475	0.0539248	0.280204	0.592843	0.00775211	0.111934	0.0714118	0.0435799	0.227414	0.0740669	0.162207	0.935939	0.689301	0.264432	0.681952	0.814729	0.445349	0.392203	0.375185	0.43047	0.0431635	0.274993	0.280026	0.406424	0.37161	0.543508	0.228295	0.625527	0.351869	0.299578	0.352369	0.301042	0.390204	0.200586	0.414296	0.427056	0.105221	0.454457	0.371241	0.344283	0.412156	0.377958	0.317914	0.811806	0.753876	0.401888	0.466887	0.465621	0.709107	0.614037	0.750829	0.580185	0.41993	0.789414	0.408427	0.768722	0.918013	0.871868	0.677873	0.694596	0.624257	0.427318	0.436352	0.443425	0.271527	0.219423	0.271092	0.169176	0.215303	0.393867	0.236985	0.265345	0.661405	0.530401	0.172955	0.382113	0.229512	0.332254	0.815766	0.708435	0.776328	0.763096	0.689262	0.850145	0.87633	0.759826	0.67236	0.651509	0.615936	0.824517	0.703227	0.8395	0.839286	0.838617	0.313429	0.641444	0.398907	0.287122	0.516289	0.77432	0.823818	0.400123	0.785294	0.916954	0.686768	0.836408	0.917804	0.939549	0.677672	0.888832	0.097082	0.172086	0.0380467	0.0356713	0.291179	0.86634	0.882771	0.0624837	0.013197	0.227984	0.268417	0.212919	0.0889659	0.109159	0.283892	0.129384	0.73942	0.534873	0.485149	0.553157	0.647594	0.600216	0.611905	0.81559	0.755515	0.641232	0.500565	0.18812	0.278054	0.0986536	0.0819175	0.121355	0.846588	0.869047	0.635139	0.441245	0.969217	0.914463	0.878038	0.877449	0.883809	0.58914	0.39297	0.163857	0.280264	0.419987	0.201603	0.140905	0.955122	0.91523	0.889054	0.290851	0.487483	0.669245	0.735027	0.416569	0.64165	0.62297	0.442168	0.201783	0.0204818	0.0923836	0.120299	0.0735263	0.309994	0.234621	0.147813	0.036223	0.647302	0.807594	0.752413	0.158405	0.0793548	0.271164	0.305152	0.0562383	0.148962	0.0404688	0.129426	0.109671	0.647518	0.536387	0.858868	0.522674	0.427539	0.71687	0.712304	0.563345	0.768206	0.852379	0.503574	0.516882	0.54398	0.388199	0.654115	0.592005	0.159976	0.0682697	0.249234	0.402768	0.210134	0.312667	0.267059	0.92754	0.159197	0.149116	0.00749246	0.520387	0.787138	0.359321	0.386712	0.110658	0.259568	0.306193	0.308264	0.165441	0.310733	0.3043	0.322093	0.218995	0.311834	0.252182	0.304501	0.141711	0.391039	0.315592	0.330439	0.333854	0.582481	0.61628	0.515769	0.3496	0.624657	0.687517	0.109005	0.455939	0.346772	0.207515	0.209449	0.230898	0.312853	0.245771	0.34429	0.27484
A10.615.550.599.Mouth.Mucosa	Other	0.383018	0.185946	0.144468	0.122089	0.042918	0.43254	0.219302	0.038689	0.00711853	0.286356	0.524071	0.93518	0.455031	0.461015	0.511126	0.33632	0.433281	0.293002	0.441118	0.846124	0.0103073	0.356362	0.176064	0.0446813	0.152741	0.474708	0.221029	0.608971	0.780411	0.472248	0.805373	0.91007	0.128997	0.14453	0.347449	0.326959	0.178133	0.430354	0.538231	0.409424	0.486684	0.430595	0.541268	0.693665	0.503282	0.0201393	0.0284454	0.101619	0.189403	0.0808466	0.155804	0.247283	0.00307719	0.317582	0.323184	0.485915	0.142545	0.673303	0.450439	0.620739	0.742352	0.827149	0.387302	0.646848	0.879135	0.812041	0.545196	0.353952	0.52741	0.548806	0.627341	0.675623	0.664094	0.820947	0.544746	0.550027	0.354472	0.392102	0.643042	0.8446	0.601964	0.636642	0.382101	0.505687	0.156679	0.432857	0.514948	0.519882	0.191171	0.61263	0.565407	0.496043	0.444515	0.563385	0.519383	0.432449	0.419616	0.495723	0.473934	0.240489	0.222167	0.668283	0.156094	0.0357236	0.0104202	0.0805002	0.464277	0.350427	0.24332	0.325421	0.502933	0.710312	0.571971	0.484874	0.604886	0.697957	0.750846	0.672964	0.400795	0.664097	0.107113	0.084821	0.187703	0.0634669	0.00494384	0.0469181	0.255481	0.122451	0.18077	0.249087	0.0056592	0.177821	0.255233	0.437248	0.0379313	0.478384	0.55325	0.579734	0.599507	0.422772	0.0259298	0.188067	0.513904	0.313953	0.522279	0.821605	0.0409691	0.16037	0.158988	0.362589	0.409734	0.255449	0.138959	0.330244	0.871776	0.601619	0.701133	0.771662	0.101564	0.347217	0.531202	0.573471	0.0711527	0.219675	0.39303	0.688745	0.637817	0.462758	0.488796	0.224123	0.370889	0.154886	0.0248897	0.0619296	0.184365	0.519693	0.346857	0.321657	0.948867	0.895908	0.772527	0.866919	0.665084	0.586866	0.204894	0.0190143	0.111471	0.0739749	0.00512385	0.015606	0.387357	0.806299	0.453954	0.53943	0.523418	0.492856	0.49312	0.486227	0.413065	0.697044	0.450454	0.679792	0.296036	0.283756	0.0507202	0.116509	0.280725	0.400699	0.130817	0.431001	0.294992	0.0457734	0.0563019	0.0338493	0.400961	0.285402	0.145	0.265146	0.0577192	0.0957416	0.0118852	0.257093	0.354731	0.334803	0.233366	0.317402	0.276096	0.465407	0.186255	0.215893	0.174753	0.231097	0.0474719	0.075884	0.0650212	0.129429	0.0823979	0.0655579	0.419709	0.804831	0.413992	0.428331	0.799653	0.375758	0.400212	0.455471	0.326209	0.262941	0.057037	0.0308857	0.330678	0.138164	0.061101	0.147815
A10.615.550.Mucous.Membrane	Other	0.606095	0.444097	0.168633	0.467826	0.160608	0.188303	0.0631375	0.100013	0.155753	0.092311	0.485356	0.441414	0.750404	0.271191	0.704949	0.917952	0.674154	0.6651	0.686816	0.92017	0.0844314	0.215051	0.164348	0.140189	0.69107	0.437818	0.806653	0.83054	0.883368	0.558982	0.893875	0.983499	0.44386	0.139662	0.579927	0.490725	0.0638262	0.0685336	0.15036	0.235112	0.256802	0.171821	0.568705	0.552901	0.850245	0.182709	0.203998	0.588028	0.818165	0.634308	0.934311	0.809034	0.0328994	0.376832	0.948743	0.608572	0.831096	0.993847	0.988241	0.983014	0.990837	0.99277	0.972929	0.963044	0.942733	0.452067	0.678252	0.898377	0.94461	0.840084	0.952654	0.913599	0.973253	0.770967	0.734689	0.703176	0.294462	0.661581	0.603529	0.620333	0.320133	0.484907	0.454563	0.380519	0.173607	0.325049	0.526159	0.364919	0.163053	0.368143	0.577389	0.254177	0.179228	0.431526	0.748355	0.69002	0.417821	0.409596	0.933035	0.88082	0.809757	0.677025	0.45948	0.661412	0.297678	0.107762	0.180702	0.124765	0.0734083	0.118785	0.966303	0.551826	0.2402	0.431839	0.834469	0.881018	0.869968	0.950344	0.100338	0.256764	0.181865	0.12432	0.767225	0.131107	0.125246	0.297963	0.85748	0.452639	0.265366	0.594909	0.119123	0.533693	0.664245	0.0596552	0.0878241	0.761789	0.738332	0.789875	0.884556	0.237656	0.145631	0.605086	0.454538	0.31925	0.379819	0.62449	0.116727	0.517721	0.570572	0.224864	0.470706	0.689649	0.857709	0.825757	0.700696	0.355159	0.657422	0.865223	0.281067	0.532688	0.581258	0.768521	0.496913	0.844003	0.94004	0.774994	0.465538	0.757949	0.584511	0.42916	0.387102	0.0930464	0.298694	0.235913	0.154028	0.370101	0.234158	0.158518	0.124405	0.869307	0.627225	0.264501	0.141166	0.263744	0.202467	0.11634	0.239493	0.127211	0.101503	0.155979	0.788852	0.422829	0.477716	0.685613	0.323229	0.0205718	0.198989	0.507339	0.328737	0.372395	0.915297	0.354866	0.635438	0.42616	0.255209	0.45118	0.905042	0.312693	0.321869	0.911608	0.068122	0.0158638	0.0867151	0.172061	0.229373	0.211131	0.613687	0.613049	0.571531	0.307893	0.283821	0.664934	0.889693	0.692295	0.678085	0.721458	0.717661	0.220232	0.725306	0.57261	0.293614	0.412269	0.528328	0.23174	0.322112	0.199381	0.24062	0.105674	0.408321	0.221027	0.630006	0.521609	0.386275	0.302299	0.955978	0.631425	0.701863	0.914575	0.898981	0.508099	0.437822	0.455956	0.505226	0.367354
A10.615.789.Serous.Membrane	Other	0.0777924	0.0234065	0.208904	0.290389	0.00799653	0.0368638	0.144595	0.130888	0.0465595	0.0573492	0.686757	0.00605711	0.50644	0.0633274	0.564861	0.939168	0.271197	0.267499	0.516127	0.854134	0.0798242	0.164929	0.174139	0.421612	0.67955	0.380843	0.505874	0.355577	0.920751	0.793245	0.852179	0.985996	0.0672512	0.329429	0.657937	0.515424	0.0429712	0.257449	0.474722	0.396175	0.418593	0.521842	0.659088	0.341749	0.886755	0.487427	0.345239	0.801543	0.973341	0.887286	0.992946	0.997326	0.169389	0.216357	0.876014	0.520677	0.891868	0.651269	0.701287	0.537186	0.997704	0.996799	0.968479	0.987934	0.0722964	0.659663	0.728126	0.794197	0.0562854	0.710851	0.987248	0.972574	0.878699	0.852604	0.964327	0.696189	0.00996676	0.678524	0.745308	0.548021	0.588315	0.812077	0.816402	0.528555	0.423677	0.691432	0.585172	0.386502	0.244371	0.551725	0.834722	0.55427	0.680254	0.791826	0.978355	0.975966	0.957472	0.910427	0.993028	0.875595	0.979415	0.999342	0.89678	0.81714	0.137983	0.550703	0.858161	0.758225	0.512347	0.698714	0.882298	0.464183	0.0520876	0.207848	0.92221	0.192017	0.00470907	0.352941	0.105764	0.0223117	0.0110774	0.0448239	0.902933	0.284462	0.0441246	0.51269	0.77954	0.401992	0.912613	0.98802	0.259911	0.137386	0.565185	0.989426	0.918346	0.462786	0.418529	0.520648	0.974644	0.0940343	0.0656902	0.804399	0.777314	0.59581	0.704282	0.85813	0.210133	0.107109	0.211829	0.459789	0.738397	0.5955	0.231447	0.580417	0.951287	0.544416	0.206968	0.586462	0.501652	0.917854	0.692485	0.113969	0.400094	0.453961	0.436761	0.41793	0.577988	0.578266	0.491755	0.208848	0.83696	0.148658	0.169513	0.303315	0.660208	0.813301	0.118877	0.0345169	0.755807	0.466786	0.347055	0.0207068	0.0110761	0.0128528	0.0161714	0.00639559	0.407907	0.00775262	0.00334986	0.288543	0.408733	0.0240097	0.338928	0.4147	0.100128	0.0877078	0.320033	0.421376	0.216874	0.357457	0.436343	0.272439	0.571148	0.781504	0.42739	0.652309	0.259366	0.153695	0.079354	0.142493	0.558021	0.353267	0.365629	0.537397	0.600473	0.208409	0.21781	0.317247	0.786281	0.191099	0.144569	0.778388	0.694549	0.832625	0.766002	0.68215	0.761717	0.764272	0.709878	0.708892	0.309377	0.655493	0.3648	0.421288	0.755496	0.82678	0.544867	0.722135	0.610298	0.326848	0.181217	0.283424	0.23533	0.24447	0.268374	0.266364	0.223542	0.0643067	0.0594203	0.199655	0.633429	0.374919	0.280832	0.464466
A10.615.Membranes	Other	0.757535	0.596947	0.340081	0.470846	0.16673	0.0793715	0.0326643	0.0806716	0.106649	0.0269659	0.335023	0.195548	0.741127	0.66464	0.773536	0.894837	0.719576	0.559998	0.642584	0.869512	0.0922978	0.102368	0.0548414	0.154528	0.595974	0.126469	0.254193	0.549103	0.878986	0.485982	0.785031	0.982927	0.192072	0.106335	0.406719	0.317529	0.0351691	0.018576	0.0290261	0.132276	0.16674	0.100605	0.395402	0.392112	0.882474	0.570843	0.415966	0.878335	0.662139	0.367582	0.864077	0.612662	0.0175711	0.0647781	0.661556	0.572008	0.625846	0.879468	0.890631	0.985953	0.962986	0.965238	0.930556	0.94573	0.965036	0.682083	0.505251	0.940796	0.956652	0.961534	0.948894	0.89688	0.979386	0.905066	0.694261	0.560532	0.225365	0.529664	0.652873	0.669791	0.500696	0.634814	0.391734	0.269566	0.150051	0.385072	0.478602	0.356785	0.16315	0.477195	0.52612	0.268133	0.27307	0.586949	0.58833	0.709007	0.387839	0.433993	0.940762	0.830483	0.801355	0.706478	0.27456	0.399083	0.102771	0.139532	0.254974	0.242961	0.15275	0.32139	0.841391	0.353328	0.543421	0.313457	0.679432	0.721367	0.744078	0.889979	0.105759	0.344014	0.272005	0.221175	0.750329	0.0725747	0.123114	0.436942	0.823702	0.537315	0.324748	0.350242	0.295917	0.555639	0.49132	0.129411	0.172322	0.732835	0.455685	0.784098	0.637379	0.046212	0.0552423	0.416682	0.322875	0.166913	0.140577	0.301164	0.197291	0.431415	0.228913	0.0573202	0.210354	0.214008	0.271694	0.581709	0.365511	0.0437296	0.227526	0.747831	0.364999	0.543687	0.315995	0.637338	0.539091	0.742626	0.776094	0.692591	0.509001	0.608292	0.420905	0.455984	0.281498	0.0503915	0.334482	0.346769	0.369016	0.713826	0.462784	0.318854	0.243237	0.827197	0.721602	0.569824	0.50123	0.566162	0.435303	0.269386	0.603707	0.249202	0.201259	0.446235	0.339859	0.130146	0.233514	0.271668	0.146241	0.0165389	0.148387	0.380166	0.118546	0.275713	0.909	0.573018	0.465947	0.543213	0.290095	0.484143	0.952585	0.397373	0.595404	0.976644	0.147956	0.01224	0.0374392	0.27123	0.151573	0.0394103	0.235903	0.703701	0.804942	0.387611	0.419919	0.903551	0.590371	0.576575	0.600269	0.562014	0.510437	0.32725	0.736674	0.600546	0.450056	0.568186	0.601962	0.399605	0.374785	0.459294	0.490679	0.22726	0.263516	0.424562	0.706103	0.427176	0.426926	0.515785	0.975096	0.656206	0.729362	0.920204	0.879188	0.610923	0.496441	0.532645	0.46144	0.394346
A11.436.275.Endothelial.Cells	Other	0.430849	0.295328	0.409703	0.491712	0.465154	0.688282	0.39349	0.335821	0.439519	0.656645	0.404084	0.702233	0.455734	0.4653	0.358077	0.499203	0.82612	0.743456	0.742906	0.740894	0.305833	0.75306	0.685693	0.281229	0.602664	0.781398	0.570436	0.72694	0.887066	0.654306	0.51895	0.877412	0.591601	0.705987	0.4918	0.382485	0.786367	0.870341	0.667552	0.632879	0.473823	0.742664	0.692097	0.83725	0.741705	0.282268	0.369126	0.847034	0.841118	0.364537	0.631247	0.79345	0.257701	0.603959	0.166199	0.526065	0.879799	0.686287	0.776925	0.74809	0.929675	0.867322	0.887048	0.908398	0.675932	0.366564	0.115865	0.832729	0.579967	0.806967	0.259471	0.557851	0.542539	0.592368	0.102183	0.146529	0.0711261	0.34111	0.271855	0.716916	0.325982	0.170846	0.821757	0.839913	0.78656	0.212846	0.600437	0.504494	0.461531	0.271056	0.154681	0.297519	0.214369	0.225348	0.304586	0.677997	0.416281	0.120488	0.616948	0.60402	0.461328	0.289234	0.642959	0.439479	0.379678	0.682778	0.41674	0.301275	0.235229	0.474367	0.588866	0.430155	0.837284	0.321118	0.682931	0.481452	0.677452	0.37949	0.880748	0.810801	0.587275	0.597753	0.74237	0.460531	0.531755	0.7039	0.940178	0.442415	0.377338	0.886155	0.417823	0.362045	0.441788	0.478655	0.197894	0.381819	0.371209	0.532969	0.879377	0.691105	0.518141	0.766018	0.97714	0.906353	0.88562	0.898519	0.583562	0.673949	0.641002	0.771845	0.743765	0.683208	0.288009	0.541387	0.935993	0.828917	0.718922	0.736988	0.308364	0.54491	0.692442	0.559446	0.321217	0.566077	0.557533	0.681911	0.30865	0.436766	0.363592	0.485587	0.853675	0.738518	0.513216	0.826683	0.454948	0.400671	0.685567	0.611197	0.334017	0.421017	0.89594	0.878922	0.968777	0.883887	0.866711	0.856906	0.887276	0.852961	0.883077	0.876997	0.696534	0.803135	0.873948	0.467523	0.837667	0.920102	0.992337	0.766614	0.942344	0.979684	0.906682	0.773609	0.550489	0.435782	0.657338	0.660196	0.583471	0.323292	0.541859	0.40202	0.54032	0.814184	0.624119	0.968653	0.498417	0.820577	0.503348	0.661247	0.687775	0.706257	0.589281	0.65931	0.433557	0.623731	0.561209	0.524736	0.681245	0.844014	0.52233	0.534784	0.604175	0.638017	0.540546	0.592783	0.388918	0.436519	0.552321	0.563089	0.704116	0.647052	0.927194	0.633601	0.775693	0.70387	0.617348	0.718286	0.828579	0.560924	0.382785	0.542483	0.84854	0.5892	0.702755	0.736774
A11.436.294.064.Glucagon.Secreting.Cells	Other	0.230478	0.442861	0.469348	0.130309	0.359396	0.15496	0.28073	0.553624	0.415168	0.151198	0.34548	0.11831	0.47129	0.287207	0.479018	0.58941	0.718683	0.628774	0.693478	0.567707	0.406698	0.225751	0.182492	0.52123	0.598302	0.224071	0.263287	0.293872	0.867222	0.77607	0.871543	0.848343	0.252437	0.158684	0.794692	0.833679	0.206017	0.195984	0.217434	0.288784	0.388076	0.357425	0.576303	0.508308	0.996849	0.981767	0.85041	0.978763	0.933493	0.82513	0.921528	0.760466	0.46807	0.289334	0.414731	0.715032	0.919439	0.434074	0.51301	0.517805	0.971589	0.916605	0.843998	0.761405	0.682696	0.901239	0.0952884	0.650176	0.660775	0.8469	0.864048	0.757391	0.961454	0.988622	0.442813	0.262439	0.268636	0.227982	0.365617	0.934968	0.670051	0.365642	0.899146	0.926985	0.887705	0.610203	0.898808	0.944971	0.954471	0.602054	0.317844	0.646641	0.660464	0.423003	0.2221	0.805614	0.973179	0.454402	0.83479	0.934355	0.992099	0.959766	0.970197	0.969159	0.317387	0.7488	0.740194	0.77389	0.936904	0.658163	0.142059	0.219743	0.173063	0.0519188	0.670775	0.52727	0.576961	0.600544	0.211774	0.0697325	0.151407	0.118489	0.307386	0.187271	0.10763	0.157682	0.248693	0.439945	0.218794	0.27944	0.157263	0.227505	0.125501	0.184468	0.456285	0.137607	0.103119	0.49889	0.544801	0.763041	0.490615	0.5048	0.722537	0.783607	0.800004	0.792349	0.433405	0.477379	0.307348	0.346294	0.843041	0.430888	0.562245	0.696816	0.678789	0.91249	0.894575	0.890457	0.167826	0.108707	0.223197	0.555631	0.189196	0.127419	0.128745	0.0880733	0.122205	0.101771	0.0485921	0.154532	0.668997	0.827974	0.750137	0.91545	0.167249	0.132941	0.0312886	0.212392	0.817426	0.35779	0.174228	0.353094	0.129345	0.14401	0.0923468	0.0443121	0.205322	0.154391	0.0689008	0.0965982	0.189912	0.338428	0.606687	0.413834	0.414345	0.0607007	0.267837	0.874284	0.844151	0.439419	0.683938	0.415458	0.259801	0.603377	0.508306	0.303903	0.609929	0.068795	0.402624	0.681795	0.291878	0.062741	0.0329661	0.695347	0.306097	0.0333813	0.0308534	0.105476	0.859433	0.745227	0.614807	0.732209	0.589519	0.922674	0.911248	0.689485	0.875357	0.362542	0.775513	0.894832	0.888142	0.864778	0.690381	0.576649	0.593878	0.74198	0.84878	0.684425	0.608197	0.859724	0.551248	0.593706	0.975233	0.388492	0.551858	0.898522	0.681509	0.450419	0.173283	0.455447	0.483928	0.42621	0.389188	0.398622
A11.436.397.Keratinocytes	Other	0.446384	0.176113	0.337392	0.155035	0.517768	0.71147	0.876308	0.62196	0.464578	0.866322	0.853562	0.974272	0.163887	0.648532	0.35704	0.225334	0.127623	0.115293	0.150081	0.279666	0.346114	0.756857	0.728974	0.54371	0.102424	0.668866	0.537814	0.858661	0.262142	0.0612476	0.201627	0.353468	0.837497	0.939876	0.703666	0.357978	0.936009	0.849332	0.826612	0.946814	0.707998	0.893999	0.757582	0.762422	0.871605	0.124429	0.189651	0.434857	0.00735343	0.0183042	0.0187599	0.0780548	0.129801	0.381245	0.358647	0.834715	0.207547	0.415351	0.324809	0.543053	0.089589	0.162926	0.320903	0.460331	0.897588	0.736909	0.316646	0.578612	0.607655	0.666346	0.544243	0.625607	0.506993	0.71118	0.669594	0.805199	0.561671	0.527056	0.721736	0.72161	0.698614	0.792285	0.469482	0.504155	0.500357	0.659032	0.631938	0.702024	0.572551	0.545071	0.827714	0.711244	0.752107	0.763588	0.685052	0.55391	0.367841	0.710132	0.326897	0.334141	0.291529	0.299907	0.461626	0.275308	0.184863	0.345105	0.759836	0.908096	0.878907	0.833328	0.33205	0.759792	0.894644	0.35946	0.30269	0.392581	0.439863	0.328272	0.291991	0.408416	0.248913	0.275871	0.475764	0.509711	0.500003	0.458197	0.104518	0.0852598	0.221793	0.303925	0.191786	0.287495	0.502914	0.837441	0.158424	0.402995	0.216553	0.233489	0.435583	0.714561	0.40914	0.536572	0.191472	0.104064	0.276144	0.483149	0.155082	0.138556	0.242444	0.337248	0.330212	0.249644	0.338581	0.1941	0.558544	0.325164	0.620433	0.799844	0.602477	0.596539	0.60375	0.40455	0.251299	0.283637	0.242221	0.549319	0.686977	0.334146	0.260667	0.319913	0.716517	0.183629	0.231119	0.483498	0.344589	0.765218	0.70871	0.541125	0.915557	0.568094	0.347812	0.669882	0.789248	0.377748	0.424592	0.15634	0.614047	0.424174	0.258996	0.550518	0.71034	0.952452	0.36723	0.30128	0.825501	0.864116	0.877419	0.214967	0.519293	0.758577	0.492879	0.507557	0.297873	0.280118	0.136794	0.140041	0.916292	0.432017	0.788872	0.909196	0.769834	0.421623	0.47156	0.74707	0.855611	0.544747	0.387328	0.475067	0.85004	0.694791	0.710546	0.833418	0.485353	0.668627	0.2126	0.352495	0.632968	0.925252	0.342783	0.285569	0.272476	0.388073	0.129493	0.0816164	0.601446	0.496741	0.429122	0.557771	0.439708	0.925252	0.474862	0.252833	0.89264	0.934509	0.782502	0.291194	0.758254	0.707307	0.706853	0.277352	0.362862	0.264452	0.286663	0.241698
A11.436.Epithelial.Cells	Other	0.11075	0.0523527	0.0305962	0.178711	0.342668	0.227882	0.426095	0.834138	0.296725	0.389397	0.89074	0.33254	0.0346287	0.0892359	0.0393647	0.130964	0.161372	0.360272	0.403017	0.765126	0.32575	0.307611	0.234822	0.368773	0.190014	0.478909	0.460015	0.737497	0.317113	0.576058	0.880224	0.912437	0.710995	0.343206	0.603365	0.565697	0.44669	0.272121	0.307357	0.316646	0.506989	0.240734	0.216391	0.391717	0.857104	0.765451	0.797579	0.981899	0.111276	0.22807	0.176777	0.449231	0.076344	0.478179	0.7405	0.844461	0.159017	0.820862	0.97316	0.994157	0.417398	0.718746	0.76102	0.780987	0.730848	0.206297	0.0298267	0.761562	0.889265	0.83156	0.529595	0.687429	0.817276	0.850712	0.0998166	0.0651063	0.0906705	0.473391	0.162655	0.519409	0.185472	0.221759	0.261012	0.288848	0.239433	0.153715	0.539784	0.522586	0.468285	0.375677	0.0567956	0.23428	0.210767	0.244588	0.0784921	0.391114	0.113643	0.0368019	0.860946	0.882521	0.319939	0.169792	0.673734	0.338475	0.433394	0.127749	0.23563	0.391719	0.448834	0.36763	0.198758	0.0847483	0.355139	0.154104	0.236437	0.75746	0.713043	0.170249	0.0332027	0.201896	0.532376	0.115207	0.659932	0.317903	0.796022	0.777839	0.272873	0.143286	0.0846808	0.610113	0.164428	0.674657	0.586585	0.0789847	0.0484064	0.795665	0.51666	0.980183	0.818088	0.87015	0.70601	0.918335	0.51819	0.489457	0.682058	0.968222	0.120599	0.388942	0.456287	0.273952	0.661115	0.763071	0.816927	0.98293	0.934565	0.886027	0.959337	0.952015	0.348692	0.441588	0.169609	0.376987	0.395703	0.585684	0.415981	0.233265	0.0354472	0.151701	0.0839447	0.31319	0.981322	0.939313	0.901921	0.899642	0.0206857	0.0797478	0.548958	0.534533	0.272373	0.717012	0.604399	0.231037	0.24352	0.36846	0.445556	0.354523	0.560229	0.433382	0.727212	0.722047	0.688317	0.821429	0.947896	0.888195	0.861217	0.132229	0.645029	0.898359	0.803463	0.265823	0.816916	0.155697	0.919552	0.578406	0.593668	0.967418	0.844824	0.257554	0.215029	0.908337	0.961344	0.306275	0.287338	0.961781	0.526643	0.184069	0.136612	0.208067	0.910726	0.222401	0.314401	0.855054	0.638671	0.35833	0.378471	0.5131	0.579501	0.0722491	0.0839242	0.233826	0.348067	0.0589073	0.10221	0.0928403	0.699614	0.663361	0.430388	0.589971	0.586439	0.553227	0.956134	0.858401	0.676206	0.256478	0.909876	0.739096	0.832311	0.824016	0.967674	0.618533	0.711966	0.652727	0.815265	0.879708
A11.497.497.600.Oocytes	Other	0.665496	0.197549	0.405287	0.882404	0.682448	0.426092	0.301882	0.682373	0.603337	0.411691	0.58769	0.208762	0.380155	0.652619	0.106793	0.799107	0.0391323	0.0355885	0.0489601	0.155935	0.450671	0.401289	0.382145	0.259647	0.011623	0.10168	0.0095197	0.0383769	0.0826519	0.0139231	0.10505	0.514959	0.347274	0.49889	0.110607	0.090438	0.355558	0.371142	0.180527	0.0703224	0.0826355	0.11992	0.0554448	0.0991231	0.780126	0.0538418	0.132283	0.321052	0.37298	0.0739605	0.607505	0.983758	0.0900642	0.0647526	0.110283	0.902777	0.956791	0.303949	0.544749	0.910114	0.651761	0.377657	0.46071	0.956908	0.582391	0.0200758	0.0985222	0.701998	0.851874	0.763662	0.142499	0.11407	0.905005	0.597468	0.318717	0.528042	0.138849	0.339954	0.66663	0.480475	0.680356	0.669923	0.923777	0.973924	0.928262	0.876301	0.59466	0.502133	0.462838	0.760356	0.650681	0.781184	0.752094	0.657529	0.391432	0.615788	0.304211	0.259815	0.655052	0.993138	0.603095	0.169399	0.418519	0.79116	0.646884	0.200765	0.705476	0.614295	0.461174	0.533993	0.32816	0.0686861	0.258463	0.350871	0.0348193	0.543805	0.789186	0.0475107	0.297653	0.733704	0.569422	0.217363	0.921328	0.812276	0.692836	0.968479	0.444146	0.0523098	0.406053	0.948102	0.492468	0.177864	0.415984	0.828746	0.139155	0.223261	0.53728	0.643263	0.767087	0.824095	0.595003	0.84453	0.217342	0.130359	0.244145	0.532031	0.122359	0.497836	0.447376	0.100029	0.0900282	0.189438	0.119489	0.23127	0.410799	0.139305	0.242998	0.386479	0.940027	0.949589	0.970192	0.211929	0.649083	0.722529	0.791781	0.890298	0.891444	0.905683	0.876944	0.857705	0.754012	0.534568	0.470487	0.403756	0.774349	0.583962	0.683441	0.668682	0.376592	0.865472	0.832414	0.58629	0.699535	0.840269	0.797655	0.666847	0.965899	0.841135	0.728515	0.912712	0.813189	0.670853	0.538513	0.695784	0.77921	0.428646	0.51193	0.333325	0.369121	0.119512	0.454991	0.0195998	0.59285	0.277747	0.127572	0.621355	0.989537	0.810071	0.80939	0.813315	0.978524	0.904594	0.944729	0.99496	0.199276	0.18427	0.287914	0.310291	0.955167	0.399776	0.408559	0.565107	0.0801797	0.01052	0.00993449	0.0249455	0.0837991	0.0853952	0.0756753	0.028459	0.0812343	0.0418982	0.08561	0.0336651	0.335401	0.333623	0.234053	0.195674	0.984901	0.916194	0.5794	0.721255	0.630984	0.784925	0.69722	0.337813	0.420997	0.372752	0.491104	0.214817	0.933434	0.375545	0.356742	0.63266
A11.872.040.Adult.Stem.Cells	Other	0.359658	0.112975	0.22714	0.609721	0.111405	0.380315	0.34097	0.347209	0.373727	0.660482	0.642484	0.183474	0.35454	0.346443	0.152092	0.774336	0.181602	0.541196	0.25632	0.37659	0.289608	0.645199	0.78616	0.592781	0.423818	0.894171	0.752701	0.772633	0.19132	0.531304	0.428023	0.654154	0.118063	0.112626	0.0511686	0.03173	0.158669	0.601947	0.637356	0.173367	0.116971	0.221253	0.249868	0.34034	0.739501	0.55054	0.654169	0.844717	0.494328	0.836327	0.731125	0.782211	0.858835	0.826234	0.957909	0.943952	0.942781	0.97464	0.98241	0.818685	0.750474	0.45263	0.237619	0.577372	0.704933	0.195159	0.504791	0.612397	0.587355	0.454517	0.322462	0.56109	0.497589	0.353294	0.64567	0.702644	0.141308	0.249111	0.888803	0.898314	0.929145	0.883087	0.585711	0.838364	0.889397	0.758607	0.858452	0.882131	0.82683	0.89908	0.775267	0.853602	0.887706	0.825291	0.645529	0.613633	0.656084	0.335252	0.346916	0.753751	0.684715	0.235135	0.616248	0.478035	0.21473	0.469714	0.930225	0.763423	0.84886	0.809406	0.703829	0.209389	0.0338182	0.159051	0.138282	0.544075	0.735502	0.126783	0.0911657	0.0465707	0.367235	0.284136	0.338143	0.353115	0.144916	0.28023	0.61925	0.593055	0.60321	0.856186	0.42146	0.589832	0.787411	0.986557	0.847657	0.95163	0.760204	0.494138	0.684011	0.330232	0.157791	0.465967	0.439875	0.530356	0.310895	0.465605	0.752324	0.743458	0.730406	0.389475	0.37176	0.542598	0.265287	0.336913	0.495868	0.124245	0.157376	0.340153	0.920891	0.900065	0.706883	0.535784	0.667151	0.828914	0.790998	0.735334	0.926247	0.772445	0.742938	0.392172	0.127049	0.115759	0.132444	0.267445	0.933105	0.906358	0.487952	0.571576	0.97948	0.923996	0.724694	0.310396	0.459801	0.541832	0.61733	0.187734	0.732058	0.0691021	0.444546	0.504232	0.786709	0.350347	0.732836	0.771041	0.316566	0.556136	0.858108	0.648894	0.473164	0.65164	0.872504	0.477668	0.903554	0.569847	0.84023	0.936237	0.334545	0.439279	0.224001	0.701923	0.453601	0.728012	0.718347	0.658701	0.619578	0.910458	0.811566	0.974974	0.838567	0.900289	0.868992	0.839703	0.19948	0.160103	0.273997	0.229093	0.159914	0.271587	0.37841	0.301653	0.33643	0.286463	0.499323	0.452256	0.712268	0.676499	0.72824	0.685083	0.681641	0.766147	0.619883	0.688481	0.814917	0.68207	0.916368	0.686276	0.641987	0.60496	0.426641	0.469675	0.675737	0.486066	0.564353	0.679052
A11.872.190.260.Embryoid.Bodies	Other	0.129301	0.181277	0.497472	0.385464	0.260174	0.365004	0.496782	0.355311	0.758164	0.830435	0.773223	0.955889	0.45387	0.495921	0.793114	0.659707	0.236143	0.0964689	0.214862	0.345613	0.391641	0.168868	0.186417	0.48075	0.271416	0.0956313	0.0279281	0.0984391	0.460474	0.214169	0.109203	0.447623	0.0884568	0.914792	0.415884	0.117611	0.850273	0.640125	0.682312	0.895175	0.426297	0.659656	0.133073	0.217819	0.575132	0.251065	0.155226	0.624937	0.640891	0.555602	0.79987	0.881654	0.849441	0.292212	0.128954	0.693915	0.882675	0.103538	0.120782	0.0571679	0.803783	0.393695	0.448743	0.651974	0.0233763	0.0745538	0.0836598	0.0301041	0.162073	0.442319	0.12276	0.0283249	0.314837	0.647972	0.348312	0.323024	0.404781	0.623632	0.330815	0.0683816	0.310188	0.435084	0.167801	0.247328	0.226281	0.399357	0.112955	0.0909722	0.127567	0.482691	0.448475	0.532439	0.688935	0.617187	0.213835	0.645894	0.533678	0.245605	0.331042	0.713821	0.667357	0.348387	0.639667	0.863685	0.57353	0.576485	0.772177	0.855284	0.522572	0.73682	0.222389	0.462793	0.718879	0.510518	0.322626	0.737562	0.80935	0.122493	0.454604	0.835504	0.678899	0.424963	0.81189	0.553768	0.828838	0.83667	0.268796	0.247185	0.300316	0.834571	0.440076	0.245643	0.13066	0.647428	0.268901	0.0854917	0.0237358	0.00429759	0.848634	0.862109	0.804709	0.916479	0.258434	0.11684	0.0918833	0.468727	0.357342	0.0891399	0.00918582	0.140379	0.0292099	0.00488787	0.00384535	0.0382471	0.506879	0.238789	0.0685893	0.283747	0.233159	0.619979	0.503582	0.207187	0.45926	0.180197	0.121458	0.264653	0.365717	0.297075	0.26694	0.125246	0.246583	0.0965336	0.142142	0.188423	0.900423	0.60798	0.553609	0.354121	0.681889	0.343762	0.306983	0.0942311	0.199724	0.265186	0.213352	0.0983042	0.904726	0.512834	0.230183	0.627569	0.0453153	0.0867343	0.0527488	0.0456549	0.283939	0.641038	0.270801	0.028248	0.123619	0.485096	0.0424003	0.285535	0.186813	0.210473	0.270572	0.246175	0.419875	0.607799	0.735439	0.285956	0.713936	0.670455	0.252279	0.707265	0.194922	0.0448835	0.0119629	0.169029	0.165065	0.769169	0.50585	0.26111	0.0218244	0.122269	0.0967175	0.066744	0.0951947	0.772296	0.437571	0.0702286	0.0270561	0.298204	0.154906	0.23022	0.118833	0.23585	0.340125	0.261513	0.187185	0.202889	0.0953609	0.0583916	0.0693859	0.321359	0.0389662	0.0133322	0.0611993	0.0268797	0.0124319	0.0730229	0.168907	0.0554824	0.128072	0.162982
A11.872.190.Embryonic.Stem.Cells	Other	0.311451	0.264073	0.185114	0.273967	0.555764	0.814232	0.63458	0.888264	0.51517	0.890011	0.842051	0.470792	0.0643417	0.191579	0.00330944	0.129964	0.152065	0.563691	0.29772	0.210218	0.50662	0.857002	0.912387	0.823856	0.621108	0.978531	0.962387	0.868732	0.0666853	0.562905	0.541483	0.337271	0.552442	0.47179	0.128068	0.112568	0.601177	0.810027	0.829785	0.266442	0.292673	0.350179	0.348215	0.350108	0.884848	0.772532	0.780814	0.784179	0.126153	0.420398	0.123707	0.249065	0.793128	0.902571	0.625314	0.617945	0.356797	0.913099	0.887386	0.85847	0.248932	0.148295	0.191046	0.301855	0.522882	0.392728	0.509888	0.737921	0.302718	0.384194	0.730646	0.637389	0.214247	0.376522	0.634356	0.431362	0.411735	0.610062	0.864726	0.82512	0.819153	0.706531	0.529389	0.509883	0.607643	0.715315	0.840518	0.80287	0.846848	0.786585	0.725022	0.804356	0.821483	0.72727	0.596908	0.494303	0.393032	0.347295	0.365428	0.408161	0.378243	0.349357	0.315226	0.238793	0.527359	0.711348	0.765179	0.743519	0.87735	0.730741	0.660371	0.247346	0.682438	0.545211	0.519246	0.53343	0.89901	0.225278	0.693243	0.582198	0.921634	0.430677	0.780181	0.727375	0.841776	0.804396	0.286634	0.312956	0.176818	0.448967	0.64875	0.520818	0.479582	0.888147	0.450102	0.570582	0.589331	0.753671	0.366259	0.100098	0.332678	0.433437	0.566524	0.698761	0.528364	0.526198	0.602822	0.633448	0.64106	0.542778	0.730917	0.815399	0.789296	0.902867	0.676153	0.415907	0.565266	0.463745	0.866986	0.816702	0.791533	0.339268	0.435382	0.560926	0.6756	0.549859	0.627137	0.604473	0.82145	0.717309	0.329615	0.467007	0.672943	0.664424	0.903208	0.858617	0.91379	0.814712	0.995195	0.700507	0.767861	0.592795	0.895935	0.817738	0.789371	0.758322	0.878688	0.475683	0.84879	0.873777	0.794474	0.628636	0.702205	0.633278	0.829699	0.725856	0.876412	0.692753	0.66036	0.534809	0.736604	0.226948	0.820287	0.392472	0.501896	0.86949	0.587483	0.593262	0.266284	0.208247	0.622887	0.802035	0.796918	0.990653	0.622568	0.968154	0.960338	0.976653	0.913771	0.864153	0.84076	0.644261	0.310989	0.065534	0.0908434	0.123149	0.255391	0.054829	0.0951833	0.13127	0.37032	0.0872529	0.339984	0.101818	0.834188	0.605471	0.738201	0.500121	0.634686	0.691764	0.487756	0.59298	0.867023	0.798006	0.804908	0.475076	0.552171	0.523841	0.37308	0.30908	0.506769	0.215355	0.3689	0.538327
A11.872.580.Mesenchymal.Stem.Cells	Other	0.0895682	0.0972198	0.898159	0.74332	0.336152	0.434513	0.693991	0.952409	0.94035	0.949328	0.745955	0.922695	0.370589	0.14168	0.54654	0.781482	0.0718772	0.056636	0.106741	0.159486	0.192589	0.48671	0.480962	0.384576	0.17863	0.826196	0.566374	0.678112	0.108274	0.0334523	0.0966749	0.349417	0.731925	0.981862	0.401104	0.255011	0.961814	0.988602	0.933016	0.77552	0.735167	0.973266	0.0914657	0.889297	0.164487	0.148444	0.341425	0.4157	0.469807	0.25801	0.769101	0.817326	0.378415	0.559987	0.305688	0.806296	0.94224	0.522916	0.721765	0.520448	0.816078	0.576769	0.852655	0.972221	0.386816	0.696888	0.434341	0.449434	0.366936	0.872898	0.925775	0.819937	0.974818	0.628197	0.0769707	0.63714	0.531748	0.632576	0.633558	0.592486	0.742206	0.489448	0.93096	0.953652	0.974163	0.777191	0.570394	0.672541	0.770702	0.412802	0.492411	0.77029	0.720229	0.548117	0.491659	0.963871	0.308047	0.0757381	0.952376	0.991593	0.726276	0.145022	0.672127	0.768269	0.43499	0.0821612	0.404808	0.744234	0.606069	0.572508	0.329048	0.158529	0.794253	0.415892	0.736156	0.887856	0.803843	0.0695278	0.407896	0.651198	0.351744	0.174622	0.920576	0.909046	0.96499	0.979207	0.341085	0.17677	0.701167	0.733407	0.324822	0.305059	0.396931	0.772168	0.95494	0.544625	0.544403	0.318371	0.659386	0.3074	0.549016	0.724553	0.053817	0.145426	0.137521	0.0981266	0.136588	0.382656	0.384369	0.391762	0.299068	0.357684	0.286988	0.233388	0.395591	0.21296	0.412209	0.485792	0.945005	0.915502	0.778872	0.109141	0.561027	0.685293	0.751354	0.692757	0.857741	0.742512	0.733925	0.633276	0.739665	0.843218	0.684042	0.570529	0.968422	0.370588	0.444898	0.783869	0.677141	0.791824	0.842431	0.507785	0.539407	0.522132	0.446143	0.384524	0.986189	0.505022	0.801902	0.970712	0.444249	0.525895	0.854221	0.80857	0.836044	0.866209	0.619613	0.855805	0.811627	0.827449	0.058506	0.437064	0.907567	0.48703	0.44145	0.947673	0.141371	0.0706446	0.478239	0.210847	0.710016	0.796046	0.708352	0.990517	0.355507	0.850956	0.433577	0.315884	0.814807	0.40759	0.493767	0.357067	0.306171	0.415176	0.125597	0.122247	0.58418	0.859409	0.188609	0.246664	0.0962079	0.128689	0.0335577	0.120638	0.191038	0.335282	0.135926	0.239363	0.894762	0.884547	0.492599	0.752601	0.821823	0.535276	0.121287	0.520372	0.250429	0.0385982	0.0372265	0.192023	0.926821	0.522803	0.458608	0.769583
A11.872.700.500.Induced.Pluripotent.Stem.Cells	Other	0.519749	0.183997	0.203933	0.313443	0.421125	0.802321	0.603235	0.369426	0.354206	0.736364	0.679682	0.369431	0.219796	0.290078	0.054352	0.560005	0.0586977	0.522508	0.100287	0.0736244	0.709764	0.927188	0.969995	0.835282	0.374572	0.984091	0.900299	0.918926	0.0142033	0.290892	0.205969	0.175323	0.167069	0.176414	0.0405145	0.0483801	0.363802	0.845033	0.844086	0.213478	0.292663	0.360215	0.236607	0.63942	0.752414	0.640458	0.787646	0.72726	0.264841	0.799796	0.378718	0.482224	0.88274	0.964242	0.89254	0.759004	0.862655	0.970518	0.959506	0.934165	0.382917	0.168954	0.100871	0.307431	0.871884	0.271028	0.281511	0.713176	0.832217	0.649656	0.291935	0.445487	0.432835	0.288579	0.440364	0.475763	0.15931	0.249784	0.696244	0.780743	0.816549	0.627475	0.549166	0.800572	0.805236	0.618209	0.798243	0.818047	0.726063	0.788235	0.524723	0.721516	0.770578	0.569247	0.475857	0.584449	0.693239	0.299937	0.218713	0.621069	0.463858	0.319816	0.568728	0.513181	0.157674	0.710955	0.766422	0.600564	0.837607	0.732041	0.689702	0.381354	0.134679	0.169999	0.181966	0.912441	0.908346	0.379531	0.113023	0.0537081	0.204216	0.289298	0.361853	0.552232	0.127987	0.247845	0.51902	0.515385	0.49096	0.749156	0.543626	0.776965	0.729784	0.969872	0.964716	0.893386	0.726688	0.653099	0.419281	0.424339	0.172348	0.366532	0.412416	0.750294	0.454414	0.436369	0.907192	0.936004	0.871958	0.683904	0.7233	0.789756	0.552421	0.703501	0.577285	0.279276	0.394982	0.400605	0.90565	0.875999	0.79145	0.769185	0.634719	0.826985	0.708743	0.598112	0.937175	0.739526	0.67757	0.3667	0.229641	0.159633	0.195665	0.430974	0.966761	0.817025	0.498696	0.723944	0.974337	0.935157	0.675596	0.611662	0.66805	0.611541	0.40694	0.366557	0.828992	0.253654	0.350665	0.413223	0.956125	0.90087	0.806833	0.755179	0.814816	0.877292	0.943177	0.700365	0.665189	0.572992	0.678392	0.63979	0.931492	0.505674	0.822147	0.904734	0.228819	0.743594	0.231145	0.348872	0.771678	0.91368	0.780171	0.820941	0.552271	0.914115	0.47737	0.991668	0.772354	0.631245	0.621672	0.669612	0.117977	0.0235049	0.0894271	0.120347	0.0585788	0.184482	0.10074	0.127968	0.271181	0.0891824	0.183693	0.256252	0.692745	0.666386	0.724874	0.763682	0.729095	0.75051	0.225027	0.579754	0.767515	0.660347	0.638292	0.418484	0.233704	0.151517	0.159406	0.160694	0.415913	0.113274	0.178229	0.414172
A11.872.Stem.Cells	Other	0.445832	0.111048	0.131871	0.535282	0.396474	0.392871	0.488163	0.832507	0.380354	0.697554	0.485708	0.339077	0.246531	0.387173	0.114934	0.598291	0.135721	0.217919	0.164096	0.47841	0.361776	0.560971	0.586429	0.389327	0.292521	0.714173	0.589879	0.540687	0.310473	0.778013	0.78868	0.886004	0.976772	0.623223	0.59321	0.651714	0.846187	0.869595	0.850318	0.805188	0.70056	0.838856	0.523816	0.947131	0.730079	0.868338	0.668045	0.926002	0.238694	0.271345	0.323883	0.449315	0.364723	0.77983	0.970459	0.799961	0.917435	0.98822	0.977011	0.99381	0.712273	0.737918	0.806351	0.810264	0.532731	0.640168	0.664748	0.917603	0.562073	0.796026	0.984529	0.969483	0.87163	0.562933	0.70449	0.572466	0.212897	0.222209	0.781295	0.849133	0.804229	0.685692	0.92361	0.953609	0.950518	0.835961	0.887535	0.952342	0.943797	0.804537	0.677894	0.818635	0.708486	0.640532	0.772475	0.697185	0.332368	0.185575	0.879288	0.675523	0.313455	0.124843	0.142921	0.0968298	0.0454432	0.19669	0.554019	0.527377	0.724062	0.662594	0.262319	0.451608	0.384756	0.323316	0.984675	0.981014	0.996233	0.435861	0.152706	0.161523	0.362952	0.0763779	0.268987	0.272277	0.271792	0.336867	0.26094	0.275942	0.280308	0.842435	0.205768	0.708265	0.877305	0.626053	0.600046	0.925053	0.914128	0.967133	0.552006	0.561498	0.64251	0.654952	0.319005	0.670424	0.7023	0.816181	0.598838	0.936253	0.963098	0.959536	0.968589	0.972138	0.986854	0.995174	0.89073	0.949782	0.940838	0.945374	0.938782	0.879634	0.594645	0.147131	0.76208	0.945785	0.940543	0.649558	0.86521	0.856771	0.785759	0.639238	0.787931	0.831024	0.737901	0.871464	0.455858	0.535297	0.435166	0.639248	0.990735	0.993608	0.922437	0.287045	0.2623	0.391499	0.46547	0.208192	0.743526	0.0676906	0.544428	0.437776	0.9379	0.741487	0.954804	0.916425	0.961618	0.65667	0.912453	0.971269	0.94897	0.920776	0.789576	0.616799	0.894725	0.456972	0.732175	0.85265	0.977523	0.391088	0.853308	0.909486	0.987099	0.942738	0.863581	0.95358	0.905949	0.97179	0.950184	0.725866	0.986648	0.856385	0.779713	0.687447	0.701412	0.52732	0.361024	0.328066	0.789819	0.66658	0.449639	0.435859	0.479252	0.286677	0.201158	0.181325	0.80134	0.445084	0.287226	0.351158	0.587236	0.698827	0.582562	0.728363	0.782341	0.863871	0.630016	0.639147	0.418112	0.445647	0.541546	0.339643	0.421866	0.1412	0.30749	0.539031
A14.549.167.646.Periodontium	Other	0.27373	0.434507	0.346769	0.0564951	0.589202	0.861679	0.837611	0.35583	0.258973	0.699344	0.813796	0.51866	0.316278	0.257326	0.27914	0.24249	0.267835	0.44253	0.411086	0.540274	0.390074	0.810493	0.705958	0.264141	0.345669	0.660443	0.266612	0.26435	0.303834	0.285905	0.221308	0.61407	0.494918	0.531052	0.763171	0.84848	0.648226	0.528916	0.505147	0.608175	0.508199	0.430019	0.437653	0.241023	0.63474	0.0150895	0.0058387	0.221018	0.539929	0.475401	0.549707	0.668568	0.0408303	0.670309	0.459614	0.233669	0.271218	0.292276	0.133709	0.157947	0.848736	0.894215	0.411105	0.746658	0.20381	0.12406	0.0478709	0.115139	0.50643	0.393046	0.251753	0.195475	0.720128	0.909338	0.707015	0.476169	0.222145	0.518547	0.292973	0.325226	0.174839	0.338449	0.29112	0.380742	0.160562	0.405309	0.164691	0.161622	0.0344168	0.175667	0.605116	0.307476	0.265881	0.344836	0.514789	0.320593	0.640975	0.542892	0.765144	0.594289	0.736394	0.892673	0.687672	0.553733	0.184906	0.278162	0.430884	0.297219	0.134882	0.0841683	0.737583	0.886758	0.86716	0.530577	0.214484	0.636969	0.762937	0.800336	0.255504	0.396935	0.205339	0.345307	0.894283	0.379406	0.122077	0.350335	0.206293	0.132394	0.254837	0.46077	0.0510948	0.51891	0.5432	0.281897	0.110221	0.586266	0.105107	0.223287	0.911901	0.690065	0.193901	0.764883	0.553306	0.463846	0.504538	0.866697	0.254399	0.408953	0.376764	0.439437	0.528818	0.373545	0.202626	0.334691	0.974828	0.760207	0.523092	0.869939	0.0155971	0.315298	0.153727	0.472503	0.227073	0.375328	0.306569	0.328352	0.320087	0.240687	0.0797459	0.178583	0.864127	0.17466	0.0169044	0.220285	0.107895	0.334563	0.228023	0.409958	0.636257	0.506501	0.280488	0.573769	0.114066	0.219537	0.0560184	0.0248017	0.329233	0.227872	0.0294226	0.127094	0.407304	0.337826	0.317958	0.395875	0.323001	0.52849	0.461853	0.301764	0.13252	0.221013	0.479774	0.308729	0.253136	0.809533	0.190281	0.0461897	0.489866	0.540352	0.146587	0.711644	0.679967	0.438625	0.257618	0.415823	0.0086471	0.315406	0.00878998	0.0848572	0.29796	0.2231	0.0368598	0.30914	0.976053	0.891573	0.954848	0.979748	0.746466	0.367445	0.705676	0.934277	0.842379	0.709385	0.605158	0.7149	0.764877	0.475172	0.52246	0.543358	0.0958742	0.137758	0.31526	0.278462	0.0311412	0.122337	0.469147	0.294916	0.198199	0.507381	0.733577	0.341393	0.137711	0.172569	0.20504	0.155003
A14.549.167.Dentition	Other	0.620043	0.878748	0.833103	0.590264	0.722527	0.995083	0.905498	0.148816	0.533236	0.754999	0.792632	0.822853	0.654598	0.186909	0.47134	0.553385	0.685581	0.771668	0.622962	0.768653	0.827524	0.997041	0.950123	0.723075	0.608003	0.944395	0.643821	0.718498	0.624248	0.497179	0.427881	0.708638	0.0935561	0.223194	0.222739	0.357589	0.46594	0.83152	0.640464	0.323975	0.14071	0.425388	0.329075	0.589869	0.719046	0.0478025	0.140609	0.350013	0.224654	0.183567	0.0704055	0.25568	0.24335	0.931889	0.426814	0.103274	0.0629632	0.312218	0.212037	0.265614	0.20876	0.140388	0.0449393	0.25098	0.623441	0.158341	0.0316421	0.371865	0.954766	0.766737	0.0578904	0.340502	0.550411	0.637231	0.331648	0.0499929	0.0290619	0.185786	0.31776	0.591211	0.250371	0.352642	0.245421	0.464674	0.266136	0.294714	0.315939	0.579213	0.222501	0.333571	0.261908	0.358185	0.278947	0.460489	0.0560157	0.0158068	0.0391117	0.104637	0.0847153	0.372721	0.152278	0.118676	0.179284	0.276912	0.245638	0.236703	0.31739	0.41131	0.371717	0.261569	0.415864	0.458321	0.295933	0.623806	0.407404	0.841488	0.606539	0.79784	0.82714	0.865051	0.837276	0.767002	0.367999	0.44658	0.164047	0.220335	0.640644	0.746949	0.475765	0.593404	0.460464	0.921076	0.588929	0.193946	0.0417135	0.334056	0.0380487	0.139915	0.642201	0.61034	0.160355	0.308482	0.453409	0.359985	0.277965	0.495355	0.435924	0.777846	0.495548	0.19509	0.140228	0.379539	0.134439	0.147323	0.595263	0.36552	0.333582	0.573901	0.253783	0.357928	0.493395	0.952291	0.240709	0.452461	0.263139	0.400025	0.130896	0.214702	0.116357	0.273758	0.621006	0.312981	0.141415	0.38627	0.343093	0.243411	0.415776	0.725534	0.393255	0.274514	0.230792	0.728484	0.417784	0.46585	0.295081	0.148079	0.229995	0.416374	0.142893	0.175484	0.503883	0.421868	0.665002	0.737576	0.124341	0.825952	0.185957	0.15394	0.393152	0.210997	0.591234	0.677857	0.64153	0.571017	0.531022	0.517956	0.666856	0.835752	0.064526	0.960235	0.522621	0.703876	0.288755	0.0555035	0.0314707	0.565292	0.0477277	0.392807	0.557327	0.776788	0.272572	0.886045	0.636671	0.483317	0.803325	0.85347	0.330333	0.508587	0.53054	0.714785	0.744013	0.720921	0.827264	0.822586	0.801719	0.705358	0.814168	0.732566	0.664107	0.595579	0.945001	0.874546	0.41984	0.651375	0.866244	0.841602	0.800333	0.855691	0.926818	0.698382	0.786077	0.739159	0.79206	0.800039
A14.549.885.Tongue	Other	0.226748	0.536581	0.746994	0.370644	0.749922	0.604113	0.627788	0.761199	0.915825	0.650395	0.980027	0.325	0.42976	0.092528	0.630336	0.459403	0.424962	0.344273	0.427567	0.487644	0.596715	0.421827	0.344398	0.722296	0.697128	0.32194	0.481499	0.127901	0.401996	0.101904	0.410107	0.407532	0.448016	0.268278	0.546787	0.825381	0.531285	0.197162	0.0830434	0.130151	0.743723	0.124471	0.238236	0.0203689	0.366811	0.00410962	0.0750263	0.162749	0.521107	0.704305	0.678045	0.50402	0.670378	0.453174	0.513947	0.394367	0.422684	0.179542	0.316738	0.106226	0.268489	0.152811	0.129754	0.150141	0.0358754	0.0796973	0.120393	0.0941418	0.133057	0.0704563	0.0924327	0.0640035	0.0614031	0.113706	0.234037	0.1083	0.410662	0.557824	0.0661588	0.108279	0.0698293	0.132716	0.0363012	0.0290828	0.0321867	0.0642497	0.163513	0.261019	0.14959	0.176009	0.0881306	0.0759589	0.0788928	0.149228	0.0577104	0.0756084	0.256525	0.201432	0.141935	0.104537	0.385523	0.278366	0.345807	0.613015	0.628171	0.528837	0.0440471	0.0472697	0.254306	0.112197	0.511264	0.639027	0.92686	0.707857	0.583447	0.288642	0.682128	0.968963	0.761401	0.852896	0.723415	0.736621	0.72307	0.660286	0.537046	0.468902	0.130904	0.193296	0.364955	0.179198	0.224306	0.498	0.442836	0.197403	0.586163	0.626074	0.130549	0.106253	0.490821	0.308922	0.486949	0.288681	0.246617	0.244571	0.467903	0.495366	0.182462	0.304835	0.394497	0.272847	0.473062	0.431999	0.389539	0.232381	0.550668	0.248333	0.467574	0.444427	0.0772368	0.165242	0.0891889	0.530006	0.354268	0.210197	0.1508	0.16282	0.131708	0.123771	0.0451083	0.0606155	0.36532	0.178818	0.12755	0.273531	0.119592	0.107697	0.129551	0.796435	0.628332	0.191951	0.42454	0.87559	0.553757	0.494232	0.180647	0.514211	0.727589	0.657714	0.253343	0.384143	0.417833	0.784469	0.5946	0.679808	0.588402	0.464631	0.219905	0.498686	0.249499	0.0255029	0.0361892	0.183356	0.471076	0.730688	0.323364	0.224856	0.432229	0.639231	0.248184	0.428057	0.750326	0.181559	0.259997	0.436708	0.396603	0.302245	0.537244	0.112178	0.18347	0.0965048	0.153743	0.192961	0.8516	0.873264	0.764784	0.813824	0.645351	0.0696304	0.334943	0.743389	0.400077	0.427335	0.430529	0.668751	0.710735	0.392677	0.603084	0.469429	0.263259	0.342072	0.129629	0.498503	0.140734	0.180471	0.0492243	0.447433	0.0274799	0.0314139	0.13562	0.27835	0.198286	0.409816	0.263517	0.266671
A14.549.Mouth	Other	0.565484	0.304758	0.312987	0.224151	0.126026	0.592373	0.520535	0.0803258	0.106375	0.453368	0.926706	0.843311	0.822944	0.299949	0.795175	0.854649	0.566894	0.430049	0.512243	0.857521	0.0687873	0.729882	0.564392	0.144197	0.432291	0.792017	0.541335	0.684244	0.814743	0.393347	0.883537	0.936404	0.290518	0.397745	0.754725	0.735254	0.447701	0.700593	0.840779	0.764789	0.72872	0.763472	0.852466	0.823815	0.872474	0.0743142	0.0687333	0.324342	0.57872	0.4788	0.565833	0.644635	0.134373	0.61343	0.745518	0.970393	0.621002	0.825676	0.45204	0.230042	0.907547	0.796535	0.313467	0.65156	0.590125	0.365029	0.34125	0.281988	0.3081	0.33455	0.401851	0.43614	0.693542	0.73381	0.876746	0.779667	0.396006	0.488445	0.894907	0.949993	0.890354	0.888557	0.457775	0.626266	0.323216	0.723011	0.92505	0.888345	0.692587	0.848984	0.829403	0.809588	0.79432	0.872147	0.81382	0.677301	0.534085	0.753456	0.768468	0.452051	0.663429	0.883412	0.593531	0.276385	0.0576964	0.362714	0.781662	0.778702	0.664619	0.704306	0.871702	0.666203	0.616893	0.46388	0.338172	0.5459	0.815921	0.975419	0.28508	0.393918	0.0399028	0.15257	0.449487	0.412992	0.0068485	0.0315347	0.331174	0.155444	0.234239	0.353549	0.0178686	0.257134	0.570401	0.620989	0.421032	0.728288	0.401709	0.468601	0.893667	0.944017	0.268382	0.41095	0.462007	0.254034	0.515301	0.870713	0.0615323	0.257169	0.373011	0.445976	0.451966	0.398527	0.234644	0.382794	0.872178	0.638127	0.756727	0.894519	0.183719	0.279939	0.280112	0.652824	0.4067	0.352352	0.455047	0.560581	0.646466	0.456494	0.223984	0.0691503	0.619502	0.384685	0.0331648	0.194986	0.301564	0.610231	0.200281	0.222171	0.982856	0.918251	0.819815	0.906374	0.298745	0.296589	0.0503146	0.0094705	0.116692	0.0878119	0.00104481	0.00728117	0.323125	0.60938	0.289834	0.442122	0.45391	0.75976	0.764742	0.394754	0.310907	0.702595	0.554978	0.614648	0.284814	0.607592	0.135018	0.0877311	0.523283	0.77178	0.386703	0.905557	0.472555	0.18164	0.290396	0.111308	0.362727	0.54869	0.237513	0.345277	0.327844	0.653034	0.129734	0.600407	0.785066	0.665364	0.706159	0.761688	0.407645	0.651501	0.538488	0.653349	0.333425	0.616862	0.234694	0.295115	0.364684	0.50614	0.36914	0.259959	0.233918	0.631277	0.17388	0.268567	0.821974	0.785142	0.641877	0.530995	0.131289	0.101839	0.055303	0.0466762	0.0981831	0.117695	0.0240362	0.0556091
A14.724.557.Nasopharynx	Other	0.824433	0.973579	0.951384	0.918652	0.944987	0.895373	0.787096	0.6314	0.943503	0.755947	0.751	0.538305	0.903854	0.561164	0.498578	0.8206	0.920934	0.916968	0.748239	0.572975	0.966754	0.950518	0.879927	0.965074	0.923472	0.903876	0.848718	0.882308	0.694537	0.665166	0.285089	0.450475	0.635703	0.415225	0.222854	0.738988	0.653995	0.670279	0.445204	0.437534	0.58564	0.656581	0.53258	0.709086	0.247284	0.131658	0.0224892	0.30605	0.638882	0.893245	0.414202	0.259617	0.914448	0.900943	0.608792	0.199556	0.332646	0.66775	0.220592	0.257893	0.464509	0.275955	0.104458	0.53973	0.451928	0.659104	0.597981	0.602578	0.555549	0.519921	0.686475	0.724771	0.735986	0.776544	0.947817	0.74121	0.527919	0.199403	0.484185	0.14064	0.120992	0.610032	0.11435	0.112132	0.0846297	0.528199	0.153	0.155252	0.12669	0.463337	0.693671	0.441643	0.394247	0.622325	0.696174	0.38499	0.594398	0.841956	0.578266	0.317593	0.421733	0.806554	0.891406	0.610468	0.83922	0.764284	0.402211	0.547745	0.228877	0.39846	0.0640743	0.170588	0.317459	0.484021	0.189244	0.0999605	0.205354	0.933887	0.288252	0.426136	0.924562	0.929703	0.183205	0.779783	0.776625	0.438306	0.158234	0.343622	0.0430292	0.214231	0.762537	0.862855	0.44649	0.0359592	0.098367	0.736151	0.278531	0.153013	0.260143	0.695653	0.536856	0.530783	0.147951	0.31436	0.229871	0.130827	0.524112	0.793574	0.65835	0.319463	0.329496	0.751912	0.571785	0.576605	0.0419895	0.222749	0.250118	0.455021	0.0692502	0.24038	0.843555	0.968916	0.306503	0.779796	0.823449	0.55891	0.398439	0.825353	0.794925	0.729154	0.194928	0.132725	0.437862	0.390981	0.2342	0.493424	0.745512	0.884875	0.0909889	0.100662	0.286169	0.63228	0.519462	0.641171	0.589465	0.78947	0.314037	0.988888	0.846153	0.790654	0.442014	0.266191	0.281611	0.543462	0.164134	0.526303	0.0488794	0.044924	0.312767	0.43687	0.653334	0.491413	0.460185	0.404716	0.388998	0.306746	0.764165	0.81995	0.0106872	0.891077	0.187255	0.422219	0.207649	0.158088	0.116764	0.480646	0.110417	0.262318	0.392464	0.782154	0.143441	0.652018	0.706272	0.490236	0.854736	0.780798	0.451684	0.440662	0.825928	0.608805	0.556805	0.874212	0.94043	0.848615	0.924043	0.424146	0.852615	0.498581	0.206171	0.384973	0.80666	0.454657	0.126316	0.717731	0.87332	0.443317	0.679561	0.961686	0.973763	0.941921	0.612475	0.807014	0.922294	0.721879
A14.724.Pharynx	Other	0.431383	0.778766	0.635705	0.731527	0.920402	0.918185	0.900088	0.702825	0.851623	0.904664	0.716369	0.675954	0.571015	0.1707	0.181634	0.524303	0.486357	0.768283	0.330112	0.226913	0.955052	0.960496	0.903718	0.947806	0.452909	0.838696	0.849724	0.654031	0.128407	0.45473	0.111459	0.171578	0.448421	0.551795	0.0228829	0.151982	0.875102	0.702468	0.428234	0.36099	0.715795	0.41762	0.249363	0.117001	0.149831	0.174645	0.115671	0.135624	0.0726882	0.230959	0.0391862	0.148385	0.676857	0.773676	0.480998	0.239271	0.0552595	0.252089	0.331188	0.149116	0.0827846	0.0509897	0.0257473	0.265178	0.427902	0.566614	0.618581	0.417783	0.551943	0.525671	0.27602	0.379403	0.357692	0.621393	0.843385	0.430208	0.516811	0.374597	0.27943	0.141722	0.12311	0.358201	0.0555205	0.0725597	0.132094	0.182452	0.104702	0.179707	0.149097	0.558746	0.289244	0.320535	0.326429	0.408812	0.321321	0.0442704	0.391321	0.479719	0.0736951	0.206085	0.141369	0.227505	0.577541	0.303855	0.710898	0.572322	0.233358	0.320391	0.295347	0.299544	0.113337	0.199382	0.347239	0.733385	0.243868	0.31373	0.439339	0.532347	0.659321	0.532735	0.900686	0.85438	0.243391	0.764812	0.723977	0.527881	0.0737349	0.122196	0.00776903	0.297986	0.755109	0.81926	0.511244	0.127785	0.0219813	0.380461	0.112933	0.0460202	0.257119	0.589313	0.641171	0.519097	0.0585586	0.159073	0.188365	0.0936135	0.616632	0.796352	0.723868	0.396831	0.137006	0.635553	0.453779	0.274549	0.0313398	0.232858	0.274248	0.293871	0.375605	0.266313	0.518593	0.834317	0.373462	0.573876	0.469458	0.224566	0.133421	0.392707	0.38618	0.362104	0.0611476	0.0763844	0.292036	0.264178	0.418378	0.342198	0.398066	0.907105	0.110246	0.0678849	0.205286	0.51211	0.618804	0.516281	0.538432	0.649523	0.679629	0.972119	0.81242	0.829808	0.310623	0.253806	0.113382	0.59648	0.209536	0.538882	0.0194765	0.0141616	0.247543	0.154351	0.327687	0.0970546	0.456694	0.0955148	0.273584	0.362894	0.0597342	0.945422	0.00247558	0.321382	0.208833	0.790758	0.367429	0.0329136	0.143662	0.724575	0.306052	0.289556	0.0365253	0.512693	0.173318	0.342119	0.291026	0.102365	0.189854	0.260546	0.297702	0.278397	0.322022	0.119177	0.432843	0.318734	0.643452	0.475675	0.537222	0.0654932	0.463752	0.144369	0.347374	0.371137	0.396351	0.406854	0.052225	0.338322	0.49329	0.141358	0.530448	0.792906	0.931491	0.773365	0.658341	0.489218	0.721243	0.647678
A17.815.Skin	Other	0.0659561	0.238577	0.297529	0.077142	0.303558	0.780513	0.877224	0.426193	0.31744	0.74031	0.908256	0.737488	0.234892	0.119515	0.319737	0.329905	0.291944	0.33794	0.334314	0.523055	0.401771	0.739967	0.653403	0.586859	0.392826	0.527804	0.224396	0.403264	0.211981	0.213015	0.406496	0.484093	0.721691	0.850537	0.944979	0.922874	0.867653	0.756719	0.688773	0.933931	0.79989	0.678712	0.435392	0.487012	0.792728	0.091956	0.24625	0.466957	0.0763909	0.0901484	0.156169	0.207198	0.0969092	0.425408	0.343902	0.395061	0.120115	0.339186	0.680768	0.333456	0.315029	0.671429	0.546686	0.650681	0.509174	0.169798	0.129123	0.157196	0.381003	0.108726	0.205895	0.298694	0.209844	0.209053	0.419098	0.0949141	0.0599397	0.488677	0.118805	0.614801	0.201362	0.223578	0.052044	0.0995755	0.0590618	0.0943679	0.474062	0.539154	0.18914	0.500241	0.10402	0.197966	0.18576	0.33367	0.35188	0.393589	0.171217	0.270127	0.460673	0.22616	0.224903	0.556165	0.433577	0.131865	0.00707717	0.455555	0.267735	0.32966	0.483489	0.583889	0.662577	0.68767	0.333958	0.730451	0.0598646	0.469576	0.377025	0.237445	0.177763	0.101438	0.113651	0.515909	0.712767	0.883222	0.342531	0.571578	0.435647	0.570145	0.261617	0.552666	0.473305	0.45618	0.249397	0.81267	0.0386688	0.114591	0.0120763	0.0251512	0.355659	0.520044	0.0618643	0.175869	0.628971	0.564256	0.477173	0.693405	0.343326	0.506356	0.407917	0.821815	0.558212	0.344677	0.234333	0.323244	0.661898	0.75475	0.55446	0.730232	0.582218	0.321321	0.131751	0.377498	0.381621	0.111433	0.0526038	0.107174	0.0683179	0.0357868	0.00922381	0.00811197	0.569633	0.542257	0.155569	0.225634	0.287607	0.213303	0.362343	0.420637	0.722031	0.476607	0.195477	0.459921	0.326953	0.207594	0.203047	0.0406754	0.217831	0.466673	0.0254992	0.15576	0.434894	0.870621	0.866738	0.794128	0.921625	0.843466	0.878054	0.838079	0.92184	0.836413	0.723217	0.791154	0.276501	0.502623	0.0870065	0.196573	0.0830337	0.619443	0.462563	0.310244	0.719937	0.727587	0.618019	0.427895	0.823074	0.648476	0.293093	0.612835	0.219368	0.166625	0.0828619	0.4097	0.927639	0.855536	0.828159	0.909689	0.80685	0.77454	0.451392	0.775706	0.570257	0.537316	0.324228	0.549134	0.507831	0.751376	0.69057	0.816018	0.610942	0.723361	0.509954	0.81257	0.659793	0.62472	0.364213	0.654138	0.608147	0.432773	0.211174	0.433796	0.679156	0.736443	0.533232	0.571633
Bladder	Other	0.18059	0.0969925	0.131945	0.0393047	0.168575	0.602319	0.805597	0.0847837	0.190861	0.620849	0.803366	0.257213	0.0416367	0.390498	0.215772	0.2378	0.0356435	0.123406	0.0499019	0.278975	0.77983	0.851065	0.88722	0.950699	0.337699	0.637198	0.676621	0.302018	0.0625907	0.203275	0.482059	0.932426	0.0829403	0.489855	0.513765	0.381634	0.655663	0.491411	0.667457	0.58001	0.466507	0.526332	0.297963	0.396583	0.858201	0.622199	0.782318	0.754958	0.0433251	0.290567	0.146251	0.299832	0.677738	0.801982	0.924099	0.44403	0.232839	0.664379	0.610071	0.407935	0.0809502	0.216947	0.126105	0.388252	0.251771	0.128116	0.220505	0.66329	0.59971	0.544426	0.474169	0.620974	0.413535	0.252901	0.851212	0.40918	0.0602108	0.0744817	0.314596	0.20336	0.356878	0.474688	0.33437	0.157066	0.191487	0.277525	0.442227	0.289032	0.484675	0.600433	0.475574	0.321793	0.483919	0.610545	0.532527	0.389989	0.37923	0.783615	0.575328	0.327029	0.0945553	0.462389	0.656056	0.110932	0.0268973	0.377363	0.552004	0.377509	0.390253	0.423245	0.175468	0.185099	0.0715844	0.227131	0.539139	0.595176	0.0434859	0.259586	0.158145	0.0189145	0.0188614	0.178349	0.307862	0.4703	0.0744623	0.253715	0.37078	0.200161	0.26007	0.758852	0.358658	0.489764	0.429204	0.230162	0.548473	0.408964	0.0105672	0.403033	0.630034	0.975442	0.613326	0.847938	0.116097	0.068431	0.134434	0.572826	0.322646	0.348355	0.218471	0.104444	0.290116	0.244557	0.195243	0.253472	0.435964	0.218273	0.327912	0.843008	0.430823	0.307205	0.160935	0.324607	0.74702	0.229301	0.0569957	0.0922207	0.156157	0.0672637	0.0204608	0.0218909	0.519568	0.296055	0.187145	0.435173	0.681674	0.0956742	0.23215	0.249721	0.625672	0.464041	0.0309526	0.0942988	0.0106885	0.00887494	0.00541899	0.0797477	0.147756	0.216618	0.0154269	0.153065	0.0733227	0.0144811	0.0240188	0.0947052	0.112519	0.315341	0.058455	0.043356	0.0464351	0.105078	0.136414	0.18569	0.324949	0.598693	0.690968	0.388877	0.428901	0.858582	0.90298	0.993683	0.862589	0.841764	0.484108	0.344773	0.908046	0.426673	0.275261	0.486152	0.978073	0.968327	0.885269	0.998406	0.132855	0.0562058	0.277331	0.26291	0.134877	0.185838	0.117719	0.143586	0.0259306	0.0603687	0.0417446	0.119257	0.401588	0.286919	0.639723	0.404844	0.26189	0.214921	0.391741	0.109586	0.168596	0.455358	0.162891	0.0476507	0.211125	0.1319	0.348318	0.100496	0.182854	0.0962897	0.196119	0.14037
Breast_Mammary_Tissue	Other	0.17086	0.575656	0.11944	0.0685008	0.523968	0.797906	0.452008	0.0925484	0.192903	0.395841	0.0629807	0.20684	0.137722	0.219762	0.242807	0.194128	0.783589	0.951383	0.92996	0.565064	0.837595	0.829815	0.878282	0.807173	0.956587	0.828677	0.964308	0.63531	0.753839	0.959312	0.747493	0.487122	0.816949	0.562409	0.501575	0.721627	0.377318	0.296363	0.17911	0.275608	0.157937	0.202671	0.418911	0.226163	0.301882	0.629406	0.141779	0.561402	0.34706	0.468046	0.436282	0.200017	0.133431	0.63464	0.694507	0.0511976	0.225574	0.802967	0.7684	0.671277	0.421981	0.681163	0.629383	0.506368	0.649936	0.485367	0.449228	0.890475	0.545601	0.404594	0.857484	0.823267	0.568386	0.323774	0.720674	0.310299	0.142868	0.140828	0.110418	0.332471	0.0357385	0.0486836	0.718466	0.500264	0.480342	0.231306	0.276627	0.384361	0.253041	0.0676812	0.17157	0.0522974	0.0824561	0.0558256	0.730739	0.434538	0.301577	0.436306	0.650004	0.165677	0.277992	0.708524	0.190756	0.123547	0.427596	0.503851	0.14034	0.130054	0.126696	0.0419295	0.265613	0.512751	0.66508	0.520021	0.741791	0.337749	0.407695	0.886371	0.967277	0.691565	0.820593	0.874713	0.368174	0.421194	0.578283	0.5912	0.736809	0.705961	0.535564	0.819571	0.452634	0.40482	0.22893	0.161963	0.138622	0.342575	0.283818	0.485128	0.403048	0.416433	0.279496	0.402016	0.891023	0.901374	0.88488	0.747619	0.719018	0.728841	0.868438	0.904175	0.920581	0.948841	0.884481	0.762462	0.652186	0.844621	0.478172	0.385152	0.483998	0.235717	0.208392	0.770728	0.192398	0.405686	0.234913	0.337478	0.316594	0.204216	0.271759	0.514959	0.20414	0.162943	0.154817	0.296187	0.234426	0.280361	0.519012	0.768786	0.0838057	0.239221	0.229815	0.785098	0.675301	0.548458	0.619972	0.473077	0.69129	0.635099	0.687612	0.610925	0.796997	0.669257	0.941928	0.927967	0.89579	0.378318	0.445741	0.96227	0.941415	0.503604	0.84806	0.730297	0.693442	0.70041	0.671239	0.766193	0.796617	0.767516	0.500005	0.108175	0.496259	0.506009	0.437543	0.74576	0.616486	0.501699	0.484295	0.430287	0.835775	0.179099	0.123607	0.282938	0.821472	0.876924	0.717339	0.757317	0.784719	0.265272	0.382745	0.769321	0.764633	0.497954	0.537161	0.806084	0.551876	0.476346	0.511555	0.620113	0.731529	0.584623	0.925691	0.95426	0.668407	0.195271	0.554388	0.917702	0.87949	0.834485	0.906046	0.849912	0.790137	0.853187	0.841351	0.869166
Cells_Transformed_fibroblasts	Other	0.589883	0.270321	0.465976	0.904823	0.178099	0.372421	0.0935139	0.115044	0.436913	0.161171	0.0584293	0.180337	0.646706	0.396997	0.382697	0.928604	0.443539	0.194651	0.135767	0.733918	0.26414	0.611692	0.44514	0.766153	0.457359	0.684452	0.279762	0.474041	0.512886	0.201376	0.481973	0.901344	0.214404	0.281807	0.282114	0.313059	0.258386	0.77966	0.373305	0.140566	0.016146	0.615769	0.10697	0.448133	0.644916	0.49769	0.404654	0.724109	0.871259	0.692268	0.8545	0.943059	0.573105	0.564333	0.116368	0.792344	0.87548	0.200619	0.398818	0.166885	0.890869	0.520925	0.510468	0.900118	0.227436	0.783176	0.415308	0.521641	0.362963	0.770221	0.849169	0.700773	0.903648	0.919069	0.61699	0.785871	0.584241	0.461455	0.71507	0.217487	0.608196	0.676333	0.843586	0.86384	0.906496	0.790952	0.411096	0.361176	0.522266	0.505273	0.697311	0.753815	0.889214	0.67423	0.375449	0.97546	0.793752	0.340277	0.86254	0.997791	0.978865	0.729343	0.954672	0.987777	0.862304	0.589348	0.726477	0.908229	0.756849	0.526288	0.118145	0.00205602	0.094395	0.185969	0.536345	0.711075	0.921177	0.535286	0.153621	0.167374	0.243205	0.160833	0.351561	0.157141	0.324519	0.349218	0.20411	0.144513	0.110383	0.695327	0.332057	0.645194	0.440596	0.233844	0.543821	0.476511	0.108744	0.245058	0.365174	0.16301	0.0901217	0.327662	0.0402687	0.138639	0.0377743	0.140689	0.435143	0.620691	0.433094	0.378825	0.438682	0.264659	0.0850154	0.036694	0.186986	0.0676011	0.0751068	0.211617	0.185906	0.738565	0.492418	0.216005	0.340577	0.856254	0.758237	0.714647	0.551428	0.788992	0.494083	0.33953	0.067771	0.0818182	0.0452096	0.0816734	0.989975	0.338892	0.202961	0.64142	0.715775	0.827249	0.582356	0.570979	0.363665	0.447452	0.246682	0.24302	0.843556	0.291357	0.300075	0.557957	0.203214	0.0238633	0.388496	0.256487	0.0330424	0.363989	0.0216102	0.0941862	0.137612	0.0425096	0.00328992	0.0445698	0.514767	0.219536	0.496819	0.66491	0.722531	0.14061	0.671227	0.963307	0.232701	0.567275	0.452536	0.849787	0.877945	0.504787	0.37955	0.496032	0.970976	0.923836	0.902993	0.818085	0.0867132	0.109452	0.176713	0.108636	0.0493747	0.417413	0.20456	0.0824985	0.046941	0.0947711	0.0974248	0.0550003	0.540385	0.542017	0.365817	0.372543	0.773649	0.860854	0.259287	0.274822	0.484704	0.549001	0.14188	0.079969	0.0484266	0.000668084	0.00100213	0.0143173	0.540906	0.127858	0.115715	0.285621
Cervix_Ectocervix	Other	0.241465	0.0822072	0.252706	0.579485	0.0912024	0.505257	0.680765	0.172418	0.135791	0.715717	0.896828	0.953183	0.690963	0.598418	0.947647	0.896832	0.0713962	0.0458336	0.0643972	0.192762	0.164792	0.616372	0.623417	0.133529	0.351378	0.770809	0.709421	0.686475	0.368097	0.10239	0.228215	0.858199	0.335604	0.812492	0.782545	0.536976	0.53408	0.864892	0.959569	0.882696	0.462329	0.891575	0.595783	0.835976	0.975476	0.544023	0.474664	0.871143	0.403706	0.402775	0.726697	0.652693	0.189481	0.823735	0.908262	0.113017	0.146328	0.956847	0.89269	0.60579	0.707414	0.715636	0.638171	0.894533	0.438296	0.693294	0.944057	0.553979	0.743551	0.868033	0.873693	0.869808	0.665189	0.271683	0.757559	0.401703	0.291058	0.908648	0.394754	0.0877043	0.0993969	0.481055	0.309253	0.129468	0.111493	0.22379	0.102374	0.0932656	0.0835252	0.120814	0.732849	0.125805	0.225904	0.470195	0.680728	0.614228	0.439061	0.586334	0.692079	0.692329	0.285696	0.577497	0.438472	0.137594	0.0778476	0.0744922	0.578099	0.253844	0.188084	0.453591	0.879063	0.904878	0.733365	0.761437	0.976461	0.995852	0.832852	0.556312	0.214326	0.139991	0.0650703	0.357352	0.942364	0.282235	0.201574	0.662989	0.533235	0.421824	0.577479	0.875274	0.207258	0.897115	0.884009	0.40291	0.588345	0.946202	0.785363	0.417554	0.749177	0.239052	0.282618	0.610711	0.0597465	0.0727964	0.116514	0.125407	0.419636	0.709574	0.533537	0.509273	0.414191	0.501846	0.525559	0.42375	0.395499	0.16372	0.135529	0.403568	0.144184	0.966446	0.68631	0.0786401	0.237615	0.958848	0.88997	0.660139	0.453639	0.82508	0.628981	0.37378	0.735043	0.514598	0.452919	0.718548	0.169001	0.633341	0.202831	0.123761	0.106391	0.91818	0.2763	0.00390375	0.0261628	0.0515909	0.0798501	0.164794	0.396397	0.0352475	0.0687083	0.337026	0.954191	0.465983	0.851694	0.929291	0.747168	0.61907	0.72674	0.654822	0.367955	0.676041	0.313248	0.708024	0.97506	0.839939	0.558624	0.930396	0.438143	0.261849	0.365579	0.616308	0.29944	0.485485	0.305477	0.138303	0.379787	0.601793	0.294518	0.31136	0.869124	0.259763	0.212084	0.859742	0.962749	0.976133	0.800561	0.909208	0.907117	0.917233	0.634437	0.81732	0.216948	0.55486	0.0807305	0.245614	0.985894	0.607121	0.500369	0.889748	0.678498	0.242977	0.393804	0.542831	0.477375	0.762443	0.204037	0.18464	0.483558	0.307222	0.45536	0.113097	0.602664	0.331611	0.225123	0.545883
Cervix_Endocervix	Other	0.582636	0.627036	0.588258	0.496342	0.64745	0.260768	0.149317	0.504485	0.305677	0.124094	0.438066	0.554487	0.569841	0.865927	0.839713	0.625791	0.192129	0.0966341	0.157767	0.0488422	0.291289	0.20032	0.119522	0.126912	0.155517	0.148423	0.157413	0.205956	0.326245	0.2522	0.429286	0.580062	0.729051	0.530814	0.498083	0.437357	0.351599	0.239837	0.225885	0.313316	0.427178	0.269819	0.356854	0.267812	0.986312	0.974697	0.891571	0.983926	0.152788	0.0737149	0.529306	0.286789	0.100985	0.141941	0.16883	0.345256	0.104539	0.231995	0.951319	0.788736	0.247482	0.351288	0.443006	0.630336	0.940588	0.812704	0.683369	0.955016	0.931802	0.869367	0.595876	0.740939	0.458736	0.0325313	0.679704	0.355749	0.0936547	0.299305	0.439028	0.36994	0.225912	0.518576	0.538558	0.37192	0.295052	0.427568	0.42339	0.365921	0.385886	0.374108	0.656518	0.380108	0.44721	0.521002	0.53921	0.49453	0.174221	0.616573	0.250433	0.442069	0.0517696	0.418393	0.0859766	0.0641824	0.0850616	0.271202	0.636904	0.474284	0.32994	0.635487	0.514814	0.556742	0.540051	0.597635	0.697206	0.697657	0.28718	0.268726	0.114516	0.0907013	0.405588	0.435875	0.5508	0.338212	0.389892	0.628399	0.458018	0.484281	0.383266	0.358513	0.690961	0.561163	0.427426	0.398896	0.439436	0.502774	0.678658	0.554846	0.316953	0.103216	0.302945	0.354794	0.0883118	0.22096	0.143926	0.0403288	0.689524	0.56085	0.414239	0.24714	0.258215	0.369895	0.35134	0.498965	0.0921264	0.134304	0.271939	0.317985	0.0590122	0.729388	0.335805	0.0632964	0.307752	0.748218	0.740851	0.316516	0.44464	0.787548	0.789153	0.801978	0.399536	0.415533	0.652702	0.846282	0.37278	0.884627	0.669143	0.499674	0.142403	0.503959	0.551273	0.151805	0.503093	0.549504	0.687248	0.660551	0.654291	0.639218	0.714346	0.893903	0.858303	0.660645	0.442364	0.679891	0.901255	0.26319	0.138226	0.723259	0.3582	0.234377	0.290811	0.553412	0.82236	0.633092	0.699253	0.901274	0.696171	0.387057	0.431198	0.121137	0.252413	0.165959	0.0919187	0.164026	0.305389	0.120145	0.210904	0.712728	0.554638	0.614705	0.399998	0.823728	0.58083	0.523704	0.315408	0.455218	0.501662	0.308754	0.216213	0.334038	0.28059	0.295705	0.190465	0.223891	0.884119	0.58824	0.536603	0.754667	0.754432	0.656753	0.638308	0.641985	0.771682	0.559855	0.625301	0.375169	0.788213	0.6367	0.639508	0.589569	0.719345	0.500449	0.47744	0.590821
Fallopian_Tube	Other	0.767671	0.337299	0.783385	0.859338	0.648532	0.267853	0.569613	0.922466	0.904457	0.502297	0.964241	0.452494	0.515511	0.752617	0.864644	0.727074	0.174688	0.332735	0.137738	0.117649	0.526888	0.518069	0.574545	0.183004	0.109422	0.447621	0.639914	0.243456	0.170529	0.156137	0.537181	0.515902	0.989557	0.9508	0.915525	0.7028	0.846019	0.572975	0.825587	0.888678	0.904683	0.843629	0.876296	0.578956	0.969173	0.502039	0.639651	0.955649	0.273337	0.260117	0.606737	0.552919	0.464439	0.427223	0.517351	0.780099	0.430661	0.557808	0.912089	0.797516	0.462949	0.405901	0.75154	0.768696	0.826534	0.633936	0.644956	0.93761	0.797774	0.774932	0.746809	0.907908	0.525346	0.271503	0.499907	0.219579	0.334764	0.718473	0.799544	0.705017	0.6405	0.710002	0.882007	0.56291	0.709203	0.475552	0.899603	0.62775	0.805503	0.467689	0.751719	0.42984	0.524623	0.639932	0.688361	0.36126	0.1643	0.263631	0.558951	0.451129	0.157906	0.144799	0.217302	0.218174	0.557877	0.164322	0.53165	0.272351	0.37335	0.571703	0.901717	0.564954	0.57406	0.546059	0.730095	0.606497	0.0843486	0.0744276	0.0726586	0.0358821	0.0540543	0.049457	0.949109	0.387313	0.626559	0.905885	0.197549	0.148185	0.0791391	0.191306	0.253127	0.588373	0.778335	0.58475	0.0378886	0.85992	0.814051	0.829872	0.342336	0.408919	0.678142	0.589927	0.030048	0.102792	0.0173512	0.0585396	0.342661	0.763457	0.802437	0.144821	0.311167	0.848172	0.834472	0.960493	0.250729	0.385173	0.640738	0.70322	0.0937492	0.862892	0.717174	0.365404	0.356335	0.933563	0.950794	0.979587	0.872539	0.958452	0.937003	0.986225	0.929366	0.983466	0.964051	0.985424	0.509728	0.826349	0.411362	0.533187	0.361725	0.773582	0.814959	0.28095	0.284078	0.4703	0.461843	0.565697	0.912298	0.272764	0.738423	0.883073	0.818771	0.329546	0.704145	0.592902	0.894291	0.168596	0.601559	0.628375	0.730536	0.713859	0.556392	0.2408	0.782367	0.442601	0.708886	0.844657	0.634955	0.15796	0.011499	0.477143	0.181606	0.149732	0.338569	0.117795	0.0484813	0.220504	0.499821	0.535613	0.8262	0.114658	0.601614	0.810376	0.293552	0.0711932	0.050575	0.0589198	0.121692	0.177201	0.171399	0.0259687	0.289201	0.188804	0.157413	0.0625201	0.505753	0.30518	0.186926	0.348113	0.917842	0.941691	0.836774	0.669894	0.917005	0.870896	0.536531	0.413176	0.845754	0.55159	0.424999	0.359744	0.801694	0.549501	0.361318	0.696188
Kidney_Cortex	Other	0.338579	0.404602	0.546799	0.39878	0.170267	0.263065	0.186099	0.313602	0.296083	0.0818531	0.8782	0.0532326	0.458414	0.515758	0.511165	0.758914	0.106975	0.0638095	0.0485548	0.0918293	0.219525	0.27748	0.152147	0.0271017	0.129778	0.188396	0.28149	0.148586	0.164177	0.0357463	0.0880933	0.543873	0.487561	0.0464437	0.417154	0.79235	0.0406621	0.119081	0.137257	0.0703839	0.122388	0.0599277	0.103361	0.11229	0.822155	0.712401	0.518933	0.624101	0.144056	0.212392	0.491625	0.235352	0.238377	0.514881	0.728396	0.730113	0.33991	0.602069	0.740829	0.784502	0.397687	0.437096	0.437535	0.620265	0.866778	0.710407	0.767184	0.661918	0.952308	0.94011	0.591832	0.674798	0.89945	0.82215	0.981354	0.926462	0.676479	0.554024	0.780262	0.65818	0.741861	0.922697	0.423767	0.444917	0.322726	0.688814	0.752879	0.694357	0.571391	0.841054	0.927522	0.755902	0.846758	0.945462	0.913832	0.517996	0.815976	0.960934	0.650206	0.668587	0.60434	0.839667	0.211508	0.383104	0.0330722	0.824797	0.980405	0.861725	0.747118	0.908762	0.317638	0.188473	0.0940094	0.461928	0.203618	0.674143	0.449622	0.211238	0.191509	0.0817577	0.076365	0.4157	0.428133	0.647397	0.278509	0.526262	0.470461	0.748949	0.232082	0.118509	0.748438	0.832246	0.771171	0.569607	0.281669	0.690706	0.554784	0.199728	0.179325	0.186033	0.0806964	0.111299	0.150582	0.224757	0.10844	0.089289	0.783334	0.637127	0.425412	0.159354	0.173897	0.222298	0.23154	0.0745669	0.061211	0.08055	0.156471	0.315495	0.551465	0.607801	0.0953947	0.022418	0.799642	0.83435	0.604036	0.209778	0.370561	0.440904	0.151642	0.0564058	0.21774	0.139331	0.252172	0.248187	0.0425676	0.066163	0.291311	0.284732	0.0362361	0.302535	0.117669	0.245354	0.0445499	0.0805799	0.0973249	0.29462	0.222602	0.163717	0.0942533	0.138321	0.727012	0.215156	0.581744	0.778427	0.213012	0.291132	0.238388	0.513671	0.44615	0.199455	0.406306	0.346271	0.862594	0.855742	0.668344	0.859707	0.581523	0.462629	0.266961	0.834862	0.617162	0.25895	0.42695	0.285633	0.351888	0.289063	0.0240054	0.201382	0.891927	0.499155	0.280417	0.741721	0.682059	0.280462	0.559536	0.660091	0.145157	0.0643441	0.0700188	0.316712	0.0924438	0.0859906	0.041474	0.328278	0.790332	0.368992	0.516562	0.654509	0.71969	0.944198	0.683263	0.613673	0.813583	0.737197	0.562766	0.695587	0.559897	0.454882	0.331753	0.469281	0.734678	0.779541	0.661639	0.560854
Lung	Other	0.806122	0.930225	0.648383	0.738228	0.768611	0.730152	0.603206	0.4385	0.546724	0.56385	0.246596	0.266085	0.559188	0.906479	0.657372	0.592408	0.893333	0.950005	0.754848	0.428285	0.893077	0.857321	0.901513	0.898874	0.856373	0.851918	0.91787	0.61741	0.488329	0.286728	0.224125	0.314618	0.591848	0.653422	0.0896051	0.299188	0.61797	0.453594	0.363941	0.220099	0.328148	0.677038	0.72369	0.542463	0.919874	0.936371	0.754064	0.95735	0.3072	0.406161	0.151966	0.329082	0.494357	0.440853	0.362842	0.537151	0.0801705	0.499244	0.238784	0.591953	0.345388	0.652246	0.438963	0.558748	0.749635	0.647364	0.558342	0.745264	0.649367	0.849277	0.441321	0.588383	0.635511	0.855138	0.813099	0.46125	0.376609	0.486638	0.258138	0.246096	0.263404	0.347948	0.284139	0.181521	0.303369	0.154651	0.308692	0.252651	0.361565	0.401129	0.373252	0.210427	0.397484	0.480818	0.6058	0.181275	0.581818	0.700106	0.241134	0.338247	0.55389	0.358847	0.779431	0.728861	0.988154	0.970417	0.373529	0.469697	0.504806	0.596059	0.284902	0.522508	0.475476	0.810006	0.715225	0.466932	0.734863	0.849931	0.998574	0.979511	0.994048	0.831083	0.668854	0.935614	0.912456	0.837003	0.491769	0.681919	0.494525	0.250604	0.934493	0.656897	0.818242	0.749277	0.264775	0.70405	0.7712	0.352181	0.109588	0.199809	0.537031	0.328186	0.403422	0.432016	0.196654	0.0433704	0.890307	0.652503	0.751361	0.270151	0.223713	0.75284	0.577517	0.219043	0.0811784	0.107198	0.160452	0.254357	0.840795	0.935097	0.719127	0.180157	0.876029	0.926724	0.889667	0.772243	0.748345	0.850327	0.832367	0.672598	0.2614	0.227183	0.653647	0.656983	0.519708	0.583109	0.735188	0.826757	0.33515	0.302607	0.213025	0.693103	0.837345	0.819726	0.868862	0.663552	0.827842	0.983685	0.961389	0.895376	0.699266	0.0781626	0.0502083	0.576006	0.162352	0.154043	0.0272022	0.150166	0.109308	0.111187	0.561049	0.53748	0.869245	0.579882	0.796247	0.964342	0.916305	0.944246	0.754018	0.839959	0.476673	0.592383	0.693889	0.825675	0.502276	0.643694	0.7857	0.908989	0.996948	0.716555	0.90988	0.917899	0.602887	0.567931	0.739176	0.736686	0.527697	0.768486	0.954628	0.735897	0.811091	0.92367	0.979743	0.91691	0.830722	0.881801	0.875224	0.928804	0.772594	0.348294	0.662566	0.835561	0.424175	0.0891132	0.49983	0.70694	0.849405	0.849468	0.809717	0.934953	0.927407	0.910462	0.967555	0.935583
Minor_Salivary_Gland	Other	0.179496	0.273001	0.389199	0.161116	0.689607	0.347612	0.452802	0.81042	0.665888	0.448843	0.683946	0.536576	0.061405	0.499606	0.588363	0.0690624	0.475873	0.296756	0.347613	0.782213	0.755896	0.423961	0.547844	0.254777	0.636618	0.271118	0.365861	0.389843	0.579827	0.371098	0.857346	0.851448	0.741613	0.37867	0.507583	0.26757	0.623728	0.0807986	0.0503242	0.217292	0.619736	0.124707	0.570205	0.0560627	0.9748	0.634376	0.701169	0.973925	0.0921918	0.160514	0.179646	0.110225	0.256202	0.265841	0.319143	0.0908432	0.040252	0.373934	0.399525	0.697801	0.117359	0.656025	0.607652	0.303394	0.870552	0.821542	0.345476	0.974413	0.917569	0.929804	0.760362	0.841739	0.662159	0.650021	0.572693	0.448443	0.791939	0.672927	0.326764	0.770178	0.594521	0.493959	0.53494	0.28333	0.435619	0.286671	0.703577	0.671037	0.761894	0.498367	0.16417	0.328111	0.374835	0.630989	0.170089	0.0871551	0.295279	0.13287	0.337278	0.264458	0.30018	0.295542	0.22428	0.253018	0.759407	0.47	0.445151	0.277955	0.783539	0.786679	0.581322	0.941774	0.573183	0.5674	0.785662	0.857201	0.589238	0.346496	0.297818	0.182487	0.525664	0.437018	0.796777	0.970245	0.937962	0.857901	0.105503	0.220178	0.0416374	0.0795354	0.721191	0.401548	0.357796	0.750065	0.0494797	0.750225	0.0892099	0.43282	0.209956	0.744365	0.781413	0.450685	0.336279	0.20095	0.171574	0.517026	0.716927	0.527636	0.510815	0.384256	0.222724	0.427115	0.369319	0.699121	0.310312	0.493811	0.74862	0.846877	0.847158	0.598334	0.165812	0.251696	0.98663	0.719762	0.522034	0.824471	0.491356	0.531502	0.211459	0.53692	0.630307	0.64134	0.844237	0.818331	0.401696	0.145436	0.275583	0.361574	0.568913	0.55306	0.481748	0.405495	0.392575	0.477783	0.392157	0.688506	0.609409	0.596277	0.623313	0.756042	0.49052	0.554754	0.846787	0.596988	0.919063	0.188308	0.430096	0.537659	0.903556	0.271911	0.80387	0.45208	0.640611	0.18681	0.735032	0.863766	0.784262	0.197588	0.216145	0.900448	0.82231	0.395814	0.339241	0.36832	0.590565	0.160578	0.329298	0.158447	0.868004	0.359025	0.837573	0.964262	0.770936	0.868583	0.555343	0.608987	0.895874	0.257081	0.362886	0.656461	0.61317	0.383884	0.55622	0.526519	0.869398	0.816667	0.692166	0.816952	0.716427	0.919808	0.877436	0.79837	0.842347	0.476494	0.811265	0.698622	0.825064	0.512972	0.798224	0.679306	0.900542	0.818188	0.857038	0.877964
Nerve_Tibial	Other	0.950131	0.878446	0.98575	0.992374	0.893962	0.719493	0.853448	0.9606	0.993375	0.808201	0.595881	0.846806	0.998822	0.600765	0.943292	0.999144	0.669339	0.690408	0.68873	0.423436	0.58523	0.662059	0.600772	0.474996	0.6665	0.735408	0.524568	0.738331	0.864507	0.806766	0.752293	0.849493	0.99117	0.985393	0.97103	0.818445	0.965896	0.883242	0.809742	0.822135	0.977351	0.950788	0.937412	0.797688	0.753262	0.793681	0.813816	0.939278	0.996703	0.945275	0.98926	0.97637	0.923039	0.854654	0.675099	0.73872	0.957613	0.632207	0.272169	0.978543	0.99735	0.989637	0.978755	0.991001	0.547841	0.753063	0.172306	0.975736	0.67184	0.973891	0.942272	0.952824	0.981035	0.926053	0.326257	0.0285374	0.126893	0.292387	0.0577323	0.313817	0.0484637	0.0849841	0.646288	0.515001	0.602349	0.156912	0.305122	0.441605	0.499389	0.302273	0.131716	0.124741	0.157578	0.194924	0.283099	0.680414	0.685897	0.156639	0.901922	0.757548	0.948154	0.672201	0.5771	0.944173	0.940167	0.717704	0.05137	0.159515	0.432826	0.383576	0.883029	0.813795	0.389307	0.286237	0.874072	0.89721	0.89474	0.552916	0.550027	0.913105	0.881262	0.761581	0.960678	0.733791	0.775204	0.869316	0.943598	0.912674	0.892266	0.660391	0.808447	0.442814	0.437988	0.851454	0.615436	0.47711	0.560338	0.827429	0.828791	0.665531	0.79322	0.910975	0.36997	0.55441	0.49595	0.325934	0.207896	0.509379	0.716086	0.854125	0.544426	0.747761	0.720367	0.859839	0.625413	0.874697	0.888365	0.931305	0.813784	0.957525	0.987641	0.885763	0.441555	0.537112	0.755406	0.855543	0.627055	0.789335	0.77748	0.945466	0.987671	0.984064	0.971432	0.989677	0.522424	0.308779	0.296648	0.428858	0.342836	0.899178	0.941901	0.725045	0.45004	0.777552	0.798585	0.770431	0.814815	0.548618	0.964347	0.888027	0.963631	0.89094	0.723712	0.721304	0.906508	0.690043	0.450995	0.552527	0.796039	0.737841	0.698475	0.680955	0.836364	0.65726	0.694837	0.912879	0.836824	0.854045	0.743143	0.306157	0.594697	0.749591	0.668854	0.879334	0.696824	0.550864	0.720472	0.80633	0.841638	0.958578	0.819754	0.924992	0.56376	0.657065	0.676662	0.539368	0.650016	0.620792	0.887995	0.571456	0.671982	0.83521	0.915737	0.7337	0.632898	0.863591	0.816573	0.596637	0.496917	0.0417074	0.112332	0.356869	0.225845	0.375259	0.476494	0.337099	0.208896	0.349843	0.624989	0.65365	0.581359	0.602811	0.553261	0.551062
Ovary	Other	0.347834	0.142282	0.35632	0.390749	0.477544	0.267076	0.522056	0.73643	0.497164	0.312439	0.98194	0.265176	0.345773	0.642194	0.561015	0.683176	0.151867	0.0788702	0.232845	0.604621	0.238765	0.337394	0.341849	0.0949176	0.104979	0.330719	0.153412	0.638837	0.389853	0.46356	0.917692	0.944122	0.880682	0.879063	0.681034	0.521268	0.735587	0.653316	0.545641	0.581735	0.976136	0.751424	0.922501	0.668614	0.999783	0.996105	0.983969	0.999087	0.148751	0.106887	0.358702	0.518668	0.403173	0.605253	0.724478	0.925921	0.464836	0.575838	0.948823	0.968657	0.621724	0.738521	0.863613	0.950102	0.914111	0.424407	0.665425	0.99581	0.950935	0.949096	0.758374	0.88383	0.777754	0.105498	0.63704	0.787797	0.429377	0.629601	0.997465	0.966288	0.993002	0.997637	0.978352	0.962963	0.975971	0.997131	0.99649	0.965537	0.959412	0.990967	0.999119	0.994816	0.998677	0.997941	0.813263	0.608256	0.555747	0.707684	0.77659	0.711632	0.169067	0.486328	0.216536	0.0634426	0.132157	0.532319	0.998074	0.983141	0.989279	0.995454	0.752091	0.173956	0.230231	0.444305	0.695535	0.848373	0.438913	0.0737039	0.257397	0.154722	0.135324	0.311342	0.907949	0.822073	0.752596	0.929974	0.706962	0.540726	0.525549	0.866646	0.903619	0.791421	0.881269	0.982912	0.461517	0.760483	0.600907	0.781867	0.882307	0.44855	0.740151	0.863397	0.41659	0.427801	0.487573	0.725761	0.637384	0.564146	0.486026	0.517402	0.779214	0.517244	0.533622	0.921193	0.732194	0.802758	0.903506	0.963378	0.928508	0.992615	0.70819	0.268855	0.976917	0.884533	0.776562	0.8161	0.903977	0.880423	0.803273	0.738144	0.985851	0.977267	0.805969	0.98251	0.473498	0.751238	0.685962	0.213573	0.621651	0.936702	0.827518	0.252768	0.139945	0.241291	0.326966	0.0924959	0.609775	0.14396	0.488813	0.754129	0.469874	0.439524	0.848797	0.618147	0.782549	0.679219	0.66095	0.529605	0.670035	0.477398	0.650171	0.181961	0.882326	0.522011	0.917304	0.966775	0.588291	0.144968	0.170374	0.673597	0.663633	0.765618	0.761921	0.759616	0.561762	0.428787	0.735921	0.841758	0.916233	0.893474	0.977579	0.938838	0.309537	0.356204	0.162535	0.133278	0.28641	0.360468	0.198805	0.11545	0.12042	0.0988368	0.128153	0.0563268	0.841574	0.763928	0.652535	0.708472	0.849029	0.935685	0.877441	0.548715	0.927282	0.975283	0.940957	0.344163	0.940812	0.89395	0.738649	0.363736	0.94261	0.703578	0.729149	0.780155
Pancreas	Other	0.191081	0.148976	0.0646115	0.212011	0.242537	0.189167	0.0825503	0.184521	0.154162	0.109263	0.079435	0.295605	0.140311	0.0598726	0.444983	0.191194	0.77849	0.76822	0.767115	0.631332	0.266125	0.162082	0.194801	0.488446	0.850592	0.203765	0.638064	0.434623	0.641528	0.506232	0.158571	0.169628	0.782741	0.494641	0.921903	0.940899	0.174911	0.0323002	0.00968703	0.0938688	0.16699	0.0902204	0.573005	0.0449353	0.179721	0.031896	0.106218	0.0746874	0.510503	0.810203	0.704872	0.385222	0.333318	0.193473	0.897435	0.15227	0.398461	0.278487	0.577752	0.202212	0.287634	0.329324	0.380389	0.258267	0.079945	0.0747253	0.123019	0.219883	0.161575	0.167725	0.162576	0.183636	0.296543	0.487741	0.547716	0.0370761	0.260774	0.431187	0.0820353	0.0139539	0.024738	0.0786027	0.200281	0.137325	0.109004	0.0878058	0.0163053	0.00844415	0.0105544	0.0235416	0.0769544	0.0278144	0.0249341	0.0495137	0.265021	0.18523	0.461959	0.504402	0.325752	0.279412	0.482142	0.533362	0.456356	0.595898	0.857591	0.467695	0.050898	0.05372	0.0745269	0.0759763	0.171622	0.796773	0.914259	0.304712	0.47568	0.837268	0.781078	0.668053	0.862608	0.699103	0.565559	0.481019	0.219693	0.271563	0.420431	0.259643	0.11008	0.494047	0.257606	0.0677531	0.39984	0.432843	0.440512	0.414911	0.38483	0.31967	0.599628	0.12519	0.0401038	0.0010643	0.0254168	0.0915459	0.671288	0.733955	0.419712	0.214871	0.57679	0.582214	0.637889	0.630543	0.648539	0.277287	0.388494	0.0751771	0.101738	0.222443	0.0273726	0.0292111	0.44979	0.487225	0.787631	0.349599	0.29416	0.402381	0.507382	0.414824	0.67829	0.599992	0.763792	0.566221	0.0401204	0.0424812	0.0731633	0.0360255	0.527952	0.988546	0.876964	0.569904	0.758108	0.899991	0.682833	0.572051	0.779096	0.57206	0.372208	0.457692	0.496878	0.774843	0.739904	0.528198	0.614434	0.239832	0.792099	0.837164	0.328652	0.0229044	0.164409	0.803819	0.664111	0.0961872	0.333386	0.849264	0.589806	0.832089	0.800075	0.435659	0.462546	0.469518	0.389127	0.0912451	0.0548228	0.129839	0.356576	0.502593	0.835026	0.0557334	0.16862	0.249374	0.143713	0.294467	0.140782	0.0956232	0.924228	0.945565	0.938876	0.916733	0.785912	0.556027	0.786671	0.893975	0.43547	0.663798	0.527596	0.562942	0.674673	0.321592	0.681996	0.526831	0.2503	0.336384	0.559	0.315542	0.0932156	0.0530843	0.258676	0.436398	0.179391	0.0747684	0.240465	0.225872	0.27199	0.463294	0.556995	0.406744
Prostate	Other	0.699396	0.544093	0.440982	0.400584	0.799117	0.663473	0.804747	0.877408	0.649042	0.512693	0.946692	0.462992	0.115789	0.842114	0.331425	0.268101	0.434571	0.564812	0.376879	0.717143	0.655455	0.620567	0.735621	0.543182	0.670755	0.73533	0.875095	0.972019	0.500168	0.77524	0.956943	0.89116	0.440626	0.367632	0.22525	0.395234	0.577041	0.579823	0.396863	0.329672	0.662804	0.426262	0.483302	0.442741	0.86209	0.82513	0.673861	0.941454	0.47407	0.549414	0.462334	0.330257	0.740843	0.617093	0.934676	0.983404	0.334548	0.457381	0.228997	0.244327	0.329118	0.403987	0.216319	0.204294	0.446071	0.347359	0.901718	0.450115	0.548254	0.443879	0.484966	0.454673	0.391836	0.278903	0.985024	0.977296	0.896277	0.529884	0.979415	0.864411	0.975488	0.989856	0.509038	0.60507	0.680162	0.915217	0.96766	0.924916	0.967023	0.994406	0.988358	0.975508	0.975843	0.992839	0.816859	0.463408	0.794709	0.912401	0.118013	0.136174	0.0915353	0.481763	0.43001	0.355495	0.785817	0.485033	0.988858	0.960964	0.922059	0.972549	0.262845	0.257864	0.194582	0.729494	0.221524	0.491326	0.69051	0.707053	0.315212	0.0751482	0.199321	0.555151	0.214518	0.817943	0.590568	0.299257	0.229095	0.28277	0.347522	0.195901	0.376565	0.513789	0.888435	0.944929	0.899346	0.927405	0.806492	0.545824	0.327965	0.808218	0.578838	0.386859	0.381997	0.513735	0.594952	0.583121	0.437808	0.651999	0.835186	0.861904	0.903519	0.864983	0.863724	0.892172	0.524815	0.811916	0.783595	0.860607	0.601857	0.950045	0.918028	0.591857	0.983826	0.960795	0.972351	0.957922	0.960039	0.930954	0.762353	0.460566	0.773403	0.749364	0.57792	0.769085	0.656202	0.919956	0.896211	0.538186	0.710544	0.761457	0.54941	0.618503	0.307251	0.183882	0.154272	0.0570637	0.117136	0.502909	0.28359	0.321323	0.946287	0.814846	0.986291	0.90178	0.900757	0.653189	0.684282	0.737965	0.67101	0.431829	0.351123	0.576545	0.891659	0.755721	0.750984	0.866239	0.421923	0.813424	0.236154	0.513389	0.54367	0.471031	0.552133	0.125303	0.683098	0.520216	0.55521	0.228916	0.481001	0.411336	0.385726	0.75511	0.757232	0.813813	0.546635	0.725752	0.606154	0.425175	0.122918	0.476591	0.33213	0.224677	0.130746	0.362936	0.885833	0.48595	0.516895	0.790906	0.7798	0.862518	0.928345	0.818458	0.947025	0.802582	0.916393	0.814297	0.870345	0.353001	0.570941	0.414333	0.788287	0.806049	0.698884	0.761296
Skin_Not_Sun_Exposed_(Suprapubic)	Other	0.154155	0.379143	0.221776	0.0757139	0.620844	0.668457	0.490572	0.493051	0.475016	0.407428	0.800263	0.168101	0.215701	0.356218	0.426181	0.37268	0.462672	0.669062	0.690513	0.606615	0.45471	0.625903	0.531691	0.548089	0.759879	0.537036	0.35704	0.0802915	0.680551	0.709141	0.70651	0.679731	0.923503	0.260408	0.902709	0.967758	0.692732	0.235772	0.104239	0.293526	0.463173	0.142524	0.132325	0.013615	0.715332	0.0287986	0.0793993	0.36656	0.252222	0.339016	0.478519	0.428043	0.118107	0.545352	0.717912	0.339315	0.378127	0.267132	0.56241	0.296095	0.731447	0.836971	0.684721	0.781697	0.342312	0.13683	0.47404	0.15487	0.676422	0.243881	0.641489	0.469312	0.602115	0.627418	0.97259	0.854829	0.302692	0.360252	0.555815	0.568637	0.466611	0.771357	0.338502	0.391793	0.273014	0.707085	0.55301	0.510056	0.288658	0.648785	0.890541	0.713535	0.697358	0.796048	0.93734	0.755136	0.924044	0.902238	0.829354	0.75198	0.925776	0.942204	0.908594	0.705249	0.379927	0.794192	0.828401	0.740561	0.812095	0.632044	0.20928	0.380271	0.440514	0.64059	0.146295	0.911984	0.979339	0.704971	0.306758	0.482327	0.57777	0.568438	0.537388	0.619508	0.418444	0.511262	0.0661632	0.190878	0.0926094	0.127478	0.156088	0.799515	0.717154	0.257255	0.0813883	0.63776	0.268341	0.0557864	0.317906	0.712007	0.19672	0.372994	0.528134	0.734303	0.849809	0.812286	0.436684	0.826938	0.921233	0.93826	0.904788	0.905324	0.778151	0.830021	0.770387	0.967263	0.874328	0.862382	0.0230282	0.476582	0.263579	0.408411	0.484185	0.77148	0.743177	0.456126	0.31908	0.566149	0.336453	0.185348	0.468485	0.233768	0.0681866	0.119736	0.149564	0.123795	0.216216	0.479822	0.234862	0.857582	0.654098	0.481192	0.217003	0.20374	0.293774	0.0448566	0.297751	0.379372	0.177487	0.316614	0.995579	0.982546	0.986795	0.966212	0.954232	0.395924	0.170218	0.824083	0.908985	0.219569	0.73516	0.19874	0.839748	0.59964	0.556845	0.516013	0.457607	0.5478	0.0213137	0.765364	0.794876	0.453052	0.176663	0.285285	0.700304	0.0822719	0.0136294	0.00157415	0.432329	0.0476863	0.0625926	0.338543	0.981307	0.905199	0.950037	0.944496	0.938182	0.26869	0.395704	0.849486	0.722103	0.356236	0.494461	0.356645	0.632214	0.387204	0.292915	0.552972	0.878787	0.978189	0.883827	0.903484	0.847615	0.654366	0.719282	0.850315	0.879558	0.628301	0.883916	0.621933	0.876817	0.639892	0.723077	0.740317
Skin_Sun_Exposed_(Lower_leg)	Other	0.10679	0.422091	0.250639	0.0539579	0.732715	0.796041	0.441911	0.497479	0.510091	0.430006	0.458247	0.152838	0.0517456	0.323671	0.165809	0.185074	0.101202	0.240033	0.112691	0.143906	0.525482	0.625539	0.371334	0.499396	0.294381	0.281069	0.0681058	0.0147618	0.150415	0.252755	0.144633	0.177025	0.909867	0.349456	0.637193	0.686907	0.612468	0.230881	0.0315285	0.091941	0.0838978	0.0513558	0.00405914	0.00794178	0.690053	0.0232074	0.0426036	0.151814	0.0966072	0.188356	0.294445	0.394592	0.203507	0.343971	0.485937	0.418564	0.377156	0.0911557	0.165711	0.171217	0.416356	0.576353	0.455782	0.675802	0.1266	0.0935075	0.236628	0.0689926	0.486262	0.0701011	0.255737	0.209691	0.386946	0.381797	0.949362	0.593989	0.221937	0.183016	0.264761	0.137491	0.173908	0.452489	0.340445	0.45199	0.250974	0.539965	0.111336	0.145753	0.0651253	0.375647	0.707269	0.482624	0.537823	0.513145	0.914554	0.632487	0.894676	0.764688	0.531944	0.63015	0.725555	0.741804	0.869958	0.444328	0.414642	0.646392	0.644268	0.705345	0.696937	0.472936	0.0486961	0.221181	0.678989	0.502789	0.0253853	0.891407	0.956674	0.17192	0.169014	0.459982	0.628786	0.390607	0.412578	0.454018	0.479115	0.545541	0.0158602	0.0795424	0.0410858	0.0699468	0.102605	0.717311	0.515957	0.216583	0.0390909	0.410946	0.0777699	0.0168269	0.102806	0.400804	0.105025	0.261645	0.0848348	0.242603	0.233269	0.264015	0.233538	0.593337	0.643757	0.737637	0.390545	0.498657	0.216537	0.266077	0.324551	0.643588	0.431588	0.463004	0.00307266	0.291541	0.168935	0.129444	0.259009	0.553441	0.540794	0.317662	0.350059	0.446991	0.312855	0.283446	0.214062	0.0996007	0.0631985	0.060403	0.144841	0.333369	0.34295	0.431154	0.0910155	0.85795	0.637609	0.21325	0.226507	0.261096	0.267543	0.0892353	0.314447	0.318039	0.287683	0.445121	0.94339	0.924889	0.917828	0.723848	0.779092	0.531417	0.0390157	0.255779	0.64073	0.052585	0.184717	0.100829	0.474999	0.262382	0.345735	0.192346	0.344704	0.264303	0.00148601	0.667277	0.513145	0.296811	0.0284912	0.0568918	0.286302	0.0150457	0.000811952	0.00113848	0.17046	0.0400912	0.0495224	0.169703	0.719399	0.442743	0.527992	0.551268	0.484334	0.124648	0.0773678	0.356702	0.248861	0.0821382	0.157461	0.142548	0.421136	0.281866	0.248463	0.416368	0.786657	0.948179	0.826016	0.74052	0.576731	0.316724	0.225287	0.404808	0.601837	0.16878	0.370436	0.270411	0.759485	0.22244	0.460374	0.515533
Uterus	Other	0.585898	0.0674607	0.192929	0.582111	0.239086	0.102164	0.491503	0.606487	0.2571	0.298534	0.73715	0.751291	0.619075	0.925789	0.674228	0.604825	0.107956	0.136187	0.0786677	0.12135	0.576827	0.28163	0.364843	0.19196	0.0876273	0.191806	0.0583868	0.146559	0.242703	0.291848	0.437253	0.827798	0.706069	0.866865	0.666986	0.591829	0.768548	0.553743	0.820082	0.891613	0.944995	0.89544	0.998468	0.860309	0.980101	0.691501	0.572789	0.976799	0.0300444	0.0239777	0.0377829	0.0557123	0.369928	0.375715	0.353081	0.16578	0.0757862	0.464127	0.271533	0.436247	0.0816711	0.21422	0.236889	0.376359	0.829756	0.274321	0.553366	0.917002	0.912899	0.799752	0.223588	0.717318	0.251034	0.0668409	0.571697	0.239614	0.0732492	0.421901	0.776113	0.611166	0.532918	0.680802	0.880489	0.578554	0.624228	0.573517	0.814664	0.664405	0.583076	0.555866	0.916564	0.495788	0.659619	0.799798	0.712757	0.0985022	0.245487	0.596212	0.200311	0.28335	0.0367969	0.179331	0.103468	0.0638845	0.326611	0.375058	0.787378	0.225764	0.620798	0.821844	0.805113	0.833968	0.280743	0.354904	0.614288	0.979999	0.598112	0.0351771	0.208055	0.15681	0.163439	0.259938	0.840637	0.615838	0.33895	0.798198	0.479388	0.408341	0.232657	0.30865	0.744708	0.76506	0.807035	0.648953	0.117936	0.883172	0.632094	0.59263	0.537773	0.401802	0.405969	0.511943	0.211464	0.460216	0.179585	0.112277	0.943992	0.917716	0.721072	0.713324	0.400329	0.50119	0.408931	0.380584	0.225424	0.227338	0.206045	0.575478	0.348662	0.994741	0.775266	0.302321	0.741144	0.986959	0.930821	0.792215	0.594206	0.951832	0.850458	0.789863	0.904963	0.856518	0.711167	0.953631	0.0430685	0.144258	0.050624	0.381	0.368949	0.93411	0.579389	0.285967	0.088135	0.225912	0.287277	0.559618	0.588933	0.275311	0.476078	0.875918	0.852723	0.40949	0.782404	0.877422	0.614902	0.194518	0.547671	0.604013	0.502726	0.483902	0.529162	0.5562	0.982693	0.683538	0.923423	0.994986	0.938274	0.548894	0.793837	0.845184	0.223807	0.266568	0.437526	0.170519	0.363909	0.210269	0.143795	0.671208	0.992399	0.596681	0.840094	0.987428	0.375233	0.387639	0.267508	0.28592	0.29083	0.370735	0.294279	0.197163	0.425433	0.402684	0.379011	0.249243	0.751432	0.655436	0.467724	0.753066	0.524248	0.586394	0.63842	0.656198	0.510942	0.982995	0.661396	0.361065	0.251503	0.360902	0.408075	0.401944	0.753783	0.50011	0.446043	0.710694
Vagina	Other	0.631449	0.268859	0.627686	0.598983	0.111025	0.139183	0.19705	0.564647	0.281098	0.263822	0.920138	0.709182	0.887904	0.738201	0.977434	0.861805	0.497491	0.0991953	0.315391	0.709031	0.01796	0.174459	0.102637	0.0524647	0.224518	0.215421	0.250131	0.275917	0.891123	0.379801	0.73991	0.872924	0.62427	0.624393	0.98402	0.831585	0.506134	0.527719	0.780858	0.942601	0.900129	0.750553	0.731215	0.864282	0.894254	0.356997	0.223691	0.702297	0.446225	0.0592953	0.523535	0.504506	0.0256366	0.190608	0.365695	0.27251	0.112871	0.399342	0.434061	0.373306	0.630903	0.659422	0.290327	0.647915	0.463242	0.498621	0.753222	0.211937	0.399095	0.352909	0.555887	0.669938	0.55689	0.275939	0.769918	0.704787	0.697955	0.921805	0.81253	0.871209	0.751795	0.809375	0.339363	0.235706	0.204726	0.493698	0.686106	0.696938	0.384304	0.665095	0.807623	0.64004	0.636956	0.810283	0.692951	0.447203	0.573806	0.677596	0.502763	0.390494	0.261031	0.742654	0.15204	0.137588	0.0250316	0.162337	0.49336	0.39285	0.442082	0.545168	0.977635	0.976162	0.587487	0.731093	0.875422	0.988651	0.956284	0.729769	0.277253	0.367375	0.103778	0.236015	0.913948	0.462052	0.225501	0.641055	0.803548	0.402989	0.603317	0.85966	0.113153	0.360497	0.434899	0.760398	0.400944	0.558891	0.674456	0.462207	0.911153	0.382502	0.113338	0.528069	0.571449	0.352536	0.429761	0.702791	0.251951	0.356305	0.245601	0.462838	0.441885	0.246753	0.281992	0.641895	0.905248	0.607767	0.461422	0.701769	0.0783022	0.503464	0.188901	0.0345977	0.230062	0.631347	0.697456	0.486859	0.386062	0.559192	0.314685	0.2602	0.576083	0.24484	0.104615	0.28907	0.300947	0.715654	0.169739	0.152345	0.474443	0.99214	0.673244	0.200639	0.145896	0.194279	0.147495	0.0510987	0.386501	0.0414236	0.0804266	0.351879	0.926613	0.824752	0.890744	0.732601	0.816145	0.586491	0.708494	0.82887	0.676523	0.897684	0.661713	0.786288	0.808728	0.683475	0.319174	0.456495	0.726614	0.410961	0.798532	0.575142	0.222584	0.313611	0.239331	0.23186	0.349111	0.292917	0.10651	0.119751	0.404707	0.236057	0.112468	0.538381	0.969211	0.968575	0.83278	0.9156	0.954757	0.947104	0.869992	0.90847	0.410738	0.803001	0.262139	0.386141	0.908436	0.68653	0.759014	0.794844	0.641308	0.834081	0.51794	0.639987	0.85382	0.937031	0.769291	0.671631	0.739752	0.840495	0.72132	0.535225	0.65011	0.416702	0.278441	0.524149

### Sheet: Table S4
Table S4. The significant count for partitioned heritability analysis
Cell-type Name	Freq
A15.382.680.Phagocytes	23
A15.382.490.315.583.Neutrophils	18
A15.378.316.Bone.Marrow.Cells	13
A02.835.583.443.800.800.Synovial.Fluid	10
A03.556.500.760.464.Parotid.Gland	8
A03.556.500.760.Salivary.Glands	8
A10.615.789.Serous.Membrane	7
A15.145.Blood	7
A11.382.Endocrine.Cells	6
A15.145.229.637.555.Leukocytes..Mononuclear	6
A15.382.520.604.700.Spleen	6
Adipose_Visceral_(Omentum)	6
Artery_Coronary	6
Skin_Sun_Exposed_(Lower_leg)	6
A10.615.550.599.Mouth.Mucosa	5
A11.118.637.Leukocytes	5
Testis	5
A02.165.Cartilage	4
A03.556.875.500.Esophagus	4
A10.690.467.Muscle..Smooth	4
A11.436.329.Granulosa.Cells	4
A11.443.Erythroid.Cells	4
A11.872.190.260.Embryoid.Bodies	4
A14.549.Mouth	4
A15.382.490.555.567.622.Lymphocytes..Null	4
Artery_Tibial	4
Cells_Transformed_fibroblasts	4
Muscle_Skeletal	4
A02.633.567.850.Quadriceps.Muscle	3
A03.556.875.875.Stomach	3
A05.810.453.324.Kidney.Cortex	3
A08.186.211.132.Brain.Stem	3
A11.329.171.Chondrocytes	3
A11.329.228.Fibroblasts	3
A11.329.372.600.Macrophages..Alveolar	3
A11.329.830.Stromal.Cells	3
A11.627.340.360.Granulocyte.Precursor.Cells	3
A11.872.378.Hematopoietic.Stem.Cells	3
A14.549.167.646.Periodontium	3
A15.378.316.580.Monocytes	3
A17.815.Skin	3
Brain_Spinal_cord_(cervical_c-1)	3
Pancreas	3
Spleen	3
A03.556.124.526.767.Rectum	2
A03.556.249.249.356.Colon	2
A10.615.284.473.Chorion	2
A11.118.637.555.567.569.200.700.T.Lymphocytes..Regulatory	2
A11.497.497.600.Oocytes	2
A11.872.653.Neural.Stem.Cells	2
A14.724.Pharynx	2
Bladder	2
Thyroid	2
Whole_Blood	2
A02.835.583.443.800.Synovial.Membrane	1
A03.556.249.124.Ileum	1
A03.556.249.249.356.668.Colon..Sigmoid	1
A03.556.875.Upper.Gastrointestinal.Tract	1
A03.556.Gastrointestinal.Tract	1
A03.734.Pancreas	1
A04.411.Lung	1
A05.360.319.679.690.Myometrium	1
A05.360.444.492.362.Foreskin	1
A08.186.211.132.810.428.200.Cerebellum	1
A08.186.211.730.885.287.500.571.735.Visual.Cortex	1
A08.186.211.865.428.Metencephalon	1
A10.165.450.300.425.Keloid	1
A10.165.450.300.Cicatrix	1
A10.272.497.Epidermis	1
A10.690.Muscles	1
A11.329.Connective.Tissue.Cells	1
A11.436.348.Hepatocytes	1
A11.436.397.Keratinocytes	1
A11.872.190.Embryonic.Stem.Cells	1
A14.549.885.Tongue	1
A15.145.229.188.Blood.Platelets	1
A15.382.812.260.Dendritic.Cells	1
A15.382.812.522.Macrophages	1
Brain_Anterior_cingulate_cortex_(BA24)	1
Brain_Caudate_(basal_ganglia)	1
Brain_Cerebellar_Hemisphere	1
Brain_Hippocampus	1
Brain_Putamen_(basal_ganglia)	1
Cervix_Ectocervix	1
Esophagus_Mucosa	1
Heart_Atrial_Appendage	1
Skin_Not_Sun_Exposed_(Suprapubic)	1

### Sheet: Table S5
Table S5. The p-value for pathway-based analysis
Name	median	AAAA	AAAC	AAAG	AAAT	AACA	AACC	AACG	AACT	AAGA	AAGC	AAGG	AAGT	AATA	AATC	AATG	AATT	ACAA	ACAC	ACAG	ACAT	ACCA	ACCC	ACCG	ACCT	ACGA	ACGC	ACGG	ACGT	ACTA	ACTC	ACTG	ACTT	AGAA	AGAC	AGAG	AGAT	AGCA	AGCC	AGCG	AGCT	AGGA	AGGC	AGGG	AGGT	AGTA	AGTC	AGTG	AGTT	ATAA	ATAC	ATAG	ATAT	ATCA	ATCC	ATCG	ATCT	ATGA	ATGC	ATGG	ATGT	ATTA	ATTC	ATTG	ATTT	CAAA	CAAC	CAAG	CAAT	CACA	CACC	CACG	CACT	CAGA	CAGC	CAGG	CAGT	CATA	CATC	CATG	CATT	CCAA	CCAC	CCAG	CCAT	CCCA	CCCC	CCCG	CCCT	CCGA	CCGC	CCGG	CCGT	CCTA	CCTC	CCTG	CCTT	CGAA	CGAC	CGAG	CGAT	CGCA	CGCC	CGCG	CGCT	CGGA	CGGC	CGGG	CGGT	CGTA	CGTC	CGTG	CGTT	CTAA	CTAC	CTAG	CTAT	CTCA	CTCC	CTCG	CTCT	CTGA	CTGC	CTGG	CTGT	CTTA	CTTC	CTTG	CTTT	GAAA	GAAC	GAAG	GAAT	GACA	GACC	GACG	GACT	GAGA	GAGC	GAGG	GAGT	GATA	GATC	GATG	GATT	GCAA	GCAC	GCAG	GCAT	GCCA	GCCC	GCCG	GCCT	GCGA	GCGC	GCGG	GCGT	GCTA	GCTC	GCTG	GCTT	GGAA	GGAC	GGAG	GGAT	GGCA	GGCC	GGCG	GGCT	GGGA	GGGC	GGGG	GGGT	GGTA	GGTC	GGTG	GGTT	GTAA	GTAC	GTAG	GTAT	GTCA	GTCC	GTCG	GTCT	GTGA	GTGC	GTGG	GTGT	GTTA	GTTC	GTTG	GTTT	TAAA	TAAC	TAAG	TAAT	TACA	TACC	TACG	TACT	TAGA	TAGC	TAGG	TAGT	TATA	TATC	TATG	TATT	TCAA	TCAC	TCAG	TCAT	TCCA	TCCC	TCCG	TCCT	TCGA	TCGC	TCGG	TCGT	TCTA	TCTC	TCTG	TCTT	TGAA	TGAC	TGAG	TGAT	TGCA	TGCC	TGCG	TGCT	TGGA	TGGC	TGGG	TGGT	TGTA	TGTC	TGTG	TGTT	TTAA	TTAC	TTAG	TTAT	TTCA	TTCC	TTCG	TTCT	TTGA	TTGC	TTGG	TTGT	TTTA	TTTC	TTTG	TTTT
BIOCARTA_SET_PATHWAY	0.00395	0.00051	0.18526	0.000365	0.58603	0.35777	0.00079	0.0007	0.00283	0.00073	0.02293	0.00098	0.00095	0.04649	0.00132	0.56542	0.00186	0.02134	0.02135	0.00834	0.00139	0.00267	0.00132	0.00083	0.00131	0.17822	0.00165	0.40965	0.00416	0.00195	0.00104	0.00211	0.00068	0.55099	0.60279	0.00353	0.00059	0.1714	0.0007	0.00143	0.00158	0.26059	0.87802	0.16709	0.6978	0.00162	0.00057	0.46381	0.00058	0.92374	0.0312	0.47349	0.0007	0.00099	0.00238	0.00316	0.00116	0.25584	0.01632	0.55953	0.00822	0.00061	0.00129	0.00089	0.00092	0.00076	0.00066	0.000435	0.0196	0.02104	0.00335	0.00068	0.00021	0.00055	0.24301	0.00296	0.00074	0.33135	0.000474	0.00034	0.000144	0.00137	0.000109	0.001	0.000121	0.00053	0.00898	0.07084	0.00367	0.09822	0.59568	0.83081	0.66565	0.01469	0.00055	0.00099	0.00033	0.00053	0.00101	0.00066	0.000396	0.00114	0.217	0.67921	0.01961	0.0058	0.50552	0.21265	0.00292	0.00058	0.03289	0.00084	0.0079	0.06514	0.59419	0.05165	0.35781	0.25888	0.000398	0.00077	0.000247	0.00209	0.73754	0.52646	0.36704	0.15621	0.000498	0.01815	0.00055	0.00095	0.51801	0.00087	0.03769	0.00427	0.00157	0.00146	0.00213	0.00147	0.16997	0.0157	0.28184	0.00151	0.00077	0.55932	0.00109	0.05007	0.45595	0.11021	0.52515	0.18392	0.49909	0.04322	0.00092	0.06828	0.8264	0.25535	0.68906	0.09725	0.00101	0.54946	0.00205	0.13829	0.46731	0.06093	0.45157	0.56991	0.69901	0.29091	0.00809	0.3136	0.89101	0.29644	0.74045	0.87156	0.05293	0.60936	0.000282	0.24824	0.00374	0.28936	0.000304	0.00073	0.00062	0.0024	0.000262	0.00178	0.75986	0.38178	0.43691	0.01943	0.000125	0.03183	9.6e-05	0.000197	0.000407	0.000232	0.000312	0.000391	0.00071	0.000504	0.00068	0.00056	0.00241	0.00064	0.0011	0.00075	0.00083	0.00084	0.01057	0.00054	0.00062	0.0022	0.000746	0.00063	0.00417	0.44552	0.00198	0.29577	0.26694	0.26999	0.51422	0.001	0.00673	0.01152	0.20604	0.000246	0.00099	0.000454	0.000542	0.00077	0.00193	0.04074	0.00065	0.00324	0.46865	0.09579	0.00601	0.00112	0.00089	0.00099	0.00186	0.15574	0.2905	0.34875	0.61447	0.44228	0.02875	0.10864	0.1181	0.19998	0.43618	0.35524	0.44905	0.08836	0.33797	0.51421	0.32273
BIOCARTA_DNAFRAGMENT_PATHWAY	0.004795	0.00152	0.39076	0.00065	0.63718	0.49888	0.00076	0.00312	0.00254	0.00098	0.02105	0.00099	0.00704	0.05509	0.00167	0.80156	0.00203	0.73047	0.36462	0.05727	0.00303	0.00345	0.0019	0.00254	0.00286	0.47975	0.00105	0.88698	0.00417	0.00234	0.00301	0.00303	0.00235	0.63405	0.4216	0.00542	0.00055	0.06858	0.000459	0.00053	0.00144	0.15788	0.32489	0.04191	0.75016	0.00154	0.00126	0.32941	0.00175	0.72863	0.02779	0.47939	0.00081	0.00077	0.00229	0.00386	0.00166	0.15007	0.00753	0.67538	0.00258	0.00062	0.00166	0.00058	0.00178	0.00088	0.00063	0.00064	0.00835	0.00873	0.1086	0.00072	0.00051	0.00073	0.16827	0.00242	0.00071	0.06155	0.00052	0.00062	0.000277	0.00062	0.000476	0.00074	0.00088	0.00214	0.19091	0.44317	0.17836	0.18206	0.47997	0.88517	0.95912	0.01938	0.02031	0.02174	0.000501	0.00059	0.00084	0.000441	0.0009	0.00086	0.16558	0.57657	0.15048	0.00128	0.10366	0.0557	0.00085	0.00053	0.23198	0.00073	0.30795	0.05073	0.83879	0.10321	0.45116	0.7233	0.00064	0.00072	0.0006	0.00264	0.8839	0.65289	0.82487	0.05518	0.0006	0.67132	0.000598	0.00674	0.55974	0.00236	0.05455	0.00617	0.00065	0.00083	0.00231	0.01377	0.15447	0.04189	0.58407	0.00145	0.00249	0.65183	0.00284	0.24905	0.35616	0.17478	0.67571	0.19016	0.2411	0.01454	0.00095	0.33716	0.6882	0.60281	0.7726	0.16588	0.00078	0.61518	0.00263	0.07609	0.11055	0.03064	0.34823	0.20689	0.09955	0.06023	0.00837	0.12555	0.314	0.13513	0.56703	0.81039	0.0801	0.42778	0.00166	0.0771	0.00327	0.15519	0.000103	0.000397	0.00087	0.00145	0.00185	0.00237	0.67295	0.67971	0.2356	0.0034	0.00073	0.012	0.000459	0.000456	0.00053	0.000377	0.00037	0.00053	0.00068	0.000512	0.00051	0.000476	0.00179	0.00058	0.000392	0.00056	0.00069	0.00055	0.00255	0.00132	0.00059	0.00262	0.000451	0.00064	0.003	0.35219	0.00136	0.25537	0.19629	0.33442	0.30964	0.00071	0.00209	0.00227	0.02128	0.00067	0.00122	0.000213	0.00084	0.00064	0.000539	0.01123	0.00051	0.00877	0.08508	0.06069	0.00241	0.00063	0.00076	0.00054	0.00335	0.13712	0.2585	0.18641	0.51963	0.26554	0.01244	0.04765	0.05314	0.0571	0.39173	0.30664	0.12102	0.01016	0.03362	0.0689	0.02635
BIOCARTA_MITOCHONDRIA_PATHWAY	0.00862	0.00164	0.54462	0.00109	0.56782	0.69006	0.00091	0.00435	0.00266	0.001	0.02093	0.00105	0.0231	0.11347	0.00159	0.76259	0.00302	0.49665	0.01392	0.02152	0.00177	0.00119	0.000567	0.00069	0.00052	0.08118	0.0028	0.38223	0.01399	0.00213	0.000311	0.00121	0.00071	0.21017	0.31009	0.00169	0.00126	0.11196	0.00111	0.00072	0.00333	0.03451	0.11716	0.00395	0.09086	0.00398	0.002	0.08788	0.00286	0.398	0.05147	0.18882	0.00146	0.00118	0.00426	0.0082	0.0032	0.02592	0.01223	0.05174	0.00999	0.00123	0.00225	0.00121	0.00192	0.000358	0.00177	0.000222	0.02842	0.06694	0.06015	0.00058	0.0008	0.00021	0.11589	0.00116	0.00126	0.17834	0.00092	0.00085	0.00047	0.00217	0.00093	0.00131	0.00513	0.00621	0.24003	0.36	0.15914	0.01433	0.58896	0.47868	0.86788	0.06255	0.02671	0.04225	0.00075	0.0008	0.00103	0.000401	0.00104	0.0018	0.17138	0.61618	0.04636	0.00143	0.17564	0.01558	0.00224	0.00071	0.1083	0.00082	0.10319	0.02229	0.6418	0.02585	0.60689	0.75225	0.00153	0.00152	0.00168	0.00154	0.63786	0.12761	0.51262	0.23059	0.00151	0.80467	0.00148	0.00777	0.70582	0.01625	0.11943	0.0689	0.00148	0.00207	0.00318	0.0435	0.28215	0.1154	0.71606	0.00332	0.00375	0.79809	0.00313	0.19147	0.14993	0.11881	0.44107	0.73704	0.26916	0.06044	0.00319	0.09441	0.26563	0.32924	0.4367	0.36975	0.00061	0.56261	0.00298	0.10564	0.08162	0.1044	0.33641	0.18767	0.01174	0.06452	0.00231	0.15382	0.33227	0.17403	0.81373	0.75388	0.05161	0.59389	0.0015	0.32249	0.00657	0.3277	0.000148	0.00111	0.00237	0.00467	0.00259	0.00548	0.69563	0.50877	0.57295	0.0133	0.00108	0.19079	0.00056	0.00071	0.00129	0.00057	0.0013	0.00126	0.00106	0.00101	0.00077	0.00082	0.00108	0.000286	0.00081	0.00096	0.00103	0.0009	0.008	0.00258	0.00099	0.00271	0.00092	0.00089	0.02323	0.27786	0.00208	0.08208	0.156	0.15619	0.14001	0.00093	0.00087	0.00118	0.00904	0.000221	0.00188	4.23e-05	0.0008	0.00103	0.00133	0.01324	0.00131	0.0008	0.10248	0.01451	0.00626	0.00114	0.001	0.00088	0.00523	0.12566	0.19857	0.1292	0.59763	0.24444	0.02639	0.04924	0.125	0.02508	0.15943	0.14289	0.16543	0.01002	0.03048	0.04839	0.0508
BIOCARTA_CASPASE_PATHWAY	0.01083	0.01061	0.70434	0.00161	0.7275	0.89286	0.00214	0.00457	0.00687	0.0036	0.0096	0.00172	0.03113	0.19055	0.00429	0.87095	0.00508	0.76365	0.21964	0.07045	0.00582	0.00562	0.00148	0.00201	0.00566	0.34119	0.00217	0.33547	0.00704	0.00563	0.00692	0.00484	0.00728	0.64489	0.43777	0.00186	0.00174	0.11891	0.00105	0.000253	0.00434	0.04983	0.09654	0.00381	0.09004	0.00843	0.00336	0.06333	0.00535	0.82597	0.13865	0.45748	0.00167	0.0015	0.00541	0.00638	0.00593	0.20174	0.02916	0.20181	0.01427	0.0013	0.00462	0.00064	0.00387	0.00191	0.00133	0.00062	0.02713	0.04544	0.47581	0.000303	0.00184	0.00074	0.13157	0.00142	0.00311	0.13682	0.0015	0.00109	0.00073	0.00163	0.00138	0.00176	0.00688	0.02128	0.68519	0.71622	0.85451	0.07808	0.35932	0.3857	0.81414	0.19284	0.55776	0.44881	0.0047	0.00125	0.00221	0.0007	0.00246	0.00508	0.36765	0.79273	0.39101	0.00066	0.30831	0.01649	0.00578	0.00113	0.60908	0.0025	0.54656	0.06633	0.6772	0.07375	0.36927	0.64207	0.00201	0.00163	0.0021	0.00367	0.7639	0.27298	0.53817	0.07472	0.00245	0.72683	0.00169	0.04998	0.66301	0.00983	0.18209	0.03194	0.0024	0.00081	0.00492	0.03716	0.11729	0.01963	0.68046	0.00509	0.00612	0.58433	0.00872	0.17863	0.25785	0.12095	0.34679	0.25587	0.13555	0.01309	0.00142	0.21016	0.61048	0.25297	0.33271	0.14866	0.00076	0.36288	0.00399	0.08278	0.14132	0.06202	0.36273	0.19049	0.0213	0.02364	0.0043	0.06797	0.23467	0.09194	0.46913	0.78801	0.2279	0.49623	0.00363	0.44697	0.00679	0.724	0.000109	0.00219	0.00476	0.00293	0.00544	0.01021	0.54052	0.44145	0.25075	0.00864	0.00298	0.17028	0.00066	0.00154	0.00073	0.00172	0.000164	0.00108	0.000495	0.00761	0.000148	0.00177	0.00366	0.00143	0.00456	0.000345	0.000135	0.00104	0.000113	0.01905	0.00098	0.03179	0.00088	0.00057	0.02651	0.63236	0.00182	0.67518	0.42754	0.6264	0.58037	0.00101	0.00096	0.01105	0.00147	0.00158	0.00253	0.00132	0.000464	0.0017	0.0046	0.10901	0.00168	0.00318	0.16368	0.01586	0.03688	0.00064	0.00197	0.00184	0.00163	0.80031	0.38917	0.93159	0.57818	0.48978	0.05783	0.28914	0.16829	0.70541	0.67842	0.8772	0.52787	0.00953	0.01852	0.47774	0.01795
REACTOME_APOPTOSIS_INDUCED_DNA_FRAGMENTATION	0.01451	0.0015	0.37909	0.00076	0.75645	0.51171	0.00064	0.00187	0.00134	0.00125	0.01673	0.00114	0.01552	0.03594	0.00165	0.60371	0.00203	0.52822	0.18688	0.09144	0.00231	0.00228	0.00076	0.00058	0.00066	0.85761	0.00113	0.97704	0.00297	0.00164	0.000373	0.00112	0.00066	0.86613	0.70009	0.00687	0.00071	0.3015	0.00067	0.00108	0.00113	0.31613	0.6246	0.18944	0.7343	0.00221	0.00121	0.67992	0.00195	0.93406	0.04851	0.49031	0.00085	0.00086	0.00265	0.0024	0.00188	0.21938	0.00738	0.72345	0.00974	0.00059	0.00258	0.001	0.00214	0.00068	0.00076	0.000385	0.07	0.03921	0.28654	0.0007	0.00083	0.00065	0.10792	0.00178	0.000632	0.58997	0.00088	0.00087	0.00086	0.0018	0.00088	0.00088	0.03299	0.00541	0.41568	0.7001	0.80673	0.10029	0.43979	0.88889	0.5332	0.40591	0.30769	0.24651	0.00308	0.000309	0.00089	0.00054	0.00065	0.0012	0.28727	0.71911	0.14727	0.00142	0.24739	0.12209	0.00113	0.000494	0.20616	0.00074	0.49427	0.12379	0.94904	0.04934	0.98604	0.71655	0.00079	0.00082	0.00071	0.00189	0.65642	0.44574	0.62729	0.97286	0.00119	0.76489	0.00254	0.01291	0.74011	0.0164	0.02319	0.00904	0.00115	0.00151	0.00108	0.14323	0.94717	0.52209	0.86826	0.00141	0.0019	0.77095	0.00215	0.28723	0.66533	0.40735	0.50378	0.5872	0.44993	0.0675	0.00128	0.8447	0.79737	0.96236	0.68058	0.1204	0.00058	0.78539	0.00055	0.37216	0.45455	0.34061	0.91092	0.92	0.47817	0.47228	0.01011	0.59988	0.97008	0.74138	0.96356	0.92616	0.12488	0.95896	0.00133	0.26092	0.0035	0.51944	0.00107	0.00106	0.00057	0.00166	0.000288	0.00402	0.36386	0.79063	0.12572	0.01816	0.00126	0.03473	0.0011	0.0007	0.00065	0.00054	0.00062	0.00059	0.00078	0.00385	0.00088	0.00053	0.00219	0.00067	0.00326	0.00078	0.00075	0.00088	0.04685	0.00431	0.00073	0.02471	0.00098	0.00074	0.00521	0.7814	0.00367	0.96826	0.56226	0.94691	0.90504	0.00111	0.0135	0.01671	0.32185	0.000567	0.000152	0.00065	0.000289	0.00079	0.00091	0.0902	0.00071	0.00449	0.20904	0.11267	0.0055	0.00054	0.00059	0.00087	0.00424	0.85377	0.75384	0.93409	0.97073	0.81973	0.02045	0.20767	0.1579	0.7778	0.7966	0.96913	0.89222	0.20654	0.37565	0.6844	0.52054
REACTOME_APOPTOSIS	0.021315	0.00748	0.01348	0.00472	0.06479	0.10334	0.00083	0.00252	0.00324	0.00424	0.01795	0.01659	0.03911	0.01441	0.00239	0.04612	0.00193	0.74129	0.22627	0.25522	0.02638	0.01148	0.01125	0.00164	0.01	0.58821	0.00524	0.54132	0.0181	0.01568	0.00662	0.00954	0.00281	0.24125	0.22904	0.12657	0.00367	0.03597	0.00096	0.00521	0.000297	0.29406	0.18329	0.15641	0.23092	0.00246	0.0011	0.01519	0.00051	0.2221	0.13502	0.36896	0.00618	0.00154	0.00473	0.00054	0.00141	0.29008	0.22148	0.628	0.2364	0.00121	0.00515	0.00536	0.00431	0.00481	0.01011	0.00299	0.17006	0.03104	0.02879	0.00069	0.00365	0.00256	0.04134	0.02455	0.00255	0.12531	0.00801	0.00105	0.01049	0.00113	0.00125	0.00156	0.02196	0.00139	0.06037	0.19975	0.133	0.01625	0.15618	0.23147	0.09454	0.01871	0.25329	0.07648	0.04499	0.00888	0.01501	0.01651	0.00108	0.05569	0.08376	0.40196	0.02978	0.40286	0.32531	0.3543	0.04568	0.00124	0.19268	0.0247	0.10094	0.28403	0.78902	0.24906	0.77893	0.72729	0.07154	0.00837	0.06366	0.0232	0.42135	0.3853	0.62254	0.34562	0.18501	0.93693	0.17063	0.16327	0.34729	0.11501	0.06101	0.22045	0.02067	0.00842	0.01096	0.16152	0.30525	0.26328	0.47734	0.00498	0.02298	0.29872	0.0019	0.45546	0.22748	0.27831	0.3221	0.17301	0.04862	0.08647	0.00271	0.35529	0.32712	0.31459	0.51373	0.31206	0.00295	0.29242	0.00175	0.3326	0.26658	0.22687	0.19302	0.37499	0.20784	0.24463	0.04711	0.32357	0.33991	0.34905	0.47404	0.12268	0.37158	0.26594	0.00886	0.3106	0.04519	0.63375	0.00806	0.00681	0.00892	0.00729	0.00915	0.05706	0.43011	0.58372	0.46154	0.00525	0.01485	0.1116	0.0056	0.00594	0.00383	0.00313	0.00181	0.00356	0.00189	0.04141	0.00145	0.00674	0.01039	0.01603	0.00358	0.00285	0.00234	0.00177	0.10293	0.05837	0.00414	0.06084	0.00116	0.00199	0.03052	0.62967	0.01294	0.01211	0.00723	0.00848	0.00693	0.00286	0.02544	0.04725	0.0468	0.01651	0.01603	0.0045	0.01192	0.01196	0.0031	0.06211	0.00081	0.06545	0.03705	0.16313	0.00393	0.00177	0.00791	0.00368	0.0259	0.00759	0.00401	0.00912	0.01225	0.01043	0.00244	0.00474	0.00557	0.01079	0.0033	0.00861	0.00545	0.01507	0.01432	0.01219	0.01107
REACTOME_APOPTOTIC_EXECUTION_PHASE	0.026195	0.02263	0.40353	0.00255	0.87521	0.52853	0.00165	0.01192	0.0095	0.01441	0.02023	0.02418	0.01253	0.18067	0.00726	0.47174	0.00932	0.64314	0.52118	0.21981	0.02657	0.00566	0.00482	0.00333	0.00899	0.59214	0.00669	0.59371	0.07824	0.00985	0.00651	0.00793	0.00571	0.4999	0.38065	0.029	0.00215	0.0113	0.00066	0.00054	0.000305	0.22013	0.19041	0.11312	0.36058	0.00553	0.00073	0.18187	0.00161	0.79517	0.24121	0.56667	0.00417	0.00362	0.00833	0.00934	0.00852	0.58178	0.10949	0.64464	0.08351	0.0043	0.00979	0.00462	0.01084	0.00521	0.0054	0.00087	0.34084	0.02493	0.01688	0.000201	0.0008	0.0021	0.0728	0.00667	0.00926	0.24941	0.0017	0.000441	0.00187	0.00219	0.00243	0.00423	0.01691	0.01287	0.18755	0.23367	0.2587	0.05663	0.18026	0.30664	0.33087	0.21202	0.14486	0.31418	0.00986	0.00287	0.02322	0.00272	0.00521	0.04675	0.20346	0.6014	0.13705	0.03599	0.29151	0.37644	0.05667	0.00096	0.24292	0.01699	0.20759	0.18185	0.60093	0.23837	0.60204	0.36267	0.00255	0.00141	0.00284	0.01003	0.47614	0.54151	0.4824	0.27307	0.00629	0.46725	0.00834	0.01128	0.17799	0.01035	0.04388	0.00875	0.00844	0.00399	0.00598	0.02692	0.43259	0.08135	0.51318	0.0032	0.00872	0.22539	0.00362	0.30614	0.59613	0.50176	0.62431	0.68981	0.26899	0.16389	0.0222	0.33499	0.47021	0.57014	0.48714	0.3713	0.0027	0.75758	0.00244	0.08835	0.29074	0.14338	0.14642	0.39962	0.05305	0.22468	0.01798	0.21382	0.38761	0.30934	0.62714	0.45408	0.3549	0.70172	0.00211	0.26164	0.01181	0.4994	0.00444	0.00266	0.00199	0.00869	0.00381	0.01089	0.44368	0.57164	0.1368	0.02633	0.00437	0.06941	0.00273	0.00155	0.000503	0.00151	0.00058	0.00065	0.000456	0.03935	0.000416	0.00339	0.00384	0.0131	0.00176	0.00176	0.0009	0.000435	0.02223	0.01603	0.00139	0.08085	0.00116	0.000382	0.0017	0.74315	0.00133	0.29024	0.10444	0.31458	0.3625	0.00161	0.00252	0.04899	0.01223	0.00503	0.00327	0.00313	0.00281	0.00715	0.00638	0.36058	0.00318	0.06713	0.15226	0.17722	0.05205	0.00474	0.00152	0.00901	0.00836	0.34293	0.12926	0.51607	0.41753	0.25929	0.01986	0.15404	0.048	0.29751	0.26681	0.5712	0.24214	0.02606	0.03131	0.2403	0.03083
BIOCARTA_FAS_PATHWAY	0.026245	0.00722	0.19865	0.000392	0.67549	0.64659	0.00261	0.00735	0.00554	0.00168	0.00089	0.00139	0.02562	0.1613	0.00332	0.52198	0.00374	0.87054	0.16526	0.19094	0.0055	0.00605	0.00138	0.0014	0.00098	0.75024	0.00527	0.74617	0.05351	0.00399	0.00206	0.00107	0.00223	0.09013	0.12274	0.000472	0.00189	0.10892	0.00212	0.00108	0.0036	0.01115	0.12516	0.00915	0.1187	0.02687	0.00562	0.61065	0.00493	0.53432	0.07905	0.1885	0.002	0.00211	0.00543	0.00685	0.00409	0.22165	0.04934	0.29403	0.06563	0.00176	0.00406	0.00127	0.00358	0.00119	0.00149	6.1e-05	0.04646	0.07719	0.78811	0.00074	0.00206	0.000421	0.05149	0.00136	0.0031	0.21038	0.0029	0.00154	0.00175	0.00207	0.00249	0.0026	0.0199	0.03227	0.72945	0.74405	0.57293	0.06572	0.46067	0.51249	0.41084	0.07826	0.29359	0.13897	0.00455	0.00063	0.02884	0.0012	0.0075	0.02153	0.68896	0.75568	0.43118	0.00193	0.44987	0.06206	0.00492	0.00292	0.80077	0.00533	0.88044	0.07595	0.62426	0.07846	0.61884	0.53068	0.00255	0.00274	0.00285	0.0035	0.76278	0.36153	0.65609	0.19642	0.00495	0.72332	0.00436	0.12129	0.41088	0.05397	0.41792	0.04797	0.00668	0.0019	0.00276	0.11278	0.41404	0.10725	0.81155	0.00436	0.00422	0.2831	0.00249	0.62987	0.49417	0.50953	0.7101	0.6418	0.20336	0.08697	0.00461	0.56901	0.64008	0.6669	0.54798	0.44339	0.00108	0.70031	0.00284	0.17636	0.48027	0.11422	0.59991	0.73754	0.16768	0.19044	0.09317	0.19962	0.43089	0.25626	0.48011	0.84889	0.35453	0.54126	0.00363	0.81924	0.00794	0.49482	0.000476	0.00168	0.00208	0.00371	0.00161	0.01511	0.67955	0.85207	0.68301	0.01749	0.00073	0.0849	0.00061	0.00246	0.00122	0.00251	0.00076	0.00117	0.000219	0.01071	0.000244	0.002	0.00527	0.00071	0.01737	0.00092	0.000392	0.00085	0.00402	0.05293	0.00164	0.0709	0.00163	0.00103	0.00714	0.4232	0.00193	0.8681	0.49792	0.78823	0.83929	0.00104	0.001	0.01017	0.00334	0.000188	0.00092	0.000363	0.00131	0.00168	0.00825	0.03425	0.00236	0.00095	0.08587	0.01788	0.01604	0.000356	0.003	0.00091	0.0118	0.95679	0.82242	0.97259	0.92562	0.68317	0.04782	0.40171	0.23422	0.83238	0.90582	0.92791	0.86859	0.08185	0.132	0.80856	0.16604
BIOCARTA_DEATH_PATHWAY	0.036015	0.03762	0.79365	0.00238	0.83043	0.74877	0.00207	0.01068	0.00776	0.01464	0.02761	0.01028	0.02117	0.11828	0.00545	0.67697	0.00529	0.77963	0.41843	0.41206	0.00631	0.00287	0.00481	0.00803	0.00785	0.51771	0.00267	0.76013	0.02341	0.00314	0.01141	0.00816	0.0095	0.80967	0.80807	0.03673	0.00313	0.25856	0.00195	0.00199	0.0083	0.3745	0.38884	0.08427	0.45443	0.02957	0.00518	0.22437	0.00884	0.96407	0.35423	0.58836	0.00265	0.00304	0.00941	0.01261	0.01064	0.37718	0.04971	0.33132	0.04659	0.00243	0.00846	0.00304	0.00682	0.00268	0.00562	0.00106	0.26229	0.1793	0.53699	0.00098	0.0024	0.00079	0.01279	0.00198	0.00268	0.25876	0.00238	0.0017	0.00129	0.00081	0.00249	0.00344	0.05282	0.01736	0.62589	0.71776	0.72478	0.13668	0.31657	0.69998	0.79899	0.03876	0.45008	0.34021	0.00412	0.00159	0.00228	0.00193	0.00216	0.01265	0.53258	0.84676	0.33807	0.00924	0.39112	0.13565	0.01337	0.00217	0.35637	0.00504	0.57477	0.3619	0.91482	0.10702	0.96427	0.96862	0.00555	0.00255	0.00531	0.00493	0.26305	0.12517	0.46972	0.65224	0.02475	0.98289	0.01654	0.11686	0.69139	0.05453	0.0355	0.04748	0.01438	0.00502	0.0075	0.09571	0.68376	0.22097	0.91261	0.0046	0.00712	0.82991	0.00665	0.831	0.89966	0.8034	0.94923	0.96221	0.8686	0.51942	0.11345	0.81271	0.77403	0.85157	0.83757	0.67644	0.00443	0.99218	0.0095	0.12134	0.30244	0.3199	0.13424	0.47997	0.07816	0.3349	0.05256	0.36713	0.73932	0.61282	0.97745	0.41629	0.34459	0.94758	0.0033	0.28182	0.00608	0.23236	0.00117	0.0016	0.00408	0.00769	0.00678	0.00874	0.30935	0.58008	0.17492	0.01142	0.00452	0.11251	0.00227	0.0031	0.00155	0.00204	0.00205	0.00236	0.00059	0.00502	0.00127	0.00181	0.00104	0.000466	0.0086	0.00193	0.00159	0.00148	0.03165	0.05836	0.00213	0.09323	0.0024	0.00171	0.01848	0.66156	0.01524	0.57797	0.14628	0.42636	0.45591	0.00203	0.01162	0.0624	0.07324	0.00237	0.000545	0.00076	0.00275	0.00239	0.00319	0.2472	0.00186	0.00474	0.02744	0.05261	0.00471	0.00204	0.00356	0.00248	0.01258	0.46859	0.09885	0.44605	0.34956	0.09939	0.0117	0.03231	0.03653	0.4135	0.26195	0.41655	0.31972	0.05734	0.04512	0.32121	0.11911
REACTOME_THE_NLRP3_INFLAMMASOME	0.046605	0.00443	0.48236	0.01442	0.32899	0.78905	0.00126	0.000177	0.00148	0.01582	0.01154	0.01306	0.00732	0.55784	0.000474	0.89794	0.000468	0.46342	0.12894	0.12889	0.00063	0.00098	0.000389	0.00145	0.00195	0.03436	0.07967	0.39278	0.01925	0.00094	0.00215	0.00131	0.00251	0.85795	0.94027	0.61749	0.00291	0.42943	0.03105	0.00079	0.00175	0.56288	0.83505	0.51846	0.69302	0.00987	0.0008	0.72281	0.00107	0.4977	0.52789	0.36491	0.00339	0.01525	0.00122	0.00062	0.00122	0.03627	0.20718	0.17516	0.2938	0.00767	0.00084	0.00192	0.00058	0.01291	0.02596	0.0034	0.37829	0.24125	0.33601	0.00108	0.001	0.02688	0.2247	0.25712	0.01032	0.64588	0.00391	0.01557	0.00103	0.00059	0.00203	0.00115	0.10479	0.0412	0.27019	0.55913	0.38172	0.31134	0.71601	0.62084	0.3723	0.3341	0.26219	0.35327	0.01284	0.00278	0.06733	0.04059	0.00346	0.13055	0.64021	0.83598	0.41193	0.38311	0.73693	0.86078	0.24557	0.00346	0.39953	0.05071	0.36711	0.60619	0.66907	0.35152	0.82692	0.44888	0.02019	0.10303	0.00132	0.10032	0.46648	0.46303	0.5641	0.49788	0.01775	0.13601	0.02174	0.07359	0.23563	0.03504	0.07282	0.00346	0.00489	0.000258	0.00122	0.05925	0.61803	0.228	0.63702	0.00837	0.00174	0.51482	0.00152	0.24215	0.43626	0.22851	0.24609	0.58021	0.32505	0.12325	0.00672	0.29316	0.7245	0.60403	0.54887	0.10663	0.0012	0.42259	0.0017	0.19381	0.29982	0.13622	0.31735	0.38045	0.60619	0.3883	0.02147	0.4315	0.73647	0.45969	0.59353	0.17083	0.07246	0.39198	0.00087	0.01083	0.1224	0.04441	0.00106	0.01175	0.00069	0.00055	0.00177	0.00209	0.28377	0.1501	0.10652	0.46044	0.002	0.85766	0.0017	0.00267	0.00122	0.00161	0.00128	0.00164	0.00198	0.05668	0.00163	0.00382	0.00304	0.00969	0.00513	0.01557	0.00884	0.00639	0.01425	0.01827	0.00206	0.04332	0.00499	0.00121	0.02084	0.46403	0.05689	0.1158	0.31032	0.31874	0.11214	0.03929	0.13681	0.14827	0.43501	0.00156	0.00089	0.0031	0.00069	0.00501	0.15668	0.5882	0.00601	0.09112	0.15734	0.57846	0.03062	0.00118	0.03033	0.00191	0.0488	0.02702	0.00616	0.11374	0.00775	0.0338	0.01091	0.04359	0.01873	0.06993	0.09587	0.18569	0.04411	0.01766	0.03008	0.04973	0.01158
BIOCARTA_TNFR1_PATHWAY	0.05096	0.01033	0.29416	0.00066	0.70656	0.58037	0.00295	0.00564	0.00761	0.00228	0.00168	0.00194	0.05196	0.10301	0.00477	0.25941	0.00692	0.75024	0.04215	0.16701	0.00466	0.00307	0.00168	0.00612	0.00213	0.71789	0.00411	0.61478	0.02456	0.00319	0.00784	0.00234	0.00864	0.4333	0.63668	0.00585	0.00288	0.56553	0.00311	0.00311	0.01114	0.06766	0.19902	0.03688	0.21087	0.04996	0.01165	0.91021	0.00971	0.67726	0.14041	0.27036	0.00247	0.00275	0.00947	0.01433	0.01188	0.29692	0.04417	0.23732	0.11436	0.00177	0.00991	0.0017	0.00667	0.00227	0.0055	0.0007	0.30147	0.58985	0.88328	0.00089	0.0035	0.00077	0.01553	0.00106	0.00251	0.70577	0.00862	0.00244	0.00228	0.00746	0.00263	0.00395	0.07329	0.09533	0.70728	0.74923	0.748	0.01365	0.22844	0.30094	0.10616	0.25425	0.53821	0.23795	0.01405	0.00094	0.01691	0.00225	0.00758	0.01537	0.54931	0.80387	0.36008	0.00188	0.55849	0.07543	0.00934	0.00312	0.66119	0.00688	0.64315	0.335	0.92301	0.09403	0.95055	0.79976	0.00279	0.00244	0.00329	0.00351	0.3504	0.12387	0.35144	0.84393	0.00968	0.71427	0.00989	0.21798	0.42308	0.10556	0.3339	0.07497	0.05803	0.00553	0.00754	0.17848	0.64394	0.24179	0.98601	0.00506	0.00877	0.65599	0.01014	0.91667	0.88867	0.82438	0.96373	0.75239	0.47287	0.37266	0.0241	0.9355	0.91421	0.92668	0.91859	0.82359	0.00352	0.98584	0.00973	0.2234	0.61418	0.20342	0.59831	0.95535	0.77177	0.69782	0.2884	0.26347	0.76826	0.42132	0.76656	0.66597	0.59737	0.84505	0.00383	0.97389	0.01409	0.78662	0.00284	0.0043	0.00581	0.0078	0.00948	0.03333	0.63182	0.72637	0.52152	0.02953	0.00453	0.18567	0.00208	0.0041	0.0009	0.0034	0.00095	0.00134	0.000255	0.07349	0.00041	0.00247	0.00429	0.0006	0.08121	0.00117	0.00054	0.00071	0.0116	0.17719	0.00218	0.16785	0.00301	0.00261	0.0262	0.74619	0.01977	0.96529	0.5657	0.73376	0.97108	0.00174	0.01399	0.10718	0.04364	0.000488	0.00127	0.00097	0.00238	0.00213	0.02588	0.13822	0.0027	0.00077	0.16353	0.02395	0.01839	0.00135	0.00623	0.00191	0.00617	0.91464	0.7462	0.92342	0.73446	0.5412	0.06078	0.37118	0.16683	0.93006	0.8719	0.86912	0.95401	0.26391	0.47331	0.95778	0.52925
BIOCARTA_HIVNEF_PATHWAY	0.05777	0.19029	0.64413	0.00353	0.92122	0.70288	0.00207	0.0121	0.00737	0.04772	0.03349	0.02937	0.24069	0.16358	0.00548	0.49261	0.006	0.81918	0.11843	0.20177	0.00834	0.002	0.00361	0.00989	0.0047	0.6962	0.00638	0.58725	0.05466	0.00519	0.01137	0.00815	0.00797	0.83067	0.84589	0.03294	0.01981	0.46468	0.00246	0.00194	0.01191	0.25128	0.19665	0.05922	0.21578	0.24713	0.01697	0.48125	0.01086	0.93279	0.47454	0.55597	0.00809	0.00692	0.0159	0.02457	0.01323	0.73016	0.17077	0.39957	0.16512	0.00422	0.01297	0.00597	0.00734	0.00566	0.0137	0.00247	0.17468	0.29594	0.31013	0.00087	0.00251	0.00151	0.04323	0.00434	0.00928	0.23047	0.0031	0.00105	0.00093	0.00125	0.00613	0.01779	0.00895	0.06159	0.54907	0.62944	0.43092	0.13684	0.23364	0.63531	0.35287	0.06552	0.2485	0.3064	0.00452	0.00105	0.00351	0.00169	0.0065	0.00992	0.2559	0.72442	0.12772	0.002	0.27061	0.02486	0.02813	0.00541	0.53353	0.02936	0.31627	0.46241	0.89874	0.17994	0.83552	0.90169	0.02677	0.00612	0.01342	0.01307	0.42096	0.21213	0.40975	0.48822	0.03365	0.86642	0.00893	0.18578	0.58921	0.06331	0.08889	0.13769	0.05632	0.00899	0.01826	0.04865	0.19485	0.04719	0.87562	0.007	0.01549	0.78477	0.00357	0.73984	0.70622	0.5188	0.88323	0.88505	0.62576	0.40973	0.14247	0.41585	0.60487	0.44698	0.65993	0.78366	0.00975	0.91039	0.01671	0.09364	0.32226	0.10914	0.27855	0.49885	0.06059	0.20042	0.07666	0.09028	0.31548	0.13018	0.60385	0.50958	0.50676	0.78137	0.00572	0.52585	0.01062	0.30848	0.000456	0.00459	0.00589	0.01711	0.00967	0.01923	0.43693	0.50348	0.30216	0.01499	0.00708	0.30583	0.00181	0.00866	0.00368	0.00442	0.00207	0.00416	0.00216	0.07679	0.00179	0.003	0.00266	0.00032	0.03838	0.00166	0.00102	0.00261	0.00296	0.22133	0.00573	0.13977	0.00505	0.00791	0.07468	0.5934	0.05153	0.41219	0.11655	0.32122	0.60586	0.00407	0.03176	0.17589	0.02509	0.00053	0.00157	0.000172	0.00391	0.00418	0.02212	0.04399	0.00471	0.00089	0.01897	0.00447	0.00314	0.00099	0.01608	0.00375	0.00051	0.45212	0.36091	0.39544	0.50208	0.39894	0.07238	0.12052	0.174	0.28329	0.37679	0.30981	0.512	0.11298	0.20624	0.51595	0.2351
REACTOME_INFLAMMASOMES	0.058595	0.01054	0.63303	0.05406	0.3663	0.70016	0.00287	0.00052	0.00068	0.05276	0.03956	0.04705	0.01944	0.3697	0.000235	0.81842	0.000306	0.4006	0.06762	0.19326	0.000483	0.00113	0.00075	0.00194	0.00093	0.02832	0.11153	0.30776	0.04534	0.000437	0.00091	0.0016	0.00138	0.95929	0.9923	0.80444	0.0125	0.6277	0.0416	0.00136	0.00247	0.72007	0.61185	0.5303	0.42576	0.0228	0.00064	0.77764	0.00085	0.64839	0.5023	0.40702	0.0098	0.03378	0.00088	0.00088	0.00061	0.08327	0.18299	0.1051	0.43969	0.00688	0.000279	0.00282	0.00032	0.01452	0.10264	0.00477	0.52659	0.40218	0.315	0.00143	0.00176	0.01437	0.17253	0.15084	0.0081	0.52364	0.0054	0.05808	0.00156	0.00171	0.00541	0.00239	0.14266	0.06033	0.30398	0.39595	0.31688	0.17684	0.57847	0.43039	0.41909	0.20604	0.15122	0.34053	0.00927	0.00393	0.08247	0.04124	0.00442	0.09076	0.60214	0.75225	0.35798	0.1502	0.61882	0.41078	0.1096	0.00562	0.22074	0.03623	0.09735	0.8123	0.80443	0.49598	0.94469	0.60858	0.03815	0.06642	0.00182	0.08351	0.37841	0.22946	0.40101	0.54551	0.01956	0.17446	0.03237	0.1017	0.42173	0.06781	0.16645	0.01849	0.02306	0.00078	0.00286	0.06699	0.50948	0.29749	0.59245	0.01908	0.00271	0.77659	0.00176	0.26698	0.47605	0.23759	0.35541	0.76948	0.54578	0.29969	0.03081	0.12901	0.47917	0.50868	0.51436	0.24519	0.00183	0.5845	0.00353	0.19096	0.14821	0.10562	0.15817	0.39013	0.44762	0.43511	0.02548	0.22449	0.63839	0.28634	0.45815	0.16719	0.0357	0.35153	0.00067	0.03906	0.33062	0.02943	0.00159	0.02122	0.00147	0.0014	0.00309	0.00212	0.25349	0.12382	0.24565	0.48082	0.00375	0.95321	0.00218	0.00347	0.00209	0.0028	0.00302	0.00295	0.00468	0.04324	0.00376	0.00296	0.00503	0.0118	0.0077	0.02387	0.01275	0.01274	0.04681	0.00963	0.00528	0.02549	0.01054	0.00202	0.11549	0.4718	0.20903	0.07185	0.32764	0.26136	0.1204	0.05911	0.35781	0.17594	0.73366	0.00232	0.00144	0.00194	0.00122	0.00472	0.25292	0.32255	0.01399	0.03426	0.1763	0.21093	0.02313	0.00181	0.06202	0.00693	0.03662	0.02288	0.01037	0.07062	0.02872	0.03934	0.01508	0.05192	0.02917	0.02023	0.0601	0.10335	0.05636	0.02129	0.04504	0.02748	0.02632
REACTOME_XENOBIOTICS	0.0624	0.13262	0.00926	0.3009	0.00177	0.01065	0.03322	0.34948	0.01017	0.06211	0.24886	0.31694	0.59765	0.000451	0.00856	0.00123	0.00704	0.06497	0.03021	0.05999	0.0075	0.02083	0.12775	0.38363	0.04004	0.55685	0.24116	0.1075	0.59346	0.00478	0.08753	0.02313	0.05529	0.01547	0.07338	0.06552	0.0195	0.72687	0.60082	0.32083	0.93023	0.02885	0.04007	0.15934	0.02912	0.0436	0.64338	0.79644	0.12789	0.00211	0.00158	0.00633	0.00196	0.00979	0.31664	0.58037	0.25147	0.00922	0.00734	0.0562	0.02042	0.00222	0.06941	0.10432	0.04149	0.01727	0.00764	0.00685	0.0223	0.21365	0.84358	0.00566	0.88576	0.0013	0.00142	0.00262	0.00331	0.03562	0.55105	0.06269	0.15058	0.64548	0.88555	0.08743	0.76537	0.97707	0.92188	0.22768	0.98736	0.00109	0.02752	0.01121	0.01219	0.35609	0.9978	0.89349	0.77697	0.44166	0.235	0.03554	0.86062	0.03934	0.01277	0.0034	0.0225	0.08376	0.01364	0.08325	0.03151	0.63273	0.06499	0.02429	0.81544	0.00322	0.0018	0.00272	0.0104	0.00656	0.0854	0.00813	0.10046	0.00186	0.00273	0.0037	0.00446	0.0847	0.24931	0.03955	0.29072	0.53897	0.07696	0.28497	0.00142	0.02566	0.02051	0.01368	0.01282	0.8112	0.04788	0.50504	0.11165	0.00104	0.01774	0.00385	0.0109	0.13378	0.02719	0.03201	0.04084	0.01398	0.01239	0.00679	0.02058	0.05377	0.01812	0.05173	0.09844	0.01502	0.04023	0.01401	0.03442	0.92092	0.31384	0.22743	0.42717	0.24973	0.07164	0.0079	0.08424	0.57566	0.05214	0.20175	0.03182	0.0306	0.06186	0.0087	0.09534	0.65636	0.69786	0.27013	0.07223	0.70991	0.62974	0.08524	0.84662	0.19265	0.11474	0.21272	0.63622	0.00649	0.12105	0.01817	0.10451	0.74602	0.92826	0.51307	0.38748	0.70006	0.56896	0.0966	0.37995	0.05442	0.04448	0.00827	0.45649	0.04114	0.15137	0.19874	0.07855	0.9043	0.63422	0.39628	0.81052	0.39726	0.27634	0.03908	0.26697	0.17747	0.05464	0.04985	0.09024	0.11244	0.15705	0.13332	0.37433	0.03899	0.06018	0.00266	0.36632	0.00813	0.01351	0.000413	0.013	0.01143	0.0339	0.01835	0.02212	0.63784	0.05984	0.0066	0.78982	0.11396	0.06087	0.05652	0.03234	0.01339	0.04207	0.03977	0.02979	0.24748	0.13964	0.02759	0.10384	0.92346	0.82004	0.4047	0.8509
KEGG_APOPTOSIS	0.064435	0.24396	0.79922	0.0109	0.74595	0.74858	0.00462	0.03438	0.01227	0.03838	0.14802	0.04222	0.34545	0.20263	0.01032	0.58846	0.00802	0.61567	0.0901	0.12977	0.01931	0.00481	0.0019	0.0217	0.01798	0.39245	0.00519	0.48513	0.04823	0.01447	0.01627	0.01273	0.01952	0.50269	0.52536	0.01521	0.00895	0.22106	0.00117	0.00187	0.00908	0.21604	0.19827	0.05454	0.17239	0.21198	0.01492	0.25894	0.01239	0.58505	0.17911	0.35706	0.00697	0.00499	0.01495	0.01628	0.01258	0.2687	0.0645	0.45104	0.04337	0.00878	0.01579	0.00737	0.01153	0.00582	0.02713	0.00249	0.18744	0.51975	0.41447	0.00249	0.00889	0.00423	0.33557	0.02542	0.0376	0.33916	0.00666	0.00173	0.00246	0.00336	0.0048	0.00874	0.26963	0.03075	0.31712	0.65262	0.51187	0.27158	0.52579	0.78363	0.86585	0.21487	0.42061	0.13864	0.05157	0.00557	0.01696	0.00256	0.0049	0.03063	0.31267	0.70489	0.27387	0.02456	0.30287	0.11597	0.01777	0.00281	0.26791	0.00919	0.42101	0.11382	0.66449	0.09782	0.57752	0.77545	0.0251	0.00708	0.02208	0.00954	0.57238	0.34893	0.47045	0.63843	0.06802	0.85305	0.03269	0.27543	0.50369	0.28574	0.14558	0.27652	0.01379	0.0116	0.01622	0.52997	0.47282	0.47481	0.72903	0.01332	0.00959	0.58735	0.01141	0.6952	0.56505	0.48228	0.96341	0.72471	0.55281	0.47719	0.35276	0.45315	0.34934	0.44988	0.78769	0.9267	0.01702	0.92834	0.04979	0.71952	0.34718	0.52558	0.53035	0.37859	0.01135	0.23632	0.01571	0.52503	0.51317	0.52284	0.7182	0.89025	0.18373	0.7648	0.01964	0.35432	0.0096	0.23543	0.00077	0.00118	0.00157	0.01427	0.00912	0.02263	0.26118	0.41264	0.13826	0.04163	0.00898	0.09482	0.0082	0.00537	0.00448	0.00521	0.00157	0.00109	0.00153	0.00143	0.00056	0.00628	0.01626	0.00536	0.0029	0.00258	0.00275	0.00199	0.03247	0.01518	0.00341	0.03726	0.00226	0.00327	0.49279	0.34296	0.04442	0.34782	0.11137	0.42531	0.30821	0.0014	0.01247	0.0165	0.06657	0.00123	0.00383	0.000352	0.00174	0.00326	0.0747	0.05105	0.00611	0.01081	0.13231	0.06437	0.00495	0.000285	0.00687	0.00073	0.00258	0.28203	0.15818	0.22255	0.32212	0.24304	0.12322	0.10246	0.24976	0.11039	0.21136	0.2217	0.15572	0.0201	0.10194	0.0825	0.07593
BIOCARTA_ERYTH_PATHWAY	0.070075	0.02878	0.00393	0.00444	0.07922	0.08837	0.01935	0.09503	0.78249	0.0521	0.07251	0.02018	0.22354	0.25165	0.49767	0.0093	0.05887	0.12978	0.21179	0.05485	0.77967	0.09849	0.11897	0.01554	0.25366	0.0525	0.00459	0.12722	0.00082	0.92409	0.36735	0.35857	0.02552	0.15052	0.13605	0.06172	0.21444	0.07203	0.04237	0.19945	0.07114	0.16961	0.26428	0.27697	0.30693	0.21897	0.08359	0.00121	0.02047	0.01324	0.01698	0.0306	0.01206	0.05878	0.01681	0.01037	0.0074	0.19344	0.03179	0.5033	0.04594	0.15132	0.03988	0.17146	0.01017	0.1772	0.09507	0.31671	0.21673	0.02429	0.000263	0.00972	0.00919	0.27537	0.23819	0.6952	0.12124	0.36905	0.01609	0.00206	0.02862	0.0086	0.01099	0.02375	0.06583	0.00131	0.00135	0.1139	0.00513	0.57753	0.31962	0.75971	0.01647	0.00862	0.01042	0.00474	0.03491	0.00874	0.01161	0.02021	0.00203	0.02786	0.04858	0.32177	0.02025	0.46681	0.35789	0.41362	0.17771	0.00429	0.00163	0.002	0.000289	0.19699	0.17594	0.23564	0.18737	0.15422	0.03797	0.10901	0.0112	0.32846	0.10378	0.41922	0.14631	0.15372	0.01675	0.03952	0.00762	0.05928	0.05837	0.01782	0.42381	0.1889	0.08452	0.05416	0.33006	0.0884	0.33689	0.1622	0.1862	0.38985	0.37051	0.02565	0.20882	0.05101	0.11037	0.09687	0.03986	0.00211	0.08466	0.0716	0.04588	0.115	0.29	0.24743	0.2893	0.02859	0.04286	0.02339	0.01413	0.00403	0.0115	0.00487	0.00785	0.01122	0.06635	0.07602	0.07505	0.0341	0.15723	0.04939	0.05413	0.00052	0.05774	0.00268	0.3132	0.06901	0.87792	0.13258	0.5931	0.06761	0.49652	0.06107	0.18145	0.03163	0.57661	0.59832	0.90928	0.02418	0.3724	0.07591	0.17629	0.00327	0.18297	0.01376	0.03286	0.06138	0.42862	0.00635	0.18598	0.00988	0.0192	0.12873	0.00186	0.27258	0.46494	0.26867	0.10444	0.01418	0.09954	0.02251	0.0204	0.21256	0.45613	0.08502	0.24274	0.000221	0.00129	0.00076	0.00169	0.11894	0.17765	0.11734	0.06023	0.13291	0.72554	0.27718	0.33726	0.12286	0.40866	0.1942	0.21827	0.43494	0.15253	0.58926	0.00449	0.74835	0.40789	0.31243	0.09306	0.000442	0.00109	0.00053	0.000221	0.00071	0.00052	0.00193	0.000264	0.000343	0.00102	0.00086	0.00124	0.00377	0.00195	0.00115	0.00074
BIOCARTA_STEM_PATHWAY	0.08594	0.00896	0.00392	0.00296	0.14251	0.08238	0.01675	0.026	0.83985	0.04946	0.12208	0.03644	0.1739	0.27355	0.80472	0.01265	0.22129	0.21743	0.16037	0.06979	0.58205	0.03909	0.04476	0.00525	0.02897	0.02333	0.00189	0.05397	0.00099	0.6795	0.09285	0.16192	0.01173	0.40064	0.16767	0.12618	0.57897	0.08058	0.02943	0.07462	0.03388	0.31799	0.19164	0.32214	0.15967	0.23026	0.0294	0.00131	0.02012	0.09043	0.26867	0.18403	0.24116	0.38609	0.02716	0.00886	0.00992	0.19506	0.0651	0.27938	0.24715	0.43679	0.36567	0.4913	0.04872	0.11869	0.06956	0.25942	0.1806	0.00613	0.000229	0.00394	0.00455	0.28556	0.19416	0.49071	0.03212	0.24191	0.02208	0.0015	0.02807	0.00589	0.01019	0.08367	0.04959	0.001	0.00106	0.0835	0.00385	0.27272	0.21635	0.56824	0.0047	0.00538	0.01315	0.00465	0.03624	0.00666	0.0258	0.05448	0.00135	0.08947	0.12082	0.60706	0.04659	0.4603	0.58207	0.50827	0.61492	0.00254	0.00176	0.00638	0.000187	0.56529	0.62899	0.53179	0.55597	0.33487	0.07321	0.06513	0.04955	0.5683	0.12333	0.32898	0.22631	0.31277	0.07962	0.13043	0.02887	0.03825	0.00536	0.01208	0.24964	0.06228	0.1726	0.01231	0.05452	0.07625	0.41554	0.22592	0.26481	0.24489	0.13759	0.07925	0.06059	0.08821	0.07616	0.09574	0.02357	0.18501	0.33639	0.15748	0.08921	0.38128	0.57107	0.54422	0.30261	0.12209	0.06146	0.06932	0.00666	0.02852	0.01823	0.02373	0.03406	0.06354	0.36111	0.23902	0.17267	0.09923	0.38678	0.20038	0.33672	0.00797	0.14902	0.03554	0.07484	0.01716	0.53719	0.07487	0.37654	0.04911	0.51693	0.13117	0.21875	0.04699	0.28182	0.28052	0.58216	0.0122	0.37616	0.25398	0.1205	0.00232	0.11955	0.01102	0.01598	0.05651	0.80896	0.01519	0.31269	0.00997	0.02411	0.16384	0.00463	0.18777	0.52632	0.16747	0.07528	0.01096	0.24592	0.03564	0.06328	0.54237	0.98841	0.20752	0.73968	0.000457	0.0017	0.001	0.00221	0.25811	0.65855	0.32463	0.15355	0.22628	0.94769	0.48577	0.29869	0.63207	0.79217	0.3898	0.54022	0.4462	0.24435	0.72061	0.00421	0.66797	0.67166	0.49109	0.04354	0.000225	0.00071	0.000494	0.000216	0.00068	0.00178	0.00132	0.00085	0.00056	0.00145	0.00095	0.00118	0.00297	0.00239	0.00083	0.00044
REACTOME_ANTIGEN_PROCESSING_CROSS_PRESENTATION	0.089445	0.03025	0.000126	0.23809	0.00068	0.00034	0.00947	0.05202	0.02574	0.08093	0.20259	0.12045	0.21959	0.002	0.02147	0.00091	0.02252	0.13197	0.01288	0.04657	0.06055	0.16258	0.24809	0.0729	0.29801	0.11555	0.00736	0.07327	0.00472	0.12146	0.24056	0.06384	0.10879	0.08001	0.03235	0.35202	0.01754	0.055	0.59846	0.93251	0.22908	0.35449	0.33263	0.50122	0.33742	0.00113	0.09746	0.00143	0.03979	0.01714	0.03503	0.32194	0.02407	0.00682	0.07444	0.02262	0.02584	0.14219	0.27122	0.78994	0.19963	0.00404	0.04346	0.00856	0.03351	0.10374	0.01795	0.35479	0.03953	0.00184	0.19719	0.33217	0.54509	0.32137	0.04736	0.19903	0.00783	0.02467	0.32378	0.01538	0.36572	0.04041	0.04167	0.00566	0.33851	0.01047	0.02098	0.05063	0.18474	0.06949	0.054	0.05895	0.01411	0.02256	0.58972	0.04307	0.87165	0.0644	0.03496	0.17824	0.01132	0.03994	0.06668	0.03353	0.04276	0.6822	0.14066	0.10076	0.04452	0.04717	0.32123	0.06062	0.16239	0.33356	0.4185	0.37089	0.34671	0.38006	0.75123	0.60635	0.72184	0.33467	0.21071	0.30268	0.47766	0.21017	0.73989	0.807	0.6931	0.94305	0.39662	0.72773	0.41722	0.15007	0.05381	0.02956	0.06663	0.87062	0.26325	0.76496	0.03297	0.03448	0.22778	0.08754	0.09552	0.07791	0.00321	0.01182	0.00597	0.01835	0.00439	0.00996	0.00184	0.18419	0.01507	0.04735	0.04742	0.0356	0.0179	0.00953	0.03953	0.65397	0.16066	0.29341	0.20807	0.17277	0.61811	0.10323	0.19805	0.36084	0.09552	0.30708	0.06368	0.00951	0.24527	0.01469	0.24197	0.21463	0.1447	0.54081	0.08339	0.55639	0.907	0.07495	0.57061	0.53092	0.15609	0.57398	0.39982	0.00978	0.73706	0.1475	0.35165	0.29764	0.47106	0.3437	0.26373	0.64923	0.74243	0.02399	0.69971	0.19114	0.05471	0.16223	0.02759	0.27571	0.72792	0.25744	0.65148	0.16613	0.06348	0.01172	0.03743	0.09135	0.48735	0.00731	0.14119	0.00124	0.00065	0.00046	0.00026	0.18509	0.34138	0.01899	0.44174	0.44007	0.32215	0.21273	0.22274	0.12514	0.07953	0.01308	0.04756	0.24384	0.01682	0.14729	0.000583	0.30015	0.66692	0.02799	0.4369	0.00126	0.00016	0.00104	0.000333	0.00051	0.00132	0.000436	0.00069	0.00161	0.00013	0.0006	0.00027	0.04647	0.01531	0.00302	0.01143
KEGG_BASAL_CELL_CARCINOMA	0.10335	0.01778	0.00053	0.00823	1.41e-05	0.0006	0.09629	0.24308	0.02179	0.02404	0.27392	0.02815	0.67735	0.000492	0.01575	0.00102	0.01361	0.09274	0.39089	0.49437	0.0505	0.14587	0.11544	0.1701	0.11755	0.81213	0.40543	0.79757	0.80209	0.06172	0.23194	0.18807	0.10057	0.00893	0.04737	0.09862	0.01863	0.11875	0.06361	0.03235	0.09178	0.45296	0.11986	0.17538	0.68699	0.00076	0.11762	0.16454	0.06421	0.00066	0.06467	0.16177	0.01971	0.00565	0.27887	0.30654	0.17472	0.00952	0.64229	0.64952	0.07718	0.00306	0.09297	0.00214	0.05561	0.03651	0.07877	0.2792	0.00298	0.09554	0.27626	0.22825	0.52591	0.56674	0.1085	0.34661	0.6804	0.000405	0.32458	0.05902	0.0617	0.2295	0.03663	0.00499	0.49295	0.15269	0.02709	0.00083	0.08073	0.06079	0.00211	0.01619	0.10022	0.38901	0.14961	0.02469	0.41682	0.39949	0.01376	0.01168	0.53818	0.01403	0.00118	0.00011	0.00249	0.01873	0.000185	0.00798	0.00268	0.89042	0.17783	0.02595	0.36049	0.03369	0.32514	0.39841	0.15323	0.53605	0.83518	0.51911	0.83317	0.33616	0.38608	0.52802	0.56612	0.03182	0.78137	0.90902	0.41334	0.80506	0.71397	0.79019	0.33239	0.50862	0.54305	0.13377	0.73647	0.64659	0.15519	0.22363	0.56933	0.14936	0.57598	0.70427	0.06738	0.4138	0.0301	0.16902	0.08157	0.11773	0.00605	0.00434	0.01835	0.41727	0.03669	0.1695	0.17992	0.20351	0.09506	0.08162	0.16953	0.40482	0.06186	0.18805	0.20855	0.09985	0.25788	0.00622	0.17281	0.18125	0.00527	0.05369	0.06809	0.61146	0.10013	0.25394	0.36823	0.00471	0.19889	0.46251	0.01532	0.059	0.35566	0.30713	0.55602	0.50796	0.47827	0.88375	0.31652	0.0232	0.47969	0.11848	0.08368	0.10753	0.1067	0.05648	0.0845	0.20195	0.62664	0.02816	0.09655	0.10613	0.02321	0.13411	0.03419	0.08427	0.39397	0.1327	0.12167	0.04612	0.01654	0.02953	0.0394	0.00722	0.000447	7.4e-05	0.00334	0.07475	0.03496	0.04027	0.09992	0.05833	0.00694	0.03772	0.02836	0.61353	0.15019	0.06747	0.89289	0.03025	0.00155	0.000347	0.02916	0.291	0.000425	0.01735	0.03024	0.81217	0.49873	0.10872	0.6006	0.04476	0.10827	0.04319	0.21218	0.28158	0.27937	0.1556	0.2049	0.01998	0.0324	0.06348	0.03602	0.07868	0.06341	0.03659	0.08169
BIOCARTA_PITX2_PATHWAY	0.10597	0.22412	0.04392	0.14701	0.02185	0.06579	0.67421	0.13078	0.59276	0.14169	0.48866	0.19623	0.0512	0.16343	0.43881	0.21093	0.38235	0.16408	0.22707	0.12025	0.5271	0.2893	0.29175	0.46529	0.61922	0.50725	0.18051	0.63502	0.154	0.43708	0.56169	0.45532	0.62862	0.03194	0.02034	0.07356	0.03532	0.01035	0.02851	0.14394	0.32267	0.08744	0.23866	0.11329	0.09855	0.05133	0.33532	0.02913	0.38347	0.01837	0.01342	0.06271	0.03772	0.02105	0.51022	0.93719	0.64595	0.01769	0.01584	0.24632	0.00269	0.12086	0.58608	0.05924	0.36096	0.36741	0.19463	0.83084	0.02005	0.05147	0.03297	0.43067	0.10614	0.86275	0.40599	0.96237	0.10548	0.08543	0.11563	0.38551	0.0735	0.2611	0.03435	0.09024	0.02448	0.01299	0.02213	0.0985	0.00755	0.63214	0.25887	0.70998	0.14706	0.11558	0.01881	0.01266	0.0427	0.33301	0.87464	0.14826	0.21709	0.18642	0.16914	0.1633	0.11882	0.63004	0.18423	0.66764	0.18973	0.51667	0.29766	0.1799	0.14934	0.05372	0.01781	0.11859	0.01503	0.02622	0.06296	0.07315	0.05455	0.32337	0.06651	0.44198	0.02085	0.02011	0.01451	0.003	0.00838	0.16923	0.02167	0.10811	0.06028	0.00071	0.06517	0.07871	0.05018	0.20204	0.25749	0.25907	0.67234	0.03704	0.05719	0.05704	0.08447	0.27124	0.2151	0.22933	0.35146	0.26543	0.09459	0.07191	0.15956	0.77271	0.26678	0.35416	0.49025	0.34643	0.2007	0.30053	0.49539	0.00762	0.08665	0.02495	0.00366	0.09207	0.18527	0.04083	0.23959	0.05276	0.04459	0.06806	0.03263	0.01033	0.08327	0.02193	0.02276	0.49447	0.27671	0.13832	0.07878	0.02106	0.1058	0.39017	0.48713	0.10819	0.26499	0.51548	0.05987	0.49633	0.08041	0.0557	0.15501	0.00819	0.00627	0.00794	0.00961	0.02274	0.10711	0.02048	0.02934	0.10499	0.01884	0.63087	0.00255	0.08475	0.26861	0.02792	0.08799	0.02392	0.0016	0.00466	0.0053	0.00849	0.01341	0.02088	0.01083	0.09439	0.06175	0.12189	0.01296	0.08343	0.00948	0.03757	0.03523	0.87113	0.88731	0.22226	0.59372	0.13171	0.21276	0.11311	0.51546	0.9027	0.3862	0.70032	0.3276	0.90446	0.26012	0.16331	0.20377	0.00748	0.00486	0.01138	0.00779	0.01925	0.0172	0.03081	0.00956	0.02475	0.02033	0.03111	0.01062	0.0252	0.00984	0.02519	0.01499
REACTOME_CROSS_PRESENTATION_OF_SOLUBLE_EXOGENOUS_ANTIGENS_ENDOSOMES	0.10684	0.01228	0.000126	0.09704	0.000409	0.00093	0.01551	0.03537	0.02827	0.02334	0.04907	0.05907	0.21651	0.00191	0.01913	0.00129	0.01555	0.16839	0.04685	0.1362	0.04283	0.19149	0.21906	0.04611	0.14344	0.29422	0.02597	0.52541	0.00803	0.14723	0.14865	0.06821	0.04939	0.02401	0.01827	0.24542	0.02318	0.10747	0.61094	0.88986	0.15579	0.12108	0.18329	0.31473	0.10427	0.00951	0.07178	0.00306	0.02696	0.01573	0.01664	0.14293	0.02507	0.00543	0.03188	0.0097	0.01661	0.04255	0.08443	0.49204	0.11628	0.00543	0.03407	0.01603	0.02392	0.05434	0.00844	0.19014	0.06435	0.01004	0.2023	0.31801	0.656	0.1405	0.03276	0.12155	0.0302	0.11392	0.5631	0.03923	0.53187	0.01989	0.01216	0.00372	0.23823	0.00601	0.02074	0.08282	0.10701	0.03725	0.06979	0.10721	0.01443	0.0277	0.50847	0.021	0.81004	0.04179	0.0213	0.20345	0.00704	0.02729	0.05723	0.08094	0.01592	0.75352	0.09693	0.12053	0.08128	0.01903	0.21501	0.03695	0.11052	0.34829	0.3246	0.27635	0.42337	0.24598	0.56191	0.37353	0.64746	0.2758	0.11425	0.22208	0.40168	0.59141	0.84736	0.79608	0.8559	0.86837	0.21148	0.70396	0.1596	0.36101	0.03777	0.12469	0.03925	0.8025	0.32411	0.73905	0.10154	0.0414	0.10397	0.1079	0.04453	0.37302	0.03	0.10667	0.04075	0.01807	0.00885	0.074	0.00196	0.49497	0.2325	0.27191	0.38843	0.12387	0.03262	0.05828	0.03413	0.68971	0.08566	0.23312	0.16334	0.13474	0.70067	0.09809	0.13957	0.42776	0.1135	0.30471	0.08996	0.00607	0.09935	0.00419	0.12124	0.12854	0.0566	0.62468	0.09554	0.30585	0.82279	0.06425	0.3373	0.3768	0.26961	0.6942	0.29269	0.00843	0.43456	0.0407	0.1697	0.36793	0.60787	0.36034	0.44941	0.76387	0.58613	0.14282	0.7229	0.1434	0.0477	0.07839	0.18268	0.38048	0.67533	0.41159	0.81419	0.47994	0.30783	0.14894	0.2104	0.36322	0.37417	0.15866	0.29696	0.00359	0.003	0.00178	0.00202	0.21791	0.50215	0.10727	0.43199	0.34916	0.14901	0.31041	0.34672	0.09947	0.04524	0.04209	0.01966	0.14626	0.01009	0.12256	0.00504	0.37531	0.75359	0.03509	0.44005	0.00236	0.000427	0.00252	0.00054	0.00064	0.00051	0.00124	0.00062	0.00549	0.00067	0.00169	0.00181	0.05374	0.01542	0.00733	0.01218
BIOCARTA_IL17_PATHWAY	0.10818	0.67298	0.01413	0.01011	0.86394	0.10728	0.01039	0.13266	0.85279	0.34136	0.08144	0.04885	0.25585	0.58068	0.55383	0.00545	0.14346	0.32145	0.26336	0.02417	0.71832	0.11924	0.68987	0.01119	0.21268	0.02112	0.00199	0.02339	0.00068	0.61896	0.19863	0.46128	0.01106	0.44259	0.23638	0.10897	0.69018	0.11776	0.05868	0.64835	0.11759	0.32965	0.37843	0.45342	0.35989	0.19037	0.03467	0.00124	0.01249	0.48592	0.38704	0.11724	0.41805	0.57223	0.01421	0.00833	0.00784	0.27253	0.00389	0.11525	0.06896	0.64353	0.10569	0.34552	0.0153	0.61391	0.06971	0.16039	0.37547	0.00991	0.00548	0.07681	0.00959	0.16518	0.07914	0.70963	0.00569	0.27266	0.00486	0.00141	0.00548	0.00481	0.01078	0.15094	0.01251	0.00177	0.01516	0.72607	0.01799	0.22691	0.15167	0.46562	0.00697	0.000404	0.01155	0.0066	0.00933	0.00471	0.10739	0.1293	0.00265	0.66954	0.91036	0.99976	0.76852	0.91653	0.99454	0.96215	0.97063	0.00251	0.07874	0.17283	0.00397	0.75391	0.36806	0.23628	0.43078	0.23236	0.05408	0.04283	0.01261	0.29854	0.01719	0.12613	0.04501	0.07547	0.00963	0.01842	0.00284	0.08984	0.00939	0.00494	0.12671	0.02449	0.69546	0.09136	0.15105	0.02262	0.13577	0.06744	0.05244	0.02644	0.18544	0.02349	0.03515	0.03165	0.07922	0.02095	0.04087	0.25489	0.85319	0.25528	0.43462	0.06918	0.28115	0.08593	0.08552	0.11692	0.37504	0.0524	0.01503	0.00389	0.01407	0.01466	0.00566	0.06525	0.72755	0.76535	0.79901	0.11733	0.65433	0.2255	0.4122	0.00029	0.75385	0.02437	0.08613	0.22358	0.63502	0.08726	0.31381	0.01118	0.15313	0.29704	0.05408	0.0586	0.35437	0.2719	0.78721	0.01135	0.08893	0.34711	0.02871	0.1011	0.66487	0.0717	0.40585	0.58754	0.48773	0.0116	0.56329	0.03162	0.02439	0.08374	0.00745	0.89405	0.67887	0.68821	0.28169	0.09838	0.37449	0.04772	0.16334	0.48575	0.72087	0.0497	0.39179	0.000374	0.000438	0.000424	0.0007	0.67242	0.50284	0.34269	0.11781	0.14482	0.44335	0.14331	0.37215	0.36652	0.93171	0.24104	0.70756	0.25402	0.13311	0.60231	0.00127	0.47347	0.27547	0.18085	0.03021	0.00086	0.00113	0.00055	0.00058	0.000343	0.000185	0.00063	0.000154	0.00073	0.001	0.00054	0.00086	0.00822	0.00319	0.00139	0.00192
REACTOME_ER_PHAGOSOME_PATHWAY	0.11156	0.04073	0.000132	0.22531	0.000404	0.00086	0.02063	0.03747	0.029	0.11147	0.15288	0.13116	0.38767	0.00058	0.02572	0.000403	0.01459	0.09867	0.04271	0.07079	0.04942	0.29576	0.39419	0.0709	0.30091	0.52783	0.00777	0.27902	0.00563	0.12535	0.33217	0.083	0.07981	0.17931	0.082	0.40801	0.0805	0.20292	0.5378	0.86504	0.30244	0.39227	0.19944	0.37371	0.20607	0.00953	0.13327	0.00493	0.03239	0.02675	0.04129	0.35364	0.01988	0.00974	0.05854	0.01409	0.02088	0.20523	0.1965	0.73991	0.24702	0.0038	0.0431	0.02109	0.0228	0.2014	0.04926	0.50006	0.09586	0.03083	0.22975	0.13971	0.81703	0.40592	0.03679	0.15328	0.01617	0.04634	0.70639	0.05974	0.52585	0.03211	0.02588	0.00487	0.30569	0.0127	0.02097	0.03824	0.19088	0.0263	0.02774	0.02692	0.00496	0.02945	0.63749	0.0485	0.88961	0.0556	0.0371	0.0878	0.00808	0.02412	0.0214	0.0175	0.03143	0.57865	0.09462	0.05824	0.02034	0.02533	0.19682	0.03693	0.13898	0.39665	0.36527	0.33611	0.36598	0.37554	0.58881	0.37431	0.57163	0.30421	0.11165	0.19623	0.3555	0.34936	0.7828	0.81151	0.72361	0.88612	0.28589	0.64227	0.24427	0.2055	0.04816	0.03549	0.09579	0.82101	0.28913	0.64254	0.14534	0.03311	0.35622	0.08719	0.06776	0.0792	0.01191	0.03508	0.00883	0.008	0.00663	0.01603	0.00221	0.4588	0.08207	0.20764	0.19717	0.0176	0.02563	0.0108	0.02606	0.54155	0.07459	0.16868	0.16266	0.09472	0.51377	0.06446	0.1763	0.22579	0.05669	0.18518	0.03724	0.00749	0.15804	0.00688	0.29451	0.27123	0.14591	0.6977	0.11027	0.48537	0.74054	0.02884	0.42412	0.5168	0.12936	0.46056	0.43516	0.01189	0.61317	0.13019	0.23693	0.3179	0.31854	0.33717	0.26756	0.45692	0.64781	0.16097	0.60327	0.1802	0.05329	0.14321	0.16425	0.12802	0.59363	0.26939	0.54926	0.5141	0.3469	0.30013	0.26593	0.49185	0.44338	0.05372	0.49092	0.00417	0.00313	0.002	0.00287	0.28049	0.74857	0.24132	0.66231	0.60759	0.34775	0.25175	0.36802	0.06585	0.05365	0.02971	0.04583	0.25354	0.01378	0.10814	0.00436	0.20528	0.83431	0.06064	0.46381	0.00299	0.00062	0.00362	0.00082	0.00107	0.0012	0.00153	0.00109	0.00694	0.00095	0.00268	0.00244	0.0516	0.0183	0.00775	0.01659
REACTOME_EARLY_PHASE_OF_HIV_LIFE_CYCLE	0.1125	0.11158	0.09143	0.45396	0.03358	0.00384	0.01444	0.51921	0.03066	0.54966	0.52765	0.85597	0.03479	0.00215	0.01285	0.0125	0.0227	0.0115	0.04232	0.0119	0.02058	0.00936	0.10937	0.3732	0.06056	0.03369	0.0721	0.12831	0.14628	0.00645	0.08989	0.0181	0.04452	0.1156	0.03684	0.26352	0.08123	0.44049	0.84168	0.72781	0.23235	0.17752	0.06777	0.46599	0.02421	0.00612	0.00974	0.40226	0.0445	0.1376	0.06958	0.01911	0.30676	0.03652	0.11984	0.87315	0.27808	0.03999	0.01021	0.0154	0.0254	0.0049	0.04889	0.0981	0.07212	0.16863	0.09767	0.15081	0.08392	0.16872	0.20973	0.56484	0.01756	0.01435	0.00228	0.03031	0.00306	0.00417	0.01052	0.116	0.01915	0.13388	0.60374	0.07455	0.39869	0.22963	0.57991	0.52584	0.28785	0.21019	0.12672	0.17962	0.15275	0.00209	0.15407	0.392	0.0559	0.82639	0.28645	0.56853	0.57083	0.82964	0.59535	0.21352	0.50797	0.6311	0.11418	0.52083	0.09853	0.35219	0.2571	0.54706	0.08884	0.10094	0.02212	0.00857	0.14788	0.03297	0.04791	0.02866	0.07771	0.0116	0.00206	0.00203	0.00392	0.07716	0.06984	0.10058	0.22249	0.10023	0.1743	0.16479	0.04798	0.02895	0.15151	0.10626	0.04254	0.40047	0.14328	0.38434	0.12815	0.00899	0.11747	0.03667	0.02272	0.025	0.02076	0.02417	0.01246	0.08113	0.11119	0.01608	0.05258	0.08266	0.12314	0.10985	0.05272	0.01197	0.0396	0.0091	0.02983	0.81953	0.21932	0.27579	0.56029	0.40515	0.43558	0.16976	0.50162	0.43278	0.03894	0.21054	0.08675	0.365	0.28108	0.1402	0.21028	0.65455	0.9446	0.04499	0.15131	0.18042	0.76328	0.65536	0.47033	0.17481	0.16524	0.06521	0.48358	0.02023	0.19632	0.39699	0.15684	0.29487	0.46561	0.06815	0.86984	0.78162	0.56318	0.0743	0.69412	0.02041	0.01075	0.00331	0.10599	0.51989	0.62148	0.46596	0.45066	0.41631	0.46059	0.28189	0.71615	0.44114	0.28147	0.04402	0.50428	0.06835	0.11342	0.04511	0.1547	0.70914	0.75261	0.44335	0.84973	0.19146	0.04241	0.01921	0.1613	0.6745	0.2243	0.0377	0.17615	0.0279	0.00208	0.01316	0.00131	0.8426	0.60208	0.23844	0.27864	0.01791	0.01477	0.00803	0.02376	0.01048	0.03375	0.00582	0.02169	0.0284	0.03311	0.00583	0.01286	0.63279	0.304	0.05741	0.55611
BIOCARTA_GRANULOCYTES_PATHWAY	0.12022	0.11059	0.00157	0.00391	0.18336	0.02527	0.0022	0.13471	0.33831	0.09311	0.16644	0.00643	0.01013	0.21984	0.31711	0.00296	0.06214	0.39977	0.27749	0.09603	0.51564	0.03814	0.58669	0.01314	0.30691	0.04325	0.00444	0.16799	0.00096	0.69922	0.17041	0.36915	0.01274	0.51912	0.12258	0.08002	0.3683	0.01211	0.00757	0.30499	0.01867	0.31033	0.52361	0.1225	0.28307	0.12616	0.01169	2.24e-05	0.01896	0.17892	0.25266	0.42947	0.22936	0.70239	0.09063	0.00897	0.00914	0.20074	0.10234	0.50521	0.29336	0.53684	0.39512	0.63842	0.04653	0.60572	0.03163	0.23015	0.65436	0.01597	0.00379	0.02903	0.21776	0.56396	0.31692	0.83489	0.01627	0.70985	0.21418	0.0014	0.51927	0.00737	0.00414	0.10001	0.07459	0.00057	0.00133	0.13034	0.00996	0.39875	0.30235	0.72876	0.01511	0.01237	0.06532	0.00428	0.40593	0.00344	0.00307	0.05405	0.00094	0.03915	0.19791	0.42635	0.12716	0.56166	0.64677	0.74369	0.80617	0.00271	0.02978	0.05642	0.00437	0.43044	0.32329	0.23512	0.55572	0.62511	0.34027	0.18424	0.23193	0.36602	0.09979	0.49166	0.2028	0.89603	0.61379	0.24824	0.47367	0.25307	0.07174	0.22786	0.14563	0.05683	0.48535	0.0469	0.33034	0.27815	0.68161	0.50685	0.22699	0.11861	0.12557	0.12183	0.0309	0.1336	0.09549	0.0705	0.04481	0.0914	0.21901	0.11361	0.1096	0.11288	0.1633	0.14755	0.11602	0.18153	0.05862	0.05464	0.0087	0.03406	0.01108	0.10471	0.00109	0.01241	0.18253	0.24897	0.0561	0.28332	0.6146	0.41159	0.61258	0.0011	0.16796	0.09556	0.08763	0.03312	0.35321	0.24864	0.36966	0.02852	0.16075	0.4566	0.13416	0.01806	0.36476	0.5277	0.58	0.01667	0.80546	0.30224	0.38028	0.00186	0.00781	0.00214	0.00634	0.04857	0.35992	0.00052	0.01647	0.00252	0.00244	0.04189	0.000262	0.30144	0.55793	0.05101	0.25573	0.00093	0.00472	0.0022	0.00248	0.10277	0.91906	0.01493	0.21402	3.02e-05	0.000191	0.000341	7.9e-05	0.07105	0.16077	0.10795	0.03041	0.47606	0.70357	0.21049	0.49494	0.39254	0.42991	0.29534	0.07424	0.74412	0.12291	0.90949	0.00211	0.74945	0.86317	0.49126	0.64396	2.45e-05	3.55e-05	6.5e-05	2.2e-05	0.000112	0.000414	0.000253	0.000135	2.22e-05	5.5e-05	0.000168	3.09e-05	0.00157	0.000214	1.89e-05	7.9e-05
REACTOME_REGULATION_OF_ORNITHINE_DECARBOXYLASE_ODC	0.125165	0.03909	0.000511	0.13625	0.00051	0.0025	0.02434	0.05306	0.03143	0.12518	0.12084	0.13011	0.17707	0.0008	0.01584	0.00068	0.01241	0.14927	0.14002	0.29767	0.03931	0.17692	0.52029	0.14308	0.23887	0.39136	0.02234	0.40375	0.0082	0.09176	0.30255	0.19375	0.0511	0.18954	0.09918	0.37118	0.07406	0.19458	0.54425	0.45788	0.20433	0.29261	0.10149	0.22242	0.17478	0.00834	0.06887	0.0024	0.02497	0.06479	0.08285	0.25316	0.04827	0.01331	0.05665	0.01397	0.02139	0.22483	0.129	0.54311	0.28617	0.00396	0.03866	0.02187	0.02263	0.21155	0.0588	0.34193	0.07591	0.03946	0.31118	0.31271	0.49507	0.21963	0.02049	0.09782	0.02911	0.03078	0.28366	0.03331	0.14842	0.03132	0.02209	0.00763	0.17797	0.00878	0.02955	0.06679	0.12658	0.00579	0.01301	0.01671	0.00705	0.01924	0.54403	0.03158	0.66729	0.0662	0.03657	0.12515	0.00884	0.02098	0.05366	0.03692	0.02239	0.46421	0.11172	0.08064	0.06829	0.00727	0.17775	0.06565	0.05239	0.55204	0.54755	0.33527	0.55681	0.53161	0.7677	0.43079	0.80601	0.3542	0.07445	0.1172	0.51022	0.42854	0.92037	0.92664	0.79017	0.89113	0.23896	0.69869	0.08439	0.48443	0.11276	0.21086	0.11913	0.63293	0.13783	0.46625	0.2101	0.01638	0.16416	0.18103	0.03611	0.49142	0.07169	0.22422	0.10282	0.02999	0.01809	0.11064	0.00669	0.25837	0.20085	0.18597	0.38251	0.21575	0.09342	0.13828	0.06921	0.69537	0.07919	0.27032	0.19584	0.10655	0.59921	0.10943	0.16686	0.36767	0.09124	0.27412	0.13703	0.01133	0.15343	0.01847	0.1719	0.12385	0.04549	0.63204	0.05908	0.34845	0.80839	0.07221	0.39017	0.39148	0.29403	0.64157	0.5179	0.00314	0.48782	0.08237	0.15264	0.29744	0.49642	0.28267	0.18808	0.67758	0.5272	0.25359	0.44439	0.14843	0.04215	0.07208	0.18131	0.07349	0.25467	0.40048	0.2777	0.63757	0.52361	0.32929	0.31771	0.45614	0.30912	0.10122	0.50881	0.00365	0.00266	0.00135	0.00286	0.37558	0.76448	0.41231	0.51428	0.42739	0.1613	0.15528	0.29989	0.04037	0.04989	0.03347	0.02841	0.14322	0.00433	0.06342	0.00399	0.07872	0.71631	0.13791	0.22585	0.0024	0.00104	0.00269	0.0014	0.00153	0.00125	0.0024	0.00174	0.00751	0.00095	0.00179	0.00324	0.05381	0.018	0.00959	0.01751
KEGG_MELANOGENESIS	0.12768	0.09781	0.10458	0.16643	0.00562	0.03692	0.33761	0.58749	0.07054	0.3244	0.4645	0.2743	0.69388	0.05406	0.14226	0.00199	0.19699	0.09805	0.28378	0.25242	0.14036	0.35874	0.30651	0.57717	0.62571	0.26171	0.14381	0.12125	0.65102	0.13908	0.68178	0.37187	0.58088	0.00248	0.02354	0.0862	0.0046	0.09165	0.23039	0.15162	0.08502	0.03683	0.03619	0.17612	0.07872	0.00267	0.30934	0.54037	0.15585	0.00236	0.0213	0.01284	0.01212	0.00708	0.25353	0.22895	0.24608	0.01854	0.08779	0.07627	0.00824	0.02174	0.32458	0.00864	0.37583	0.10894	0.19339	0.6005	0.01697	0.14943	0.11392	0.25678	0.15326	0.32234	0.06048	0.32707	0.33223	0.01762	0.30482	0.07866	0.10997	0.44872	0.03441	0.02088	0.57367	0.09218	0.02664	0.0065	0.06786	0.02614	0.0046	0.01688	0.02019	0.27844	0.09659	0.01728	0.43347	0.89546	0.01707	0.20901	0.36382	0.07337	0.0063	0.00554	0.00775	0.21162	0.00404	0.07476	0.04086	0.81874	0.13793	0.07885	0.33503	0.01115	0.06023	0.06729	0.02108	0.04095	0.22105	0.307	0.23748	0.15694	0.14392	0.0812	0.10455	0.09842	0.54614	0.52505	0.35373	0.72784	0.45391	0.68109	0.46921	0.46563	0.02837	0.51462	0.53921	0.70508	0.16391	0.3716	0.2128	0.14349	0.15877	0.09636	0.40353	0.10606	0.01173	0.08126	0.02984	0.05712	0.03658	0.08922	0.15631	0.03813	0.12674	0.12657	0.17463	0.03499	0.22954	0.03287	0.5044	0.78561	0.09561	0.58335	0.36138	0.25136	0.19413	0.12159	0.12275	0.59022	0.07743	0.4348	0.4659	0.36043	0.01652	0.22101	0.45868	0.00508	0.5702	0.24389	0.04826	0.49411	0.56036	0.92085	0.81738	0.28283	0.25387	0.43674	0.25538	0.02315	0.83809	0.08881	0.66781	0.18582	0.36498	0.13877	0.21161	0.20339	0.11644	0.0133	0.14929	0.40774	0.07187	0.40847	0.02687	0.08927	0.39876	0.04183	0.32849	0.05755	0.01844	0.0478	0.07531	0.00415	0.000158	0.00349	0.00964	0.03526	0.03649	0.05021	0.1043	0.05047	0.03849	0.04444	0.13767	0.77116	0.43031	0.47159	0.67966	0.15511	0.00625	0.02826	0.20703	0.46207	0.01114	0.25276	0.07429	0.40075	0.6427	0.09432	0.20099	0.03984	0.07656	0.04175	0.08468	0.11478	0.12862	0.06587	0.09381	0.01622	0.05789	0.03412	0.03495	0.07682	0.14099	0.05119	0.16681
REACTOME_SIGNALING_BY_WNT	0.13176	0.03042	0.000189	0.12914	0.00061	0.00205	0.01003	0.04012	0.03005	0.01988	0.10755	0.01248	0.31987	0.0024	0.0085	0.00276	0.01903	0.39819	0.13362	0.35374	0.06132	0.29028	0.3692	0.04675	0.15212	0.27098	0.06111	0.40543	0.0369	0.14213	0.15505	0.10355	0.04653	0.0374	0.01793	0.12486	0.03492	0.07551	0.41032	0.72856	0.17532	0.06821	0.12741	0.08097	0.08952	0.00937	0.07492	0.00357	0.03142	0.05238	0.13254	0.21691	0.10777	0.01294	0.07151	0.01235	0.0242	0.08377	0.22849	0.1723	0.47021	0.00488	0.03171	0.03769	0.02889	0.07741	0.05404	0.31797	0.08597	0.04705	0.34729	0.3929	0.44768	0.17834	0.13044	0.20847	0.04164	0.05963	0.16214	0.03737	0.19155	0.03316	0.01494	0.00614	0.12377	0.02326	0.07459	0.22831	0.14659	0.05555	0.14939	0.12235	0.06529	0.01316	0.40352	0.04352	0.47646	0.18274	0.20557	0.4369	0.0175	0.1321	0.14677	0.16943	0.08579	0.73584	0.21997	0.27286	0.15768	0.0526	0.30242	0.14918	0.12863	0.63501	0.73688	0.40554	0.76097	0.67875	0.92619	0.57028	0.89265	0.287	0.26059	0.13514	0.69691	0.49796	0.81756	0.95195	0.743	0.813	0.56444	0.74575	0.4132	0.80044	0.18546	0.17444	0.23799	0.56551	0.27197	0.51852	0.32422	0.14682	0.28221	0.51223	0.08863	0.64348	0.10701	0.33387	0.20549	0.1354	0.03123	0.11329	0.01596	0.67212	0.27906	0.50116	0.74	0.37757	0.077	0.2664	0.0618	0.64061	0.28685	0.41696	0.41279	0.40752	0.73393	0.15072	0.36159	0.38733	0.12928	0.37808	0.12865	0.06198	0.28454	0.06746	0.2858	0.06069	0.04716	0.33342	0.13541	0.16161	0.77616	0.08093	0.33529	0.13389	0.4347	0.36634	0.43096	0.00953	0.25935	0.08277	0.20875	0.19475	0.27143	0.23073	0.1661	0.615	0.1082	0.26966	0.22086	0.10493	0.04637	0.13142	0.08401	0.17147	0.0706	0.3716	0.32577	0.6179	0.07405	0.26974	0.10922	0.04747	0.08485	0.09789	0.04616	0.00492	0.0029	0.00377	0.00418	0.10776	0.04786	0.11812	0.09688	0.2835	0.48802	0.17513	0.38794	0.1961	0.11551	0.0667	0.09425	0.1273	0.02731	0.11264	0.00184	0.25214	0.40351	0.02762	0.41521	0.00492	0.00261	0.00342	0.00345	0.00353	0.00406	0.00263	0.00457	0.00753	0.00117	0.00164	0.00279	0.07706	0.01973	0.01071	0.02123
REACTOME_CDK_MEDIATED_PHOSPHORYLATION_AND_REMOVAL_OF_CDC6	0.1323	0.01261	6.4e-05	0.10751	0.000143	0.00087	0.01276	0.03103	0.03129	0.06916	0.14738	0.10754	0.22123	0.000296	0.01814	0.000431	0.01357	0.19366	0.13013	0.2953	0.06631	0.25894	0.37673	0.03531	0.24701	0.44956	0.01743	0.31103	0.00552	0.19784	0.28374	0.14933	0.06225	0.16739	0.06291	0.32346	0.0763	0.19254	0.47487	0.70923	0.19805	0.35328	0.23316	0.36352	0.21761	0.01053	0.08643	0.00262	0.02994	0.04877	0.07497	0.30792	0.04875	0.01178	0.04523	0.00894	0.02014	0.22619	0.22277	0.6949	0.31791	0.00306	0.03973	0.02107	0.02366	0.15865	0.04358	0.44132	0.12847	0.04084	0.28965	0.12127	0.74316	0.32499	0.02771	0.15562	0.02311	0.05249	0.67131	0.05826	0.52508	0.02492	0.01512	0.00629	0.29491	0.00958	0.02091	0.03737	0.13544	0.02641	0.04448	0.06518	0.00969	0.01493	0.58874	0.02983	0.84889	0.09249	0.04393	0.26085	0.00771	0.03843	0.05241	0.05146	0.03056	0.79702	0.10991	0.10276	0.08714	0.0092	0.21282	0.08224	0.08119	0.56888	0.54929	0.33987	0.63018	0.51046	0.72391	0.38164	0.78571	0.3136	0.12589	0.20208	0.51665	0.60604	0.92773	0.90569	0.91112	0.89218	0.39528	0.83748	0.15751	0.49036	0.10569	0.10226	0.11177	0.84819	0.36979	0.76455	0.28724	0.0371	0.23174	0.26107	0.04396	0.42949	0.06849	0.21355	0.05411	0.01822	0.00883	0.03432	0.00349	0.44931	0.21553	0.25383	0.37222	0.12301	0.0469	0.07597	0.03645	0.71771	0.13447	0.32207	0.21168	0.16309	0.65334	0.08494	0.21969	0.35969	0.09248	0.27516	0.11447	0.01205	0.15243	0.02314	0.17689	0.10514	0.08126	0.7279	0.07876	0.36246	0.69894	0.03424	0.29273	0.42607	0.20804	0.64896	0.41175	0.00288	0.39882	0.06363	0.14479	0.29548	0.43321	0.32476	0.17255	0.68953	0.63202	0.19086	0.64278	0.15607	0.05783	0.11294	0.179	0.14279	0.3965	0.50865	0.39424	0.55884	0.44871	0.28369	0.30386	0.43744	0.39338	0.1375	0.46889	0.00289	0.00278	0.0012	0.00257	0.34826	0.7844	0.28522	0.52755	0.4948	0.27967	0.24022	0.44373	0.08774	0.03711	0.053	0.02991	0.16552	0.00668	0.07425	0.00301	0.09417	0.5281	0.09204	0.28445	0.00242	0.00073	0.00239	0.00124	0.00109	0.00106	0.00107	0.00136	0.00464	0.00057	0.00131	0.0016	0.02156	0.01422	0.00653	0.00987
REACTOME_ADENYLATE_CYCLASE_INHIBITORY_PATHWAY	0.132795	0.13792	0.09761	0.34845	0.03301	0.1091	0.19734	0.42541	0.3309	0.08974	0.05104	0.08857	0.29988	0.20798	0.23409	0.09611	0.3169	0.69909	0.13482	0.1475	0.71681	0.26168	0.06125	0.61814	0.71426	0.28412	0.16861	0.19619	0.22622	0.60182	0.63013	0.55315	0.76335	0.00417	0.02701	0.25018	0.00288	0.0415	0.07841	0.22953	0.08012	0.03605	0.07482	0.18054	0.03846	0.02122	0.09436	0.48479	0.15007	0.00313	0.01094	0.01503	0.00702	0.00303	0.02709	0.31541	0.13138	0.00298	0.04665	0.02575	0.00427	0.0819	0.20543	0.0098	0.34139	0.04441	0.12462	0.70051	0.01291	0.00641	0.06237	0.09475	0.07048	0.30907	0.18762	0.17864	0.38148	0.05234	0.26971	0.03528	0.13897	0.18588	0.00999	0.00238	0.42382	0.03118	0.07081	0.03808	0.13988	0.07151	0.04998	0.0609	0.03156	0.1272	0.26335	0.01317	0.53545	0.69252	0.02792	0.14086	0.47906	0.0958	0.05511	0.08593	0.10492	0.68472	0.07832	0.37648	0.13392	0.21187	0.36912	0.01437	0.5806	0.06692	0.09146	0.10254	0.03733	0.04035	0.06532	0.12335	0.11671	0.32591	0.07592	0.03004	0.12119	0.09587	0.47706	0.23773	0.3775	0.93493	0.48564	0.67251	0.95903	0.59049	0.01555	0.29857	0.27616	0.79868	0.13077	0.68881	0.03762	0.65866	0.2549	0.17445	0.7433	0.20693	0.02653	0.08283	0.13912	0.1697	0.08649	0.11292	0.18377	0.0572	0.20479	0.22457	0.17729	0.26932	0.28554	0.13499	0.78065	0.80808	0.04834	0.54763	0.34373	0.08113	0.04844	0.16355	0.02382	0.6747	0.13431	0.60793	0.27518	0.27987	0.01246	0.0541	0.32719	0.06442	0.71625	0.12656	0.08314	0.36475	0.5711	0.85028	0.48069	0.34399	0.48307	0.33366	0.56398	0.08662	0.77938	0.46939	0.79757	0.29528	0.24892	0.15286	0.42801	0.10041	0.04063	0.00838	0.43349	0.5199	0.08967	0.32367	0.00637	0.17084	0.49342	0.02352	0.61064	0.03231	0.00443	0.02226	0.01676	0.0071	0.08396	0.01069	0.05302	0.01338	0.02561	0.02647	0.01196	0.06521	0.02034	0.01959	0.54293	0.63625	0.70172	0.56771	0.55906	0.1794	0.13167	0.04763	0.69178	0.58944	0.20061	0.43992	0.09792	0.23194	0.93735	0.00583	0.67212	0.03877	0.0509	0.04116	0.0162	0.03138	0.09264	0.01977	0.03639	0.0274	0.02861	0.0343	0.01494	0.12861	0.20499	0.02913	0.27662
REACTOME_ADENYLATE_CYCLASE_ACTIVATING_PATHWAY	0.136745	0.21406	0.16403	0.23944	0.1098	0.2401	0.36082	0.85394	0.48874	0.04369	0.01911	0.03479	0.25597	0.51942	0.46407	0.36305	0.29892	0.73189	0.09739	0.10362	0.81579	0.20741	0.11743	0.93382	0.85537	0.27087	0.2082	0.19547	0.32018	0.61542	0.78069	0.77866	0.8588	0.00592	0.01809	0.17401	0.00171	0.01534	0.1128	0.18059	0.06149	0.03627	0.08677	0.13247	0.05864	0.01356	0.06323	0.31671	0.0753	0.01401	0.02153	0.02697	0.00787	0.00352	0.01354	0.16577	0.07169	0.00756	0.06693	0.04865	0.01082	0.16257	0.13626	0.00903	0.24714	0.07375	0.1304	0.5658	0.01824	0.00365	0.03057	0.13312	0.02864	0.34747	0.31515	0.26106	0.41508	0.07739	0.13492	0.02062	0.06266	0.13297	0.00839	0.00225	0.22019	0.01635	0.06743	0.07326	0.08883	0.18672	0.10149	0.08636	0.10003	0.05571	0.18231	0.0134	0.33629	0.52438	0.05611	0.24732	0.39736	0.18594	0.1076	0.08624	0.2843	0.63455	0.20866	0.45714	0.27905	0.40305	0.57559	0.06001	0.46041	0.13723	0.14378	0.18727	0.04125	0.03799	0.05449	0.12966	0.07449	0.3722	0.1415	0.05768	0.22972	0.06824	0.28622	0.18537	0.2274	0.93086	0.54703	0.45563	0.96822	0.61865	0.07158	0.36572	0.66079	0.58503	0.07147	0.53556	0.01766	0.70633	0.78269	0.2003	0.83903	0.13448	0.01	0.04358	0.0734	0.15552	0.12646	0.12662	0.19676	0.03834	0.10783	0.1767	0.1322	0.18584	0.2785	0.091	0.86936	0.62049	0.10205	0.54916	0.35124	0.10356	0.05142	0.23453	0.06809	0.65142	0.214	0.58582	0.2933	0.28974	0.07717	0.0925	0.59376	0.16118	0.62579	0.06704	0.06024	0.21518	0.4213	0.84464	0.4096	0.24961	0.4492	0.2748	0.54551	0.1092	0.71375	0.40708	0.67469	0.26624	0.38176	0.08269	0.54281	0.14522	0.04768	0.00275	0.37172	0.41855	0.04707	0.35454	0.00202	0.28804	0.56821	0.02569	0.63244	0.01608	0.00173	0.00665	0.0084	0.0032	0.12477	0.00367	0.02237	0.00721	0.01663	0.01413	0.0096	0.05835	0.00967	0.00897	0.40903	0.5378	0.75472	0.48935	0.50526	0.12913	0.33113	0.02615	0.77554	0.58748	0.41813	0.65827	0.15778	0.21766	0.95513	0.00459	0.56367	0.02431	0.03833	0.02676	0.0222	0.02627	0.08347	0.01454	0.03643	0.01027	0.01701	0.02641	0.00998	0.07157	0.10459	0.01373	0.15743
REACTOME_SIGNALLING_TO_RAS	0.13847	0.19721	0.22703	0.32572	0.35512	0.28939	0.0093	0.01172	0.01439	0.14055	0.25898	0.21727	0.09212	0.51709	0.07338	0.57807	0.1784	0.02602	0.06318	0.09591	0.04021	0.03633	0.01731	0.00787	0.01565	0.15098	0.30282	0.28436	0.14742	0.0175	0.01263	0.0147	0.01431	0.19683	0.07479	0.3909	0.0951	0.06531	0.0335	0.09694	0.00843	0.12883	0.19475	0.29052	0.04558	0.24159	0.01902	0.41242	0.04374	0.09587	0.0996	0.02594	0.29186	0.22407	0.09263	0.36336	0.05072	0.08356	0.06778	0.09886	0.02437	0.53317	0.08454	0.13675	0.18357	0.11625	0.17534	0.12811	0.36682	0.47433	0.05079	0.44872	0.0737	0.13255	0.66413	0.55571	0.01844	0.66496	0.23697	0.24559	0.40787	0.82284	0.35922	0.74841	0.48417	0.04109	0.03516	0.09609	0.042	0.26817	0.29835	0.47423	0.03907	0.19018	0.03525	0.04163	0.11821	0.50165	0.2643	0.78605	0.14023	0.17702	0.12443	0.36389	0.06259	0.71691	0.35063	0.50771	0.65122	0.36336	0.05271	0.28321	0.04194	0.0766	0.09673	0.01605	0.16813	0.05089	0.06524	0.0406	0.14562	0.02739	0.07035	0.0525	0.00634	0.42602	0.09671	0.00338	0.16033	0.0151	0.00185	0.03313	0.02399	0.00239	0.02974	0.01797	0.00706	0.23951	0.39632	0.52641	0.15717	0.01374	0.01058	0.02961	0.02981	0.02779	0.09283	0.06699	0.06227	0.55402	0.4252	0.51008	0.37037	0.25262	0.26294	0.46924	0.4424	0.06466	0.27479	0.23777	0.02451	0.36486	0.22384	0.28196	0.07272	0.18673	0.47251	0.58766	0.13711	0.36765	0.52846	0.3439	0.50909	0.1078	0.19783	0.29312	0.02841	0.1295	0.77146	0.10064	0.45891	0.7314	0.30486	0.6557	0.10135	0.30579	0.62769	0.40424	0.4849	0.57129	0.24612	0.56121	0.52036	0.01316	0.32122	0.04428	0.0697	0.05856	0.35992	0.04055	0.15614	0.16523	0.68668	0.56797	0.0128	0.25528	0.75153	0.04375	0.46449	0.005	0.3594	0.11846	0.03377	0.29392	0.62105	0.40695	0.14829	0.01908	0.09911	0.1018	0.01361	0.10653	0.21698	0.24141	0.21084	0.11141	0.49304	0.1815	0.0268	0.50042	0.30065	0.34643	0.13983	0.55326	0.71696	0.63396	0.03606	0.09249	0.05303	0.04759	0.00976	0.01345	0.04373	0.01339	0.03885	0.04907	0.38794	0.0903	0.11399	0.00708	0.03325	0.01298	0.00953	0.09806	0.1665	0.0136	0.15077
REACTOME_CDT1_ASSOCIATION_WITH_THE_CDC6_ORC_ORIGIN_COMPLEX	0.140865	0.0555	0.00063	0.22108	0.00105	0.00393	0.0137	0.03559	0.02773	0.083	0.1173	0.09925	0.15886	0.00355	0.01761	0.0026	0.01528	0.34397	0.14549	0.44314	0.04129	0.20122	0.36706	0.04849	0.1643	0.10053	0.02154	0.47092	0.00788	0.18102	0.16116	0.13365	0.03564	0.13704	0.07029	0.17605	0.15109	0.25249	0.52679	0.94373	0.44523	0.16467	0.22186	0.18116	0.14197	0.02872	0.11034	0.00205	0.04074	0.05154	0.05927	0.20616	0.05375	0.01106	0.04822	0.01179	0.01858	0.13927	0.10634	0.43427	0.19073	0.00566	0.03198	0.02989	0.02236	0.17978	0.08823	0.29569	0.26213	0.06732	0.35255	0.53991	0.78897	0.23463	0.0767	0.16298	0.0362	0.14219	0.58711	0.01486	0.62848	0.01734	0.01941	0.00791	0.29429	0.00782	0.03496	0.21115	0.23051	0.01136	0.12743	0.09094	0.01698	0.01725	0.69132	0.03135	0.85303	0.08163	0.04315	0.163	0.00773	0.04403	0.07453	0.14466	0.07243	0.71112	0.26442	0.13775	0.13976	0.01041	0.16369	0.04168	0.11783	0.55389	0.53722	0.26638	0.69294	0.5061	0.80618	0.49329	0.81782	0.20325	0.14439	0.16487	0.41901	0.73887	0.92738	0.86803	0.93721	0.96822	0.34581	0.78769	0.29834	0.34249	0.08944	0.12442	0.06503	0.79009	0.53573	0.71533	0.42107	0.0599	0.06164	0.22251	0.041	0.44658	0.11244	0.28601	0.05786	0.03389	0.04974	0.09501	0.01514	0.52675	0.35634	0.35802	0.57049	0.15074	0.11018	0.11055	0.0411	0.33078	0.0479	0.15001	0.0286	0.0863	0.61914	0.13096	0.28545	0.12076	0.12716	0.19031	0.10804	0.000246	0.0823	0.00659	0.07234	0.60536	0.19497	0.83543	0.16165	0.24794	0.7626	0.09603	0.23167	0.53465	0.45576	0.68159	0.34057	0.00565	0.19741	0.06698	0.10328	0.32589	0.44127	0.28818	0.49373	0.62841	0.57395	0.17684	0.51652	0.11782	0.04894	0.12298	0.17336	0.4157	0.58667	0.57657	0.75497	0.65801	0.48017	0.36785	0.34917	0.57685	0.53107	0.22691	0.55383	0.00301	0.00323	0.00112	0.00257	0.51347	0.80611	0.43508	0.54465	0.45643	0.43862	0.24119	0.60552	0.07562	0.08948	0.08456	0.07385	0.14297	0.02468	0.11125	0.00826	0.39648	0.75025	0.13004	0.57654	0.00254	0.000333	0.00196	0.00068	0.00059	0.00056	0.00077	0.00062	0.00621	0.000373	0.00123	0.00166	0.05694	0.01629	0.00833	0.01496
REACTOME_AUTODEGRADATION_OF_THE_E3_UBIQUITIN_LIGASE_COP1	0.14216	0.0286	0.000149	0.12851	0.00068	0.00138	0.00487	0.03025	0.03742	0.06022	0.10386	0.08973	0.3388	0.00168	0.01167	0.0012	0.01528	0.18491	0.08508	0.15216	0.07395	0.09293	0.32082	0.08158	0.28962	0.53496	0.02748	0.57149	0.00769	0.23001	0.35795	0.15198	0.08064	0.09357	0.0327	0.31667	0.03869	0.17867	0.47263	0.77227	0.16846	0.30423	0.22868	0.35121	0.17102	0.01179	0.08863	0.00338	0.02908	0.02316	0.03321	0.18076	0.02004	0.00748	0.03581	0.00694	0.01775	0.10125	0.12895	0.63304	0.12487	0.00587	0.0455	0.0185	0.02682	0.14101	0.04337	0.47369	0.15285	0.04629	0.31567	0.36335	0.64182	0.15737	0.08349	0.28369	0.03559	0.11501	0.72633	0.07658	0.58285	0.02975	0.01706	0.00585	0.33299	0.00958	0.02319	0.08601	0.14331	0.01567	0.08553	0.04072	0.01486	0.03695	0.59428	0.03002	0.89288	0.10727	0.05637	0.35459	0.00948	0.05964	0.05896	0.06352	0.03708	0.86254	0.17152	0.20764	0.10207	0.02972	0.27721	0.11332	0.12415	0.33133	0.39417	0.27125	0.43976	0.34826	0.62953	0.34706	0.62116	0.2619	0.13844	0.11484	0.32968	0.62334	0.86045	0.78278	0.87174	0.9037	0.35549	0.80273	0.21054	0.46473	0.08895	0.16438	0.10299	0.86061	0.4171	0.78251	0.26191	0.04334	0.30977	0.18976	0.05578	0.31316	0.02587	0.11616	0.02816	0.00764	0.00377	0.04284	0.00206	0.48265	0.18258	0.25829	0.31198	0.07415	0.03201	0.02851	0.03925	0.78574	0.18432	0.35421	0.27021	0.206	0.72459	0.13574	0.25725	0.52807	0.15601	0.39984	0.15107	0.01543	0.17848	0.01525	0.22592	0.14522	0.07985	0.77842	0.10078	0.43571	0.75793	0.04847	0.37551	0.46527	0.28596	0.751	0.36794	0.01344	0.57573	0.11315	0.25131	0.31903	0.56274	0.32585	0.43262	0.63276	0.63031	0.19161	0.65961	0.15356	0.07179	0.13697	0.17135	0.33415	0.76976	0.49199	0.78611	0.53545	0.48664	0.29915	0.29805	0.40012	0.38158	0.15979	0.39576	0.00375	0.004	0.00242	0.00292	0.28394	0.70559	0.2555	0.64168	0.54462	0.36205	0.32314	0.42438	0.08533	0.03501	0.05682	0.02336	0.09012	0.01972	0.19477	0.00861	0.32319	0.85185	0.1005	0.53464	0.00319	0.00114	0.00325	0.00088	0.00106	0.0011	0.00183	0.00133	0.00677	0.00096	0.00245	0.00206	0.06153	0.01901	0.00778	0.01817
REACTOME_ACTIVATION_OF_NF_KAPPAB_IN_B_CELLS	0.144105	0.01525	4.51e-05	0.06889	0.000415	0.00079	0.00751	0.05662	0.03349	0.07791	0.28676	0.21028	0.3878	0.000376	0.01787	7.9e-05	0.01601	0.08184	0.05426	0.1718	0.07257	0.29355	0.45528	0.21678	0.47011	0.46067	0.07251	0.55069	0.00991	0.27933	0.52292	0.33372	0.17133	0.25376	0.09364	0.39329	0.11782	0.32944	0.56932	0.77969	0.33115	0.41176	0.37337	0.4258	0.3036	0.02197	0.04343	0.00522	0.03642	0.10406	0.18143	0.58177	0.07586	0.01815	0.03827	0.01315	0.02834	0.38395	0.48912	0.84697	0.53696	0.0042	0.04338	0.0273	0.03578	0.41254	0.13215	0.71514	0.17552	0.12106	0.11716	0.33516	0.42409	0.41771	0.08764	0.30088	0.08349	0.07182	0.19997	0.04765	0.27067	0.02897	0.02179	0.01016	0.12641	0.00925	0.01816	0.04687	0.04587	0.08697	0.12986	0.22824	0.01932	0.02615	0.25391	0.01504	0.47728	0.0897	0.03473	0.31383	0.00993	0.04275	0.04156	0.09406	0.01993	0.61407	0.09017	0.17024	0.10796	0.04612	0.13563	0.14715	0.04253	0.80283	0.76733	0.66805	0.79612	0.65682	0.69286	0.5744	0.62824	0.52886	0.35125	0.51592	0.63285	0.65196	0.75693	0.84879	0.73446	0.5881	0.32278	0.61992	0.10168	0.56286	0.13875	0.30497	0.23627	0.50771	0.33625	0.63292	0.18226	0.05291	0.45082	0.3434	0.04836	0.21361	0.03859	0.09811	0.03628	0.01443	0.01085	0.06634	0.005	0.28846	0.135	0.17362	0.28359	0.11794	0.07391	0.05208	0.0594	0.86039	0.2907	0.41783	0.60911	0.27347	0.68759	0.15127	0.39386	0.43771	0.1281	0.3543	0.14106	0.0838	0.45658	0.09865	0.34467	0.01449	0.04589	0.56981	0.04335	0.22077	0.6641	0.0729	0.3348	0.17959	0.35192	0.57361	0.46896	0.0073	0.44734	0.06701	0.13587	0.23412	0.46744	0.20289	0.52693	0.61248	0.78349	0.15344	0.89971	0.10545	0.04293	0.04059	0.25351	0.38727	0.67841	0.585	0.64744	0.4583	0.59638	0.25254	0.52452	0.59668	0.62302	0.13507	0.6312	0.00302	0.00434	0.00266	0.00433	0.51545	0.85164	0.29663	0.67659	0.46917	0.07829	0.09737	0.2896	0.0499	0.0358	0.03778	0.03677	0.05241	0.00246	0.03826	0.00141	0.40356	0.66465	0.07676	0.25905	0.005	0.00235	0.00416	0.00536	0.00415	0.00407	0.00224	0.00499	0.00688	0.00073	0.00214	0.0045	0.12857	0.02726	0.0132	0.04187
KEGG_NON_HOMOLOGOUS_END_JOINING	0.14489	0.08271	0.72882	0.53439	0.09108	0.29985	0.55106	0.08623	0.02334	0.32166	0.20484	0.55713	0.17511	0.01194	0.04759	0.16478	0.01156	0.0832	0.15833	0.0913	0.00994	0.07042	0.0897	0.04018	0.01295	0.32991	0.04186	0.28679	0.20703	0.00787	0.00953	0.00682	0.00873	0.1842	0.06365	0.03142	0.40815	0.81155	0.08124	0.10216	0.33066	0.03146	0.00723	0.031	0.00888	0.3565	0.37639	0.68049	0.06746	0.12015	0.07944	0.01774	0.23639	0.25024	0.32054	0.19363	0.05457	0.06947	0.01542	0.01204	0.11267	0.03724	0.05701	0.17589	0.01968	0.0635	0.15179	0.00966	0.21107	0.70162	0.82211	0.1705	0.58403	0.00321	0.00295	0.0037	0.01575	0.04144	0.18709	0.34538	0.10286	0.29125	0.41961	0.0333	0.16143	0.77101	0.76116	0.48437	0.7372	0.06976	0.21827	0.30879	0.30884	0.00627	0.54791	0.33267	0.10749	0.09753	0.01802	0.09724	0.48592	0.23302	0.05446	0.09381	0.20924	0.02903	0.03419	0.05332	0.0455	0.7231	0.25847	0.24285	0.85134	0.0626	0.0155	0.00616	0.09553	0.03789	0.16461	0.06075	0.18631	0.00768	0.00758	0.00589	0.00853	0.13969	0.30847	0.30696	0.31751	0.08197	0.18279	0.15953	0.06397	0.07151	0.03346	0.01944	0.0165	0.29257	0.0941	0.3034	0.31779	0.01836	0.02068	0.06859	0.00876	0.20918	0.14407	0.21299	0.13844	0.09006	0.14084	0.10071	0.13044	0.60452	0.4356	0.69198	0.46396	0.1321	0.09134	0.18765	0.00717	0.34369	0.02797	0.14694	0.27507	0.08187	0.02686	0.06924	0.06025	0.05851	0.02283	0.07611	0.05842	0.40194	0.04475	0.14571	0.27559	0.73528	0.89942	0.05887	0.47977	0.99169	0.98942	0.4104	0.15205	0.09757	0.09145	0.10941	0.61409	0.07263	0.04419	0.25763	0.019	0.52277	0.4799	0.7168	0.14353	0.67404	0.64654	0.65894	0.29311	0.10496	0.11769	0.00464	0.87284	0.07951	0.15879	0.33016	0.02678	0.94734	0.95655	0.94686	0.81358	0.9086	0.838	0.70838	0.92216	0.94741	0.74653	0.57312	0.98676	0.2535	0.79774	0.72736	0.24804	0.01356	0.02126	0.11442	0.0514	0.91713	0.48305	0.44845	0.89973	0.00329	0.0074	0.0063	0.02919	0.15753	0.72771	0.59999	0.1147	0.45978	0.17087	0.44963	0.03851	0.03614	0.07403	0.08472	0.03922	0.78075	0.60206	0.26939	0.40874	0.5582	0.36188	0.78239	0.4034
REACTOME_P53_DEPENDENT_G1_DNA_DAMAGE_RESPONSE	0.144915	0.04005	0.000227	0.15548	0.00074	0.00302	0.00732	0.04106	0.05708	0.07194	0.13334	0.071	0.43114	0.00159	0.01281	0.00093	0.01863	0.21304	0.08729	0.14361	0.09712	0.11881	0.3561	0.07535	0.36145	0.75596	0.05064	0.60007	0.01616	0.32396	0.45299	0.12891	0.12848	0.06207	0.02945	0.29333	0.02739	0.20032	0.58528	0.63071	0.24438	0.14624	0.18133	0.26302	0.10373	0.01986	0.15801	0.00508	0.03587	0.03123	0.03899	0.23081	0.01875	0.00526	0.03334	0.00953	0.02093	0.09642	0.14982	0.5698	0.0768	0.00452	0.0428	0.01255	0.03019	0.15058	0.04388	0.47642	0.14351	0.06213	0.3433	0.13327	0.78266	0.13677	0.06408	0.23188	0.04346	0.14417	0.75657	0.15794	0.59219	0.05792	0.02545	0.00506	0.49951	0.02019	0.04278	0.05665	0.24272	0.01238	0.07642	0.03694	0.00941	0.05818	0.64936	0.06742	0.91209	0.06426	0.11723	0.36106	0.01309	0.10177	0.12883	0.1067	0.08947	0.88116	0.25297	0.26248	0.10199	0.02247	0.38254	0.19525	0.1352	0.36026	0.29494	0.26087	0.38424	0.19898	0.43281	0.22166	0.45295	0.215	0.11271	0.10709	0.23475	0.6149	0.68195	0.57348	0.75645	0.92411	0.45323	0.85985	0.22159	0.47553	0.10397	0.13727	0.15121	0.9382	0.58682	0.88841	0.37723	0.05509	0.45056	0.18177	0.09697	0.31868	0.02651	0.13172	0.02542	0.00456	0.00422	0.02461	0.00155	0.57983	0.27707	0.36501	0.4283	0.09394	0.03551	0.02469	0.04282	0.849	0.30453	0.38639	0.43585	0.30058	0.81007	0.16751	0.42616	0.5213	0.18987	0.39956	0.15553	0.03335	0.34565	0.02526	0.39958	0.11015	0.11526	0.88683	0.05295	0.42898	0.74062	0.05774	0.37115	0.63139	0.40548	0.88308	0.45429	0.00847	0.47368	0.10339	0.1968	0.23187	0.39385	0.25679	0.28043	0.41637	0.42847	0.18671	0.43682	0.16079	0.11448	0.15102	0.14566	0.19644	0.58831	0.2262	0.59643	0.4624	0.26039	0.21175	0.20746	0.34472	0.49492	0.16485	0.40614	0.00593	0.00677	0.0044	0.00518	0.1676	0.63804	0.11159	0.58599	0.47392	0.42566	0.27711	0.4848	0.06704	0.06174	0.07332	0.0537	0.06759	0.02512	0.1504	0.0118	0.16151	0.7695	0.05323	0.48125	0.00527	0.00246	0.00518	0.00218	0.00199	0.00198	0.00329	0.00219	0.01115	0.00213	0.00445	0.00442	0.02881	0.0172	0.01164	0.01348
REACTOME_REGULATION_OF_MRNA_STABILITY_BY_PROTEINS_THAT_BIND_AU_RICH_ELEMENTS	0.148665	0.06813	0.00415	0.25151	0.01057	0.03401	0.07005	0.04288	0.14534	0.11567	0.19867	0.17394	0.54148	0.02152	0.08265	0.01117	0.04493	0.39988	0.15302	0.2901	0.12038	0.7171	0.76443	0.13191	0.42333	0.18241	0.03479	0.18594	0.00998	0.37011	0.34021	0.20443	0.10038	0.09432	0.0564	0.13789	0.09214	0.40212	0.54854	0.60771	0.32644	0.13251	0.14138	0.1892	0.04709	0.03976	0.18338	0.00724	0.06844	0.03405	0.03635	0.07256	0.04461	0.01987	0.11998	0.02237	0.03791	0.18151	0.10365	0.21031	0.09842	0.0164	0.07586	0.03469	0.04565	0.04258	0.01921	0.1005	0.09326	0.08438	0.51409	0.3145	0.52832	0.03748	0.05795	0.09948	0.0432	0.10995	0.63973	0.11387	0.52465	0.03518	0.16474	0.03384	0.38588	0.04101	0.15199	0.30633	0.29702	0.02573	0.1021	0.19948	0.01687	0.03355	0.5744	0.10797	0.66349	0.1113	0.30593	0.24753	0.02781	0.05023	0.07722	0.08321	0.05333	0.60237	0.23709	0.1141	0.17335	0.0563	0.53493	0.16238	0.18875	0.10969	0.18377	0.07023	0.18422	0.26111	0.69206	0.42199	0.46997	0.08514	0.15432	0.18271	0.21928	0.29218	0.60656	0.46705	0.50897	0.62077	0.16071	0.43706	0.31867	0.5265	0.0583	0.06169	0.10859	0.57707	0.08869	0.53817	0.2451	0.12993	0.08825	0.12917	0.07172	0.17678	0.03901	0.10869	0.0339	0.00531	0.01264	0.03478	0.00392	0.39947	0.25334	0.31836	0.29425	0.04172	0.03334	0.03361	0.0316	0.72639	0.37881	0.27005	0.45409	0.29453	0.59994	0.13957	0.29475	0.50265	0.1666	0.3236	0.20673	0.05038	0.13407	0.03888	0.2538	0.36139	0.21301	0.65306	0.2004	0.50275	0.52723	0.10369	0.20725	0.40092	0.1251	0.31434	0.37095	0.0078	0.16048	0.03522	0.12669	0.23201	0.52941	0.32005	0.23851	0.66849	0.64215	0.49918	0.74017	0.13672	0.1733	0.10088	0.57929	0.37908	0.39023	0.49965	0.59415	0.54333	0.32319	0.36075	0.24834	0.44126	0.59772	0.39106	0.55321	0.00983	0.00558	0.00551	0.00722	0.18268	0.45005	0.04705	0.35098	0.17905	0.51178	0.39481	0.25653	0.28432	0.05615	0.17818	0.08084	0.11768	0.08312	0.13593	0.03199	0.43656	0.78046	0.16811	0.25166	0.0067	0.00239	0.00827	0.00139	0.00303	0.00328	0.00502	0.00369	0.04097	0.00334	0.00642	0.00644	0.07497	0.02496	0.02053	0.02209
REACTOME_SCF_BETA_TRCP_MEDIATED_DEGRADATION_OF_EMI1	0.155265	0.0173	0.00028	0.14938	0.00054	0.00196	0.01369	0.03892	0.03426	0.06928	0.20317	0.10798	0.27036	0.00176	0.01864	0.00155	0.01445	0.24379	0.0628	0.20422	0.06535	0.20922	0.32426	0.0593	0.20711	0.39202	0.0227	0.36109	0.00701	0.22141	0.23796	0.14411	0.06349	0.14469	0.06624	0.32267	0.04266	0.17087	0.46498	0.91562	0.21601	0.37711	0.37525	0.42116	0.29119	0.0077	0.06528	0.00318	0.0251	0.06204	0.08886	0.39654	0.03186	0.00969	0.03928	0.00918	0.01638	0.27652	0.2757	0.73944	0.33469	0.00489	0.02583	0.01922	0.02208	0.17472	0.05036	0.44346	0.11135	0.03122	0.23586	0.35454	0.44981	0.35584	0.08209	0.26594	0.0297	0.07775	0.39715	0.05801	0.36228	0.02829	0.01394	0.00577	0.14737	0.00878	0.02874	0.12	0.0929	0.06142	0.13057	0.15175	0.02862	0.02453	0.48716	0.02552	0.67022	0.0937	0.05085	0.27587	0.00803	0.04866	0.05788	0.06865	0.03518	0.76059	0.1661	0.16187	0.12257	0.01576	0.21788	0.0717	0.06324	0.57379	0.51527	0.49528	0.46943	0.39775	0.70964	0.62678	0.57105	0.48278	0.25749	0.35073	0.5978	0.37406	0.7145	0.83425	0.70883	0.64077	0.28359	0.58062	0.15833	0.55524	0.0912	0.19926	0.19197	0.41121	0.18898	0.4133	0.16455	0.07114	0.38244	0.26471	0.05397	0.36889	0.04045	0.17272	0.06626	0.01642	0.01191	0.0787	0.00515	0.4208	0.18903	0.24062	0.39837	0.15632	0.07368	0.09276	0.06101	0.40465	0.09967	0.19775	0.181	0.12992	0.64524	0.13337	0.29511	0.27078	0.079	0.23282	0.08528	0.01307	0.18715	0.02099	0.26032	0.04684	0.07526	0.4347	0.0978	0.4282	0.82252	0.06709	0.41819	0.15421	0.24258	0.36913	0.41936	0.01042	0.56448	0.09727	0.20644	0.36967	0.62967	0.39282	0.41872	0.85857	0.64418	0.24442	0.78221	0.19516	0.07835	0.14046	0.23527	0.40966	0.61624	0.73959	0.68347	0.61883	0.4442	0.31401	0.33327	0.36654	0.37488	0.12287	0.31126	0.00335	0.00319	0.00162	0.00245	0.4685	0.70626	0.24628	0.54931	0.44848	0.33024	0.27694	0.3286	0.12193	0.04475	0.06421	0.04305	0.20143	0.01786	0.14988	0.00703	0.34629	0.78623	0.10543	0.35729	0.00312	0.00109	0.00302	0.00162	0.00116	0.00169	0.00205	0.00152	0.00635	0.00086	0.00192	0.00208	0.05411	0.01548	0.00802	0.01507
REACTOME_METABOLISM_OF_RNA	0.15613	0.05736	0.01007	0.13144	0.00574	0.0693	0.10344	0.33483	0.29389	0.11925	0.28455	0.04984	0.85743	0.01027	0.08733	0.02792	0.09179	0.51928	0.49874	0.5757	0.12711	0.5313	0.27844	0.14824	0.26285	0.6246	0.15726	0.42289	0.18337	0.25419	0.18802	0.10371	0.1849	0.0095	0.0208	0.03367	0.07807	0.20363	0.59251	0.30784	0.40582	0.03343	0.10359	0.08764	0.0165	0.0258	0.22734	0.01103	0.14737	0.00174	0.00096	0.000642	0.00506	0.00641	0.07039	0.05252	0.05885	0.02204	0.01706	0.04184	0.00998	0.00485	0.04592	0.0086	0.04539	0.02024	0.02628	0.01936	0.05512	0.25269	0.91926	0.1923	0.95918	0.01413	0.02834	0.02782	0.01693	0.06329	0.9229	0.37592	0.70686	0.17566	0.61591	0.03799	0.87991	0.81732	0.78446	0.52282	0.93028	0.03437	0.05749	0.04162	0.02949	0.45664	0.93909	0.73048	0.94199	0.20011	0.57373	0.2648	0.67815	0.19617	0.12843	0.03523	0.19244	0.41341	0.11717	0.09452	0.17342	0.61624	0.88872	0.28044	0.86532	0.00335	0.00891	0.00199	0.01098	0.06945	0.32784	0.16385	0.16983	0.0122	0.0428	0.02679	0.02125	0.33754	0.39556	0.24962	0.47155	0.45514	0.23628	0.427	0.06666	0.23887	0.01312	0.08653	0.02303	0.6016	0.30595	0.46599	0.64031	0.03235	0.04096	0.09805	0.0747	0.30779	0.09189	0.16574	0.09601	0.01718	0.00575	0.02483	0.00848	0.56545	0.31562	0.52802	0.3935	0.04933	0.01713	0.0502	0.01871	0.52294	0.27657	0.38822	0.70712	0.21363	0.13395	0.0347	0.07206	0.43798	0.07573	0.29547	0.16811	0.17911	0.02495	0.06692	0.155	0.16485	0.09017	0.87356	0.01685	0.46314	0.41156	0.40799	0.16694	0.42761	0.20795	0.38941	0.31478	0.00815	0.23013	0.13298	0.15997	0.61232	0.53579	0.49832	0.21648	0.73477	0.67001	0.46203	0.71647	0.35728	0.33896	0.16193	0.71476	0.17347	0.48872	0.51738	0.40781	0.82866	0.33018	0.52885	0.49137	0.38331	0.21763	0.11714	0.11416	0.07702	0.05882	0.03939	0.08863	0.24629	0.16401	0.08196	0.36497	0.18293	0.34736	0.22575	0.44241	0.07598	0.02597	0.03494	0.08498	0.12295	0.04961	0.11898	0.0756	0.73222	0.97081	0.08362	0.88376	0.0794	0.02161	0.09893	0.00335	0.01688	0.00998	0.02227	0.00833	0.37562	0.0326	0.05925	0.06418	0.12927	0.0701	0.18616	0.08505
REACTOME_P53_INDEPENDENT_G1_S_DNA_DAMAGE_CHECKPOINT	0.157775	0.04049	7.2e-05	0.14155	0.0011	0.00055	0.0129	0.02493	0.02906	0.0862	0.16787	0.12803	0.363	0.00213	0.02097	0.00051	0.01614	0.1657	0.074	0.12704	0.06148	0.26257	0.41738	0.07081	0.26333	0.58254	0.02297	0.60642	0.00605	0.15369	0.27881	0.10115	0.05889	0.16186	0.06151	0.29866	0.07933	0.23497	0.55672	0.88661	0.25669	0.40237	0.31273	0.46258	0.22812	0.01152	0.12362	0.00309	0.03327	0.04695	0.04872	0.25717	0.03666	0.01202	0.03575	0.00799	0.01947	0.18388	0.12961	0.67036	0.1502	0.00692	0.04154	0.02658	0.02389	0.15179	0.02872	0.45612	0.17202	0.04816	0.27477	0.38011	0.76677	0.37398	0.07961	0.28747	0.02794	0.13423	0.70937	0.08434	0.58578	0.02826	0.01887	0.00772	0.26275	0.01185	0.02372	0.10527	0.14809	0.03824	0.05585	0.12072	0.0049	0.04184	0.59236	0.03293	0.88002	0.10902	0.07193	0.37714	0.01013	0.07145	0.08203	0.08559	0.0507	0.85729	0.19481	0.20968	0.12389	0.03236	0.23872	0.12754	0.11609	0.44654	0.37093	0.26755	0.45739	0.32874	0.43394	0.30125	0.50816	0.27287	0.07205	0.2268	0.22136	0.66444	0.73029	0.67483	0.77222	0.85943	0.25464	0.57539	0.15211	0.29737	0.11661	0.1412	0.07447	0.81267	0.38444	0.80697	0.19105	0.03252	0.20752	0.1714	0.04099	0.27755	0.0461	0.11683	0.03248	0.01739	0.01461	0.07694	0.00463	0.4808	0.20387	0.31279	0.41608	0.0781	0.05299	0.0415	0.03888	0.70176	0.2056	0.30541	0.24787	0.22849	0.75528	0.19052	0.31169	0.4792	0.19622	0.39392	0.18363	0.01463	0.21379	0.02083	0.19307	0.20967	0.06741	0.79928	0.10371	0.50345	0.65465	0.04511	0.29302	0.51939	0.24129	0.72506	0.26245	0.01181	0.48292	0.11391	0.18743	0.40898	0.56428	0.32366	0.50615	0.64335	0.64929	0.21241	0.76972	0.20283	0.0833	0.14408	0.23362	0.40911	0.76066	0.51903	0.83963	0.51312	0.50579	0.27426	0.36503	0.43706	0.31848	0.14305	0.42228	0.00364	0.00403	0.00234	0.00274	0.3681	0.72988	0.24458	0.60485	0.49704	0.35986	0.26778	0.36274	0.09077	0.05586	0.06567	0.03061	0.28854	0.02257	0.21024	0.00741	0.3994	0.70385	0.11381	0.47297	0.00356	0.00099	0.00335	0.00118	0.00092	0.00068	0.0011	0.00085	0.00643	0.00098	0.00202	0.0022	0.07248	0.01709	0.00836	0.01703
REACTOME_IMMUNE_SYSTEM	0.1578	0.03434	0.00949	0.02104	0.14102	0.10062	0.01919	0.09739	0.03145	0.01346	0.04329	0.01878	0.46248	0.1568	0.0184	0.28788	0.02373	0.43999	0.20493	0.56557	0.01388	0.06134	0.00584	0.00795	0.01216	0.49222	0.08867	0.56239	0.33052	0.03087	0.01116	0.03779	0.01627	0.13323	0.2813	0.15526	0.30506	0.31992	0.20049	0.09812	0.11739	0.12637	0.468	0.30004	0.06263	0.13255	0.03879	0.16416	0.10556	0.15189	0.3856	0.0764	0.28331	0.13294	0.06525	0.12403	0.06816	0.03167	0.12239	0.11695	0.08343	0.08406	0.04466	0.02716	0.043	0.01902	0.11227	0.01201	0.1751	0.43906	0.49641	0.04956	0.34225	0.13864	0.42688	0.20801	0.3556	0.07894	0.13766	0.1533	0.08151	0.05	0.38769	0.19759	0.1588	0.52211	0.41512	0.15158	0.35456	0.14369	0.08892	0.11489	0.04472	0.34094	0.30624	0.32638	0.16969	0.10683	0.3495	0.20909	0.31404	0.63601	0.2263	0.14165	0.16939	0.36454	0.41631	0.24899	0.07492	0.31359	0.49173	0.37486	0.16411	0.21517	0.57988	0.18707	0.45352	0.48734	0.37995	0.11255	0.31799	0.27835	0.19024	0.11584	0.12384	0.42316	0.46182	0.26568	0.22935	0.66274	0.19676	0.61245	0.46139	0.19746	0.02958	0.01039	0.00499	0.35126	0.23066	0.26495	0.55779	0.05444	0.00538	0.44078	0.01946	0.74543	0.63595	0.66274	0.58967	0.56001	0.03704	0.22465	0.05442	0.86557	0.2292	0.58776	0.6999	0.53105	0.02689	0.73467	0.04411	0.94783	0.77478	0.67326	0.95749	0.72397	0.19454	0.15057	0.03737	0.81408	0.30123	0.59222	0.58906	0.86106	0.36009	0.64798	0.01998	0.23043	0.19781	0.40684	0.00465	0.45374	0.05715	0.04484	0.06946	0.23138	0.15189	0.20804	0.20603	0.12232	0.04966	0.30062	0.04947	0.0163	0.00885	0.01489	0.01422	0.03821	0.26471	0.08956	0.22946	0.00556	0.01462	0.02296	0.10715	0.05181	0.08445	0.18108	0.13939	0.2389	0.10041	0.3305	0.2636	0.11146	0.64661	0.07155	0.20054	0.05164	0.01962	0.02603	0.09433	0.4511	0.51539	0.63662	0.65626	0.00737	0.08659	0.05424	0.04474	0.25962	0.2878	0.10772	0.33693	0.10332	0.15535	0.27812	0.00113	0.07357	0.31107	0.13542	0.05833	0.09968	0.05816	0.08174	0.17559	0.19322	0.20435	0.05075	0.24644	0.07888	0.01709	0.02998	0.05038	0.44867	0.42507	0.25662	0.41087
KEGG_CYTOKINE_CYTOKINE_RECEPTOR_INTERACTION	0.15791	0.31892	0.0901	0.37487	0.02139	0.10125	0.12922	0.22532	0.15941	0.6063	0.40602	0.47757	0.38804	0.06965	0.15987	0.17237	0.02625	0.04881	0.32624	0.19441	0.56509	0.12865	0.45655	0.42896	0.71655	0.87739	0.80784	0.97074	0.52242	0.41297	0.41593	0.56889	0.20739	0.15689	0.0454	0.14789	0.01994	0.00904	0.02073	0.19555	0.066	0.51581	0.71145	0.58237	0.73759	0.02553	0.02545	0.00876	0.02598	0.04479	0.0174	0.52942	0.02693	0.01039	0.02383	0.09745	0.01057	0.2134	0.48421	0.95981	0.15284	0.11068	0.05116	0.0314	0.0253	0.42832	0.22542	0.85119	0.01976	0.05202	0.0795	0.14764	0.11808	0.96365	0.78174	0.79601	0.68821	0.04347	0.05623	0.06419	0.04524	0.04744	0.23811	0.00554	0.56193	0.13553	0.10522	0.2346	0.33419	0.83254	0.80379	0.94816	0.52839	0.16146	0.46302	0.32008	0.48469	0.31054	0.25939	0.03578	0.24758	0.01662	0.05465	0.09744	0.12027	0.23731	0.29538	0.29635	0.08566	0.5254	0.02606	0.01205	0.21378	0.12811	0.13632	0.64219	0.04673	0.08027	0.07571	0.18102	0.05284	0.43163	0.44097	0.84308	0.47282	0.01416	0.02633	0.08292	0.03558	0.05587	0.02787	0.02686	0.10499	0.1475	0.06528	0.17983	0.50838	0.14509	0.13025	0.11302	0.23027	0.28134	0.30366	0.04759	0.4652	0.06433	0.08438	0.09458	0.21264	0.06775	0.25182	0.22174	0.34587	0.52143	0.58287	0.63274	0.66355	0.33028	0.56987	0.10882	0.78275	0.01508	0.03596	0.0094	0.07405	0.02833	0.21825	0.05455	0.13004	0.0528	0.03296	0.04668	0.03853	0.09223	0.09635	0.00799	0.6451	0.20313	0.41348	0.40273	0.25463	0.34959	0.56005	0.67968	0.19599	0.57479	0.87221	0.89242	0.99331	0.50553	0.49889	0.73669	0.47449	0.16692	0.13451	0.27492	0.04675	0.37505	0.24907	0.18904	0.37137	0.30379	0.0301	0.32042	0.03894	0.69701	0.87722	0.63731	0.25913	0.16972	0.06201	0.15893	0.05963	0.22333	0.06616	0.26113	0.11249	0.0512	0.04128	0.08309	0.02832	0.2438	0.13757	0.15033	0.15344	0.54738	0.46847	0.20039	0.63645	0.04495	0.08596	0.0422	0.19297	0.51788	0.07907	0.32511	0.01954	0.70255	0.19674	0.03767	0.26101	0.01689	0.00966	0.02158	0.00385	0.01269	0.01217	0.04788	0.00653	0.0368	0.02173	0.04602	0.01845	0.01008	0.00251	0.00798	0.00136
KEGG_JAK_STAT_SIGNALING_PATHWAY	0.15884	0.18335	0.38981	0.14364	0.43751	0.31395	0.09996	0.04049	0.21336	0.38465	0.59495	0.20158	0.4314	0.23682	0.47859	0.04384	0.16014	0.10876	0.13062	0.4024	0.14709	0.13388	0.07723	0.06026	0.19954	0.53558	0.46792	0.8684	0.25647	0.18959	0.08654	0.1451	0.04832	0.26887	0.15061	0.02931	0.43646	0.00894	0.00554	0.06012	0.08327	0.1498	0.1544	0.08709	0.43875	0.23675	0.20521	0.00197	0.17066	0.43296	0.61299	0.50792	0.65881	0.47994	0.34153	0.16608	0.05307	0.29015	0.63963	0.75133	0.64485	0.42715	0.28822	0.44862	0.1363	0.27356	0.68886	0.37583	0.4169	0.21773	0.00312	0.03124	0.27205	0.57656	0.39205	0.43043	0.61813	0.34271	0.34199	0.01154	0.41272	0.08654	0.01712	0.22763	0.30774	0.00266	0.000549	0.02476	0.00653	0.3216	0.29034	0.60844	0.1518	0.42792	0.03857	0.01921	0.38579	0.06203	0.02637	0.11385	0.02398	0.11033	0.04391	0.30481	0.09026	0.20546	0.33516	0.10784	0.60992	0.09697	0.02358	0.0818	0.06946	0.20056	0.43906	0.37152	0.44672	0.20854	0.07275	0.12021	0.25583	0.2672	0.28183	0.68327	0.54401	0.44326	0.16925	0.09907	0.33998	0.05637	0.01787	0.07386	0.02694	0.04214	0.01936	0.48498	0.09692	0.18019	0.57874	0.14214	0.81262	0.06921	0.04207	0.11613	0.2536	0.70213	0.74031	0.86319	0.75797	0.57798	0.52273	0.89995	0.80609	0.94341	0.64067	0.95143	0.90032	0.82347	0.69038	0.89741	0.4743	0.00292	0.00212	0.03485	0.00079	0.00491	0.04093	0.20218	0.01171	0.01344	0.12378	0.06248	0.19148	0.00124	0.00607	0.03094	0.14038	0.03623	0.66006	0.44298	0.78862	0.21973	0.55148	0.45185	0.16083	0.41704	0.8307	0.81388	0.90537	0.15754	0.40882	0.38037	0.33162	0.00671	0.01922	0.03529	0.00372	0.04	0.06417	0.04594	0.0246	0.0189	0.01098	0.10673	0.00525	0.04393	0.31025	0.06318	0.05924	0.0562	0.05472	0.24149	0.01354	0.05718	0.02646	0.40421	0.03985	0.00766	0.01092	0.01501	0.00761	0.03133	0.04534	0.37999	0.00357	0.1463	0.4161	0.5543	0.34331	0.74443	0.37867	0.65915	0.43407	0.29553	0.12896	0.33537	0.0898	0.11675	0.33077	0.54167	0.08041	0.00101	0.0006	0.00426	0.00053	0.00072	0.00317	0.00682	0.0017	0.00363	0.00338	0.01168	0.00128	0.000233	0.000482	0.00057	6.8e-05
KEGG_LINOLEIC_ACID_METABOLISM	0.16068	0.35413	0.028	0.37863	0.05013	0.0551	0.07557	0.85425	0.12654	0.25032	0.37572	0.54982	0.25674	0.01403	0.08735	0.01385	0.07852	0.11468	0.21662	0.18553	0.1103	0.18179	0.51108	0.813	0.32188	0.3864	0.58048	0.25154	0.40229	0.05329	0.4352	0.32815	0.41371	0.17615	0.1278	0.13591	0.19289	0.67602	0.81571	0.62579	0.57444	0.121	0.26193	0.43282	0.14305	0.34539	0.25686	0.54161	0.41089	0.06074	0.01705	0.01401	0.0571	0.23134	0.7273	0.89625	0.71418	0.03421	0.0225	0.12029	0.10131	0.11255	0.56505	0.82537	0.28425	0.09974	0.01688	0.01145	0.199	0.1993	0.36631	0.06021	0.61699	0.00887	0.02899	0.05285	0.00441	0.36215	0.41013	0.26864	0.40892	0.76694	0.76134	0.66278	0.62641	0.38572	0.41115	0.30378	0.36021	0.05638	0.21349	0.15864	0.0872	0.51259	0.58315	0.55157	0.54632	0.41044	0.47135	0.3223	0.40349	0.1924	0.15074	0.08978	0.06814	0.30323	0.11218	0.35569	0.25137	0.15885	0.04472	0.08758	0.43588	0.02108	0.01153	0.00584	0.09684	0.04361	0.32551	0.03181	0.24604	0.00444	0.00969	0.01105	0.01387	0.59621	0.49034	0.2835	0.51498	0.13062	0.01977	0.09468	0.00237	0.01256	0.04525	0.07597	0.01575	0.57848	0.17316	0.54711	0.08651	0.00209	0.03257	0.00102	0.01808	0.07554	0.05092	0.0362	0.02738	0.08805	0.16222	0.06154	0.05709	0.04913	0.0992	0.04073	0.04746	0.00775	0.11284	0.01955	0.05301	0.55619	0.52287	0.35748	0.05707	0.20866	0.2392	0.11607	0.14327	0.47089	0.29863	0.39337	0.11027	0.00688	0.06596	0.02962	0.00641	0.18277	0.29961	0.03982	0.23808	0.90617	0.80811	0.69408	0.66066	0.12416	0.24682	0.19809	0.23546	0.09257	0.21582	0.05407	0.15914	0.13019	0.46964	0.03068	0.4981	0.72235	0.52222	0.03107	0.47207	0.00827	0.02752	0.02228	0.04358	0.36841	0.28096	0.60205	0.27904	0.18113	0.38583	0.05995	0.58218	0.82885	0.78479	0.1779	0.69873	0.0527	0.08863	0.06615	0.03588	0.29305	0.44999	0.22925	0.52615	0.16991	0.13198	0.01403	0.6054	0.13124	0.20135	0.00982	0.11464	0.10704	0.36156	0.15803	0.18108	0.87373	0.01029	0.10947	0.34865	0.0064	0.01875	0.00509	0.01647	0.012	0.06904	0.01845	0.02564	0.00984	0.0139	0.00582	0.01364	0.25911	0.25957	0.04055	0.251
BIOCARTA_GSK3_PATHWAY	0.163185	0.53476	0.20859	0.77165	0.03685	0.45258	0.01775	0.27056	0.25475	0.44762	0.62499	0.37043	0.72763	0.22332	0.14776	0.47801	0.07466	0.87798	0.2989	0.33157	0.31444	0.13533	0.01235	0.05057	0.16273	0.84158	0.66741	0.96618	0.79978	0.68265	0.07592	0.16364	0.22801	0.33083	0.08311	0.30958	0.35373	0.1322	0.00198	0.04905	0.14212	0.33071	0.21895	0.18149	0.18287	0.64642	0.14095	0.03398	0.35363	0.04586	0.08748	0.13896	0.06492	0.05992	0.14509	0.30906	0.20398	0.2077	0.13718	0.36281	0.03486	0.12325	0.21522	0.1567	0.10473	0.07337	0.19088	0.29822	0.0424	0.34683	0.23557	0.37541	0.43264	0.20923	0.39909	0.537	0.14097	0.18327	0.45697	0.55609	0.09498	0.37944	0.20216	0.11388	0.31924	0.23996	0.18423	0.39422	0.26605	0.3183	0.57178	0.84172	0.31723	0.38786	0.37198	0.23029	0.4291	0.37042	0.12247	0.07407	0.54644	0.11756	0.12747	0.47446	0.20701	0.34707	0.25008	0.28504	0.08416	0.60472	0.40796	0.08031	0.53407	0.02867	0.03632	0.03606	0.02381	0.11692	0.35718	0.36631	0.29069	0.10414	0.29098	0.31604	0.13369	0.17292	0.30805	0.38102	0.0789	0.75751	0.19048	0.4641	0.63422	0.19375	0.02164	0.0846	0.16739	0.68877	0.33187	0.58126	0.52794	0.56195	0.04122	0.10748	0.07893	0.49697	0.30817	0.38133	0.46271	0.37254	0.25197	0.29021	0.28792	0.74803	0.61121	0.88184	0.83573	0.38895	0.25836	0.36269	0.54797	0.23496	0.03392	0.08255	0.06302	0.03225	0.03931	0.05493	0.02405	0.18594	0.06095	0.15162	0.08397	0.09716	0.03327	0.03151	0.10116	0.06009	0.05842	0.04192	0.0199	0.01503	0.07543	0.28743	0.119	0.04006	0.78161	0.64227	0.27258	0.12068	0.18074	0.0241	0.07761	0.00869	0.00762	0.00703	0.00436	0.00735	0.04639	0.02133	0.0265	0.00794	0.00737	0.02839	0.00422	0.10853	0.24684	0.02019	0.07187	0.0239	0.01432	0.0395	0.00885	0.01792	0.35676	0.31064	0.33297	0.15031	0.31989	0.61246	0.20733	0.03934	0.04982	0.123	0.16253	0.01935	0.0259	0.01529	0.14887	0.02882	0.22344	0.07746	0.25104	0.15279	0.13143	0.16083	0.05094	0.22647	0.73616	0.0195	0.52753	0.01063	0.0119	0.01736	0.00721	0.01211	0.06576	0.04859	0.02415	0.00967	0.04813	0.04625	0.01361	0.01092	0.02026	0.0151	0.01442
REACTOME_REGULATION_OF_APOPTOSIS	0.164095	0.10753	0.000517	0.2174	0.00285	0.0043	0.03454	0.03009	0.04535	0.15406	0.24251	0.09464	0.30186	0.00229	0.03202	0.0017	0.02471	0.26357	0.06898	0.21221	0.07596	0.37431	0.50067	0.0699	0.33612	0.46943	0.01247	0.38977	0.00643	0.22361	0.37973	0.23352	0.08044	0.09363	0.02214	0.09687	0.03963	0.03305	0.089	0.39108	0.04263	0.2109	0.17509	0.18484	0.14683	0.00942	0.08104	0.00082	0.0331	0.12836	0.19023	0.30503	0.13904	0.04146	0.09553	0.00693	0.03053	0.35297	0.33309	0.60215	0.58623	0.0091	0.09285	0.07139	0.06146	0.19398	0.05718	0.23384	0.18424	0.0474	0.1666	0.16365	0.73812	0.22438	0.0369	0.16407	0.01285	0.08444	0.70331	0.0598	0.69116	0.02503	0.03198	0.01645	0.3593	0.00728	0.02456	0.07999	0.15309	0.06745	0.05554	0.11881	0.01879	0.01527	0.56928	0.03985	0.83937	0.10185	0.04783	0.32263	0.01033	0.08533	0.04365	0.09098	0.04177	0.71645	0.14102	0.12144	0.1191	0.03242	0.22793	0.16699	0.16094	0.66202	0.76946	0.4105	0.81225	0.71227	0.89053	0.5122	0.92029	0.37289	0.21527	0.29615	0.59288	0.65317	0.96204	0.95329	0.94314	0.94911	0.58451	0.88367	0.10273	0.57616	0.17577	0.16412	0.13638	0.92679	0.53398	0.86583	0.28744	0.03373	0.34988	0.27582	0.03967	0.47441	0.08387	0.2572	0.06323	0.05665	0.02099	0.09596	0.01013	0.50748	0.15717	0.33517	0.24105	0.17712	0.07681	0.12647	0.04789	0.73465	0.20696	0.51918	0.18387	0.26567	0.73096	0.18108	0.34587	0.48122	0.24482	0.4391	0.21226	0.01998	0.33966	0.06239	0.24388	0.24927	0.17739	0.66848	0.21861	0.36874	0.66008	0.03921	0.40494	0.54603	0.26458	0.68756	0.59408	0.00673	0.58586	0.12222	0.22749	0.46605	0.49324	0.37374	0.22138	0.61674	0.3547	0.20316	0.19509	0.30605	0.12078	0.16147	0.10363	0.10168	0.27083	0.30602	0.31032	0.38885	0.32311	0.28164	0.04904	0.17185	0.15256	0.20254	0.09321	0.00355	0.00351	0.00172	0.00121	0.14865	0.43881	0.29558	0.12381	0.54758	0.35237	0.35323	0.40896	0.31954	0.04939	0.12191	0.03919	0.25601	0.01966	0.17714	0.00662	0.16383	0.71559	0.16867	0.32409	0.0024	0.00106	0.00182	0.00254	0.00197	0.00198	0.00065	0.00258	0.00359	0.000399	0.0015	0.00122	0.02451	0.01378	0.00487	0.01051
REACTOME_DESTABILIZATION_OF_MRNA_BY_AUF1_HNRNP_D0	0.164245	0.01814	0.000102	0.12723	0.00054	0.00063	0.01729	0.01827	0.03599	0.08106	0.16944	0.12658	0.2671	0.00109	0.02815	0.00081	0.01897	0.16573	0.10974	0.27423	0.08158	0.34708	0.53594	0.05498	0.34104	0.51171	0.02216	0.55375	0.00507	0.23724	0.3659	0.20768	0.08337	0.20526	0.05945	0.34695	0.09166	0.22115	0.5314	0.68558	0.20096	0.49917	0.35811	0.49032	0.33285	0.01449	0.11318	0.00274	0.04097	0.0475	0.09606	0.36939	0.07118	0.01383	0.06228	0.00646	0.0224	0.24248	0.30883	0.80636	0.41364	0.00573	0.05647	0.03071	0.03623	0.13168	0.03442	0.49301	0.12844	0.02438	0.34858	0.27188	0.74639	0.43155	0.07194	0.26235	0.03306	0.06792	0.72509	0.08312	0.63873	0.01646	0.02387	0.01024	0.30754	0.00867	0.02554	0.07438	0.15696	0.0848	0.08776	0.14074	0.01633	0.01591	0.6056	0.04277	0.87696	0.08057	0.03886	0.22837	0.00781	0.04081	0.04789	0.04797	0.02432	0.63683	0.09263	0.08555	0.07546	0.02419	0.23951	0.0596	0.11161	0.59565	0.63031	0.47686	0.67633	0.58999	0.82485	0.56278	0.85121	0.43107	0.21502	0.34225	0.57405	0.56752	0.93869	0.88694	0.90576	0.873	0.38094	0.85041	0.20746	0.53137	0.097	0.09702	0.13864	0.8683	0.33244	0.78503	0.22761	0.05797	0.2741	0.30565	0.05731	0.4374	0.09193	0.26034	0.06584	0.03584	0.01529	0.06017	0.0053	0.57982	0.25067	0.35717	0.36098	0.15467	0.06439	0.10312	0.04553	0.73839	0.13627	0.36351	0.21757	0.19494	0.53365	0.09673	0.20721	0.48537	0.13646	0.37166	0.15232	0.01868	0.12832	0.02801	0.19575	0.1956	0.08243	0.74007	0.15457	0.51343	0.69045	0.03455	0.35464	0.47595	0.18005	0.6798	0.24437	0.015	0.54046	0.09303	0.25259	0.36894	0.6132	0.43057	0.39929	0.74315	0.73202	0.24031	0.71259	0.22962	0.08755	0.16276	0.24959	0.33729	0.68559	0.60469	0.70381	0.61834	0.53716	0.36965	0.29514	0.39276	0.43996	0.18808	0.40898	0.00425	0.00357	0.00218	0.00234	0.29807	0.65681	0.1965	0.47589	0.54355	0.301	0.3342	0.41199	0.10415	0.03193	0.06991	0.02321	0.25688	0.01522	0.14081	0.00691	0.28072	0.61149	0.05831	0.31498	0.00349	0.00148	0.00316	0.00187	0.00169	0.00163	0.00186	0.0019	0.00751	0.00071	0.00256	0.00215	0.05319	0.01584	0.00806	0.01574
REACTOME_P38MAPK_EVENTS	0.16612	0.05019	0.38814	0.25964	0.19186	0.27877	0.0153	0.05556	0.01906	0.27819	0.23003	0.52891	0.09768	0.1814	0.04031	0.24347	0.10994	0.07648	0.10592	0.29949	0.03734	0.1067	0.03352	0.0067	0.01525	0.06765	0.63858	0.28481	0.19643	0.02596	0.00796	0.00988	0.01177	0.18202	0.1729	0.44544	0.287	0.60831	0.02705	0.02823	0.01612	0.1216	0.07042	0.20201	0.01248	0.35315	0.02507	0.51176	0.06898	0.02342	0.0258	0.00333	0.08214	0.05856	0.05888	0.24647	0.05418	0.02107	0.01587	0.01932	0.00286	0.16411	0.02625	0.0413	0.06773	0.03775	0.21985	0.03033	0.13038	0.76822	0.29683	0.19179	0.16482	0.05433	0.1973	0.14251	0.01085	0.34512	0.3707	0.65129	0.33703	0.86925	0.60144	0.75269	0.78507	0.47796	0.29776	0.20009	0.24854	0.04509	0.11719	0.19157	0.00853	0.62205	0.19119	0.24926	0.39159	0.88754	0.31007	0.41384	0.35352	0.46816	0.11675	0.24171	0.15198	0.46824	0.14961	0.29393	0.25817	0.85034	0.10918	0.3485	0.16065	0.02041	0.03871	0.00406	0.04571	0.03204	0.05358	0.01178	0.10039	0.01207	0.0214	0.01793	0.0042	0.22388	0.09669	0.01186	0.14732	0.06862	0.01085	0.12843	0.0469	0.00713	0.02367	0.0689	0.00474	0.53873	0.42003	0.70473	0.35697	0.01741	0.00701	0.03722	0.0338	0.02676	0.08006	0.08161	0.01529	0.15295	0.24832	0.33865	0.15147	0.40076	0.83324	0.65369	0.67919	0.00976	0.09836	0.08842	0.00941	0.51769	0.09595	0.16896	0.14577	0.06041	0.19104	0.24108	0.03081	0.25793	0.13693	0.16212	0.17647	0.04006	0.02464	0.092	0.00587	0.25338	0.94721	0.36889	0.19858	0.39481	0.05397	0.44945	0.04617	0.67059	0.73754	0.35517	0.56819	0.33758	0.12304	0.73592	0.26224	0.01735	0.03685	0.02819	0.02678	0.0234	0.18306	0.34267	0.20132	0.07188	0.14683	0.21864	0.08468	0.12118	0.55849	0.05533	0.3964	0.09334	0.55459	0.44344	0.38154	0.73363	0.4855	0.86	0.87935	0.19832	0.50512	0.35107	0.32595	0.25798	0.68764	0.78282	0.73548	0.06107	0.41351	0.18647	0.07659	0.36978	0.13774	0.36723	0.42196	0.32708	0.2638	0.23638	0.0767	0.64078	0.8577	0.47248	0.41614	0.13406	0.19712	0.16742	0.05075	0.0733	0.38012	0.32044	0.13576	0.14872	0.37767	0.15048	0.17112	0.38631	0.54804	0.1753	0.40295
REACTOME_CD28_DEPENDENT_PI3K_AKT_SIGNALING	0.168955	0.69217	0.55382	0.58134	0.25617	0.70352	0.15767	0.85485	0.73127	0.25783	0.11552	0.19023	0.55622	0.42792	0.34525	0.40366	0.6954	0.73087	0.29242	0.30985	0.40672	0.36047	0.08516	0.70458	0.58062	0.60788	0.1205	0.78043	0.29264	0.52955	0.58012	0.20758	0.90457	0.03811	0.02315	0.11989	0.08519	0.2497	0.00478	0.10092	0.15356	0.07103	0.02863	0.14732	0.02685	0.62442	0.08579	0.17311	0.75918	0.0043	0.00379	0.0074	0.0437	0.03401	0.15665	0.21578	0.6647	0.00325	0.00364	0.06054	0.00205	0.31262	0.55384	0.32205	0.77076	0.02479	0.03132	0.14345	0.02268	0.09509	0.36731	0.08342	0.64215	0.17873	0.42595	0.41697	0.36108	0.12239	0.45365	0.35036	0.59062	0.11615	0.64088	0.43741	0.59282	0.47235	0.53416	0.53458	0.69103	0.1132	0.20847	0.34376	0.15831	0.48863	0.73708	0.63646	0.70905	0.66701	0.19951	0.49646	0.65422	0.52993	0.25807	0.29118	0.41809	0.84597	0.11877	0.54429	0.27646	0.82026	0.89677	0.49745	0.94498	0.00214	0.01599	0.01531	0.01236	0.02629	0.24589	0.0471	0.36688	0.06051	0.07227	0.1465	0.04932	0.16077	0.53146	0.15945	0.66217	0.14675	0.01514	0.08157	0.04117	0.02962	0.00507	0.06194	0.03774	0.30749	0.05181	0.21774	0.09786	0.03604	0.01941	0.01418	0.43035	0.1043	0.08552	0.1231	0.07672	0.19234	0.05243	0.12358	0.10421	0.31524	0.16835	0.39733	0.20211	0.09421	0.06968	0.10667	0.34588	0.68509	0.14129	0.24382	0.4264	0.01971	0.0302	0.09228	0.00639	0.52878	0.0767	0.35291	0.26554	0.17771	0.05199	0.05736	0.68827	0.10403	0.03043	0.18747	0.23021	0.04633	0.04324	0.0388	0.14754	0.49445	0.33261	0.50314	0.2048	0.14741	0.28143	0.1682	0.57152	0.12546	0.14545	0.14358	0.02645	0.03535	0.04539	0.09534	0.0276	0.24512	0.29353	0.44438	0.03872	0.0338	0.17837	0.02122	0.09293	0.32911	0.08898	0.28583	0.06369	0.01845	0.22223	0.12346	0.07541	0.2672	0.11966	0.26799	0.14863	0.02492	0.05366	0.10916	0.16956	0.08113	0.38658	0.48905	0.05384	0.46399	0.16745	0.29094	0.27739	0.40442	0.20239	0.63079	0.12937	0.09074	0.31151	0.15871	0.13059	0.17836	0.07061	0.1986	0.02891	0.03923	0.11769	0.10529	0.12931	0.24008	0.15885	0.28131	0.10714	0.14867	0.26315	0.10699	0.17464
REACTOME_APC_C_CDC20_MEDIATED_DEGRADATION_OF_MITOTIC_PROTEINS	0.17032	0.0484	0.000407	0.24616	0.00135	0.00214	0.02217	0.061	0.03474	0.11139	0.22673	0.11755	0.41502	0.00267	0.0218	0.00351	0.02067	0.35618	0.16809	0.37467	0.07553	0.28144	0.63173	0.1206	0.25452	0.31864	0.01975	0.27364	0.01128	0.14993	0.25881	0.18721	0.07395	0.16354	0.04412	0.19329	0.09218	0.18746	0.42949	0.58811	0.39388	0.25818	0.10648	0.23783	0.16259	0.02156	0.19071	0.00699	0.05005	0.0914	0.12944	0.3473	0.12519	0.04473	0.13382	0.0242	0.0345	0.2663	0.30556	0.58565	0.51625	0.0082	0.05864	0.0648	0.0433	0.06432	0.01483	0.3242	0.04317	0.03947	0.441	0.37891	0.66018	0.2589	0.03003	0.09734	0.03169	0.06635	0.52395	0.0966	0.44142	0.03973	0.15091	0.01613	0.34615	0.06515	0.22331	0.25624	0.41468	0.04219	0.04028	0.07277	0.02036	0.05975	0.83342	0.15912	0.90533	0.17874	0.04883	0.41083	0.02995	0.06661	0.06088	0.04848	0.06041	0.59005	0.09888	0.12503	0.14659	0.10783	0.28033	0.11181	0.30102	0.41896	0.42964	0.36606	0.49783	0.48499	0.70255	0.52283	0.78722	0.36365	0.19516	0.27417	0.55495	0.63528	0.89199	0.9184	0.90628	0.77632	0.53182	0.71504	0.17255	0.58204	0.18929	0.16218	0.14538	0.61347	0.16387	0.50928	0.10873	0.06431	0.33869	0.23948	0.04217	0.49325	0.07256	0.20162	0.1018	0.04204	0.02396	0.08084	0.0113	0.32186	0.15292	0.16648	0.31461	0.20107	0.096	0.10046	0.07216	0.61255	0.18092	0.3048	0.35886	0.22138	0.4717	0.07921	0.26491	0.4222	0.07132	0.29251	0.14061	0.06083	0.28326	0.04704	0.35908	0.15504	0.14111	0.587	0.11715	0.58155	0.83854	0.03326	0.4727	0.34581	0.06565	0.26062	0.37217	0.0057	0.37666	0.05913	0.13803	0.5827	0.51146	0.63663	0.4574	0.78051	0.77712	0.51988	0.68263	0.33708	0.12972	0.16416	0.33767	0.41257	0.66017	0.76367	0.79628	0.75857	0.54538	0.39561	0.35426	0.62273	0.4269	0.16591	0.40088	0.00538	0.00227	0.00287	0.00434	0.39894	0.71542	0.30445	0.52546	0.40008	0.27412	0.36526	0.36268	0.41808	0.03765	0.07561	0.0656	0.22627	0.00411	0.14075	0.00744	0.38231	0.48473	0.24899	0.64504	0.00814	0.00304	0.00702	0.00291	0.00408	0.00309	0.0032	0.0031	0.02543	0.00169	0.00373	0.00434	0.13021	0.02588	0.0179	0.03034
KEGG_PROTEASOME	0.1707	0.09047	0.00099	0.18868	0.00568	0.00234	0.00985	0.02804	0.02597	0.16587	0.2218	0.11863	0.17401	0.00275	0.01751	0.00101	0.01485	0.17149	0.14005	0.29709	0.06292	0.14463	0.46434	0.10825	0.28815	0.33935	0.02194	0.4353	0.00595	0.16944	0.26491	0.21304	0.05291	0.20242	0.11183	0.31094	0.08315	0.11463	0.35748	0.79905	0.09758	0.29758	0.2554	0.23605	0.28608	0.00819	0.04363	0.00202	0.01984	0.175	0.15651	0.40013	0.08113	0.01608	0.03518	0.01041	0.01577	0.35016	0.22876	0.73426	0.33094	0.006	0.03359	0.02199	0.02171	0.4242	0.15295	0.55857	0.35539	0.05875	0.31475	0.32957	0.66962	0.32307	0.05276	0.15654	0.01896	0.14408	0.57842	0.03978	0.45487	0.02713	0.01676	0.00607	0.18502	0.0092	0.0338	0.09451	0.1221	0.04159	0.08485	0.12038	0.01431	0.01415	0.50746	0.02414	0.73369	0.04779	0.04903	0.20232	0.00799	0.09427	0.14001	0.12561	0.07872	0.69426	0.24448	0.13814	0.18341	0.02714	0.27516	0.17539	0.1113	0.7242	0.66665	0.42522	0.67751	0.58001	0.75498	0.50953	0.74309	0.40663	0.16991	0.27727	0.55988	0.6327	0.89907	0.88301	0.8542	0.85219	0.31177	0.69355	0.19678	0.51284	0.14816	0.30727	0.23017	0.69575	0.33871	0.50801	0.29335	0.05211	0.17625	0.33106	0.0497	0.5098	0.11758	0.2694	0.14762	0.03293	0.0294	0.15567	0.01132	0.46805	0.25489	0.27925	0.47069	0.26128	0.11145	0.17567	0.07025	0.48585	0.10396	0.26043	0.13938	0.1821	0.72822	0.23564	0.34168	0.3698	0.20684	0.30781	0.28229	0.01098	0.17959	0.06037	0.14611	0.11886	0.06875	0.63568	0.12197	0.1691	0.73104	0.06548	0.20779	0.33816	0.25797	0.64021	0.32706	0.00534	0.31998	0.0481	0.11966	0.34633	0.48761	0.2905	0.32534	0.59503	0.72489	0.15343	0.4716	0.15753	0.04478	0.07162	0.10153	0.22274	0.58473	0.37036	0.69088	0.34246	0.40774	0.23384	0.07412	0.29366	0.48316	0.18704	0.45201	0.00248	0.00241	0.00135	0.00156	0.14663	0.75326	0.24287	0.26571	0.49818	0.26186	0.24534	0.44882	0.25902	0.10263	0.13063	0.07604	0.14447	0.01194	0.10891	0.00524	0.416	0.92397	0.2926	0.47718	0.00189	0.00062	0.00172	0.00084	0.00059	0.00074	0.00129	0.00097	0.00299	0.000407	0.00128	0.001	0.01972	0.01098	0.00418	0.009
REACTOME_SIGNALING_BY_FGFR1_MUTANTS	0.17364	0.28553	0.02663	0.34484	0.02618	0.0281	0.00384	0.08897	0.01909	0.26424	0.16775	0.17213	0.46082	0.04368	0.01849	0.06569	0.03029	0.77141	0.51249	0.32666	0.43933	0.16856	0.19767	0.26517	0.37527	0.20112	0.11478	0.15659	0.0953	0.20982	0.20165	0.25216	0.31065	0.19854	0.24205	0.73398	0.04106	0.1199	0.01026	0.41552	0.02589	0.29439	0.4128	0.46306	0.31921	0.01365	0.01787	0.2755	0.07411	0.0304	0.19619	0.11853	0.06411	0.05406	0.05211	0.60451	0.13028	0.05769	0.10709	0.13513	0.02458	0.05966	0.12051	0.09844	0.15678	0.40075	0.22685	0.564	0.07015	0.17759	0.33552	0.34955	0.3845	0.61169	0.35363	0.54044	0.14459	0.13599	0.30849	0.57801	0.22718	0.8445	0.76986	0.28859	0.86904	0.78894	0.54417	0.49416	0.67672	0.16051	0.21665	0.05119	0.16272	0.63726	0.62215	0.94512	0.59534	0.84633	0.75983	0.69227	0.51644	0.69032	0.42487	0.54091	0.66164	0.88936	0.64066	0.79202	0.19325	0.42675	0.66877	0.49058	0.66479	0.06329	0.07632	0.16563	0.07966	0.1268	0.26135	0.32093	0.40297	0.27577	0.15379	0.19852	0.09499	0.11791	0.40523	0.30437	0.33891	0.68568	0.13869	0.36755	0.20915	0.07953	0.09728	0.23017	0.11216	0.55321	0.16496	0.45341	0.28774	0.1146	0.05586	0.20069	0.07273	0.14178	0.04657	0.04066	0.08542	0.0794	0.09805	0.04675	0.07043	0.06289	0.061	0.06384	0.13354	0.09563	0.13276	0.03551	0.37315	0.58817	0.23141	0.17515	0.3167	0.28249	0.16656	0.08172	0.15808	0.55223	0.14174	0.24791	0.22905	0.12714	0.18812	0.05259	0.18695	0.84255	0.60487	0.15399	0.05057	0.05102	0.02785	0.36037	0.05251	0.43724	0.31742	0.25995	0.34258	0.20977	0.3577	0.47916	0.48658	0.15074	0.05991	0.06259	0.12485	0.02383	0.02178	0.01107	0.00369	0.14783	0.03148	0.21404	0.00543	0.27129	0.13765	0.05474	0.3309	0.11412	0.00546	0.03593	0.04166	0.00607	0.23331	0.00684	0.0294	0.0465	0.06154	0.07527	0.10083	0.1237	0.01482	0.15072	0.32855	0.60175	0.06063	0.09476	0.19842	0.00769	0.0938	0.0072	0.00829	0.77373	0.05138	0.45467	0.01718	0.03399	0.26351	0.00977	0.4623	0.23066	0.25461	0.12982	0.21978	0.21154	0.30976	0.18294	0.23272	0.08342	0.1268	0.08537	0.13778	0.29409	0.33041	0.08756	0.35384
REACTOME_TRANSCRIPTIONAL_REGULATION_OF_WHITE_ADIPOCYTE_DIFFERENTIATION	0.175785	0.04286	0.00668	0.03483	0.09625	0.00583	0.1883	0.09517	0.17545	0.17263	0.76961	0.11759	0.16757	0.06245	0.43601	0.00487	0.34968	0.00434	0.01668	0.01893	0.11117	0.28649	0.81014	0.52869	0.67205	0.20568	0.06915	0.2536	0.0548	0.27178	0.6932	0.47107	0.32375	0.06076	0.05243	0.05499	0.10908	0.29227	0.16959	0.45936	0.62503	0.03588	0.05256	0.06323	0.01738	0.09223	0.58608	0.02079	0.38209	0.22734	0.22682	0.23474	0.27046	0.12502	0.28051	0.07699	0.12726	0.17379	0.10895	0.25038	0.20403	0.18322	0.37954	0.20894	0.31761	0.30299	0.08335	0.4682	0.45358	0.00136	0.0251	0.04122	0.16706	0.75075	0.28545	0.663	0.72778	0.2709	0.20148	0.0013	0.35327	0.01357	0.01362	0.05233	0.03984	0.00659	0.01756	0.03697	0.01424	0.13727	0.07517	0.30287	0.01693	0.13512	0.04071	0.00881	0.27652	0.12194	0.15185	0.55612	0.05051	0.30493	0.23636	0.19057	0.09623	0.51738	0.3673	0.41503	0.61829	0.20291	0.31899	0.31498	0.19466	0.16604	0.10254	0.20343	0.16253	0.01427	0.01541	0.05059	0.02554	0.08538	0.03933	0.33701	0.03991	0.20835	0.01992	0.00166	0.0963	0.0185	0.05756	0.1059	0.04816	0.13892	0.86986	0.66154	0.77838	0.11289	0.13996	0.25467	0.05009	0.16606	0.74178	0.03128	0.78112	0.13395	0.22151	0.15385	0.40011	0.24678	0.38486	0.50907	0.67375	0.19642	0.2006	0.13366	0.17612	0.24923	0.49278	0.2508	0.36703	0.09474	0.51827	0.47897	0.56961	0.62692	0.7961	0.63431	0.87517	0.47556	0.58864	0.52494	0.62016	0.22533	0.72219	0.4643	0.96411	0.02096	0.77063	0.45246	0.57536	0.49347	0.92484	0.27892	0.85846	0.20109	0.36126	0.32944	0.11264	0.13594	0.70218	0.089	0.5843	0.50445	0.33708	0.84387	0.24007	0.22453	0.07282	0.19368	0.12927	0.75501	0.269	0.68231	0.34754	0.15302	0.11156	0.07882	0.39804	0.31756	0.08519	0.19406	0.03059	0.02244	0.02053	0.0325	0.0062	0.03093	0.00352	0.03895	0.00548	0.0249	0.00322	0.01338	0.00328	0.74515	0.22924	0.87748	0.146	0.86049	0.16693	0.39436	0.14877	0.36476	0.06356	0.38161	0.0282	0.69996	0.30408	0.56938	0.40774	0.08287	0.01728	0.10785	0.01603	0.03554	0.01039	0.01859	0.00711	0.19834	0.01072	0.05808	0.01293	0.10385	0.0211	0.05745	0.02493
REACTOME_ASSEMBLY_OF_THE_PRE_REPLICATIVE_COMPLEX	0.176315	0.05463	0.0011	0.26897	0.00271	0.00921	0.01341	0.03845	0.04637	0.05867	0.02451	0.0764	0.12555	0.01077	0.02297	0.00423	0.02272	0.24077	0.10708	0.24552	0.05484	0.24088	0.47449	0.0902	0.24538	0.10947	0.03611	0.58742	0.01046	0.3088	0.3262	0.16827	0.0699	0.23462	0.10976	0.32117	0.23304	0.32188	0.31425	0.94171	0.51136	0.25922	0.17089	0.2819	0.2052	0.04869	0.06714	0.0043	0.05865	0.09843	0.09784	0.30903	0.0934	0.01601	0.03822	0.0166	0.02764	0.22376	0.19352	0.59063	0.2749	0.01077	0.04961	0.0426	0.03607	0.31344	0.07956	0.49555	0.39388	0.05846	0.16758	0.39354	0.65048	0.40242	0.09035	0.25533	0.09295	0.25764	0.39031	0.01536	0.65582	0.0225	0.01295	0.00821	0.15968	0.00543	0.01745	0.17211	0.11746	0.00728	0.12878	0.17362	0.00955	0.0288	0.40324	0.02181	0.72547	0.12294	0.08612	0.34581	0.01449	0.12084	0.17901	0.26655	0.16315	0.86222	0.38549	0.29255	0.29398	0.02371	0.23315	0.10763	0.16582	0.62866	0.34882	0.29616	0.60102	0.3553	0.54589	0.38915	0.60407	0.21368	0.15626	0.2487	0.38014	0.61729	0.72098	0.45671	0.8332	0.83362	0.26586	0.73269	0.22146	0.29714	0.1612	0.14386	0.11212	0.71171	0.49858	0.77236	0.27422	0.07912	0.06482	0.18169	0.06874	0.16542	0.0601	0.11391	0.02264	0.03491	0.10414	0.09246	0.01795	0.45017	0.40462	0.36464	0.65939	0.09051	0.18094	0.06082	0.05364	0.50678	0.09686	0.2461	0.08705	0.15939	0.71992	0.26811	0.46672	0.23604	0.23397	0.33556	0.2035	0.00112	0.17103	0.01738	0.14983	0.62857	0.34072	0.86129	0.22624	0.16822	0.68799	0.12315	0.28963	0.47058	0.70728	0.82975	0.49724	0.00706	0.20112	0.05022	0.15239	0.38293	0.6351	0.37767	0.59862	0.62457	0.72725	0.10368	0.49413	0.219	0.09471	0.18352	0.11978	0.45968	0.7089	0.36294	0.83396	0.33233	0.51817	0.1569	0.2768	0.59094	0.47705	0.21502	0.55056	0.00203	0.00396	0.00118	0.00275	0.28683	0.8373	0.22394	0.57746	0.6095	0.65057	0.35015	0.6104	0.10527	0.21891	0.09988	0.13562	0.26353	0.04415	0.18966	0.02064	0.2474	0.84167	0.10037	0.58595	0.00345	0.00066	0.00212	0.00156	0.00196	0.00089	0.00146	0.00154	0.00429	0.00073	0.00131	0.00299	0.10012	0.02392	0.01092	0.02767
KEGG_DRUG_METABOLISM_CYTOCHROME_P450	0.17875	0.62874	0.17577	0.81183	0.0318	0.07657	0.05369	0.12412	0.05195	0.36171	0.25759	0.74148	0.77099	0.02453	0.06248	0.01317	0.02796	0.27951	0.15111	0.08834	0.1282	0.01414	0.45329	0.59268	0.36308	0.37196	0.13354	0.05593	0.25733	0.0726	0.43993	0.14887	0.40421	0.11845	0.20098	0.44835	0.07431	0.85746	0.73237	0.72371	0.38624	0.13908	0.17166	0.63938	0.04529	0.16916	0.40816	0.60611	0.16137	0.01843	0.00919	0.01636	0.00493	0.02227	0.0341	0.05223	0.18087	0.025	0.00156	0.02601	0.00145	0.05427	0.11518	0.12878	0.12447	0.36309	0.19038	0.18772	0.09679	0.64432	0.95166	0.12229	0.88817	0.01783	0.01636	0.05185	0.08981	0.18399	0.62868	0.11741	0.11533	0.41635	0.64459	0.24757	0.32648	0.86425	0.97105	0.85656	0.92202	0.02093	0.26318	0.10907	0.03196	0.10896	0.90329	0.72283	0.66516	0.18791	0.02884	0.11563	0.3711	0.06891	0.23149	0.16854	0.1247	0.60025	0.14422	0.59786	0.23931	0.03578	0.39022	0.13091	0.54206	0.09303	0.01328	0.01228	0.05901	0.0276	0.03636	0.01667	0.05501	0.01417	0.00391	0.00562	0.00337	0.27125	0.18541	0.07024	0.12367	0.93693	0.16932	0.50345	0.07834	0.04514	0.20022	0.15008	0.1595	0.93258	0.14137	0.89344	0.41896	0.01403	0.08837	0.03277	0.07154	0.17503	0.03699	0.04505	0.06164	0.06515	0.29001	0.04983	0.19382	0.1853	0.09141	0.14693	0.37176	0.03238	0.19536	0.0654	0.24739	0.95412	0.55056	0.43271	0.87155	0.64249	0.32619	0.10999	0.6215	0.92501	0.27674	0.63366	0.2828	0.06366	0.58602	0.07673	0.42666	0.96399	0.30848	0.51119	0.06269	0.2239	0.33212	0.09246	0.49864	0.75809	0.33136	0.32759	0.21098	0.03336	0.1806	0.10358	0.19626	0.93102	0.71696	0.44731	0.95103	0.63571	0.26363	0.09075	0.5392	0.27925	0.08828	0.08676	0.77657	0.58442	0.55465	0.36368	0.29582	0.88606	0.70382	0.3562	0.96779	0.78698	0.8636	0.29389	0.87935	0.19801	0.15562	0.05783	0.19897	0.46977	0.71594	0.58939	0.83002	0.31293	0.15494	0.0066	0.18032	0.00463	0.21084	0.00432	0.0674	0.14894	0.17718	0.1591	0.11874	0.09759	0.29139	0.01699	0.28952	0.16022	0.11242	0.03445	0.06104	0.0297	0.01825	0.06332	0.0247	0.24112	0.15035	0.0151	0.17012	0.98236	0.85883	0.42443	0.92583
BIOCARTA_EGFR_SMRTE_PATHWAY	0.179655	0.03897	0.01267	0.00613	0.33836	0.04034	0.0737	0.52398	0.48712	0.02526	0.1263	0.01324	0.01081	0.22336	0.30312	0.05955	0.30936	0.07213	0.39125	0.23077	0.47254	0.27044	0.49307	0.01545	0.2596	0.15682	0.02947	0.0628	0.10904	0.67785	0.09821	0.83996	0.04203	0.29852	0.01174	0.09054	0.07025	0.04195	0.0785	0.01077	0.00531	0.24016	0.09564	0.24142	0.30875	0.15632	0.02724	0.00927	0.02736	0.56147	0.17999	0.24352	0.22817	0.49229	0.0221	0.00706	0.0117	0.51342	0.06805	0.17223	0.49608	0.30522	0.07369	0.2706	0.06835	0.45747	0.06313	0.32119	0.63593	0.00803	0.00357	0.0121	0.01847	0.44262	0.3891	0.38528	0.20412	0.29436	0.04414	0.00239	0.37023	0.01297	0.06845	0.23831	0.00947	0.01508	0.11992	0.38755	0.06943	0.70238	0.37078	0.56436	0.31729	0.01472	0.08891	0.09599	0.04661	0.04036	0.14107	0.35405	0.02989	0.12269	0.31258	0.29406	0.12829	0.18686	0.5971	0.19757	0.65642	0.01398	0.31943	0.26962	0.0877	0.82858	0.34141	0.63099	0.57786	0.16396	0.0604	0.02149	0.02403	0.62469	0.17932	0.27589	0.3852	0.3409	0.07607	0.21463	0.3134	0.00096	0.14412	0.01983	0.03272	0.09929	0.33801	0.24988	0.54102	0.0446	0.257	0.12726	0.03131	0.05987	0.46877	0.10194	0.14447	0.08453	0.44304	0.21028	0.29961	0.29729	0.4036	0.39128	0.53713	0.15871	0.21447	0.32533	0.35976	0.30387	0.54363	0.52666	0.34185	0.23111	0.70988	0.37742	0.42093	0.15343	0.52294	0.5176	0.26952	0.41781	0.8024	0.55821	0.50075	0.13727	0.38022	0.31257	0.6698	0.02537	0.52711	0.29022	0.39586	0.07992	0.13645	0.01138	0.02276	0.31841	0.64915	0.49141	0.92131	0.01943	0.05257	0.0814	0.07795	0.07365	0.6499	0.19089	0.44575	0.39186	0.64897	0.1805	0.3112	0.097	0.15721	0.07321	0.01192	0.18244	0.11734	0.13273	0.3708	0.07384	0.52847	0.14647	0.01214	0.48053	0.7636	0.19246	0.5293	0.00228	0.00231	0.00202	0.002	0.16666	0.2585	0.28144	0.05488	0.16715	0.33909	0.22232	0.22077	0.14037	0.51737	0.16878	0.27974	0.1846	0.28707	0.22374	0.02793	0.14244	0.52653	0.27585	0.26339	0.0023	0.00224	0.00186	0.00294	0.0045	0.00423	0.00181	0.00286	0.0023	0.0021	0.00203	0.00192	0.01527	0.00481	0.00328	0.00589
REACTOME_METABOLISM_OF_MRNA	0.180925	0.03182	0.01336	0.12787	0.00632	0.10507	0.24032	0.27201	0.27229	0.07268	0.18847	0.04028	0.67025	0.03248	0.13116	0.0967	0.07697	0.64875	0.5783	0.63028	0.11434	0.55777	0.40051	0.17281	0.27012	0.54617	0.16731	0.34218	0.13773	0.34153	0.18909	0.14254	0.13294	0.02299	0.02147	0.10014	0.04577	0.31501	0.40992	0.38776	0.3382	0.09929	0.18048	0.12117	0.07879	0.02591	0.17251	0.00651	0.06961	0.00486	0.00866	0.02545	0.01196	0.00749	0.08968	0.07163	0.04955	0.15581	0.22221	0.26231	0.10516	0.0074	0.05435	0.01181	0.04098	0.02292	0.04838	0.10129	0.06615	0.14717	0.72214	0.31712	0.8405	0.06761	0.07011	0.08049	0.06812	0.13857	0.91613	0.48953	0.65123	0.22701	0.60234	0.02617	0.9277	0.51123	0.52117	0.27972	0.81675	0.04916	0.07818	0.0557	0.04732	0.5658	0.91764	0.51648	0.93106	0.13983	0.39904	0.16494	0.3945	0.11402	0.05646	0.01917	0.10238	0.41963	0.08252	0.0797	0.17404	0.49015	0.76526	0.13445	0.73752	0.07033	0.18661	0.10575	0.12932	0.34895	0.63923	0.55559	0.5222	0.30303	0.39562	0.28961	0.38302	0.5033	0.78147	0.72669	0.6586	0.72472	0.53967	0.51576	0.50137	0.65656	0.08576	0.13235	0.09995	0.63055	0.22822	0.41152	0.41575	0.2251	0.10773	0.26585	0.18137	0.42248	0.0892	0.20614	0.0996	0.02489	0.00529	0.01542	0.00638	0.53347	0.18681	0.35083	0.30057	0.14514	0.03147	0.06844	0.02674	0.72614	0.27086	0.39927	0.6058	0.25033	0.14652	0.03203	0.08842	0.57739	0.05467	0.34281	0.14984	0.19	0.02203	0.04986	0.1938	0.17751	0.12506	0.88005	0.0472	0.65287	0.65831	0.2715	0.25599	0.35204	0.13977	0.35526	0.21913	0.02803	0.29088	0.10256	0.15878	0.38654	0.50081	0.4847	0.0952	0.70757	0.86012	0.49831	0.75749	0.41768	0.42179	0.40844	0.62402	0.11745	0.48407	0.41911	0.30395	0.68536	0.40536	0.5302	0.34977	0.36589	0.29087	0.15035	0.22291	0.05516	0.03378	0.05094	0.03479	0.19805	0.34758	0.06229	0.39365	0.27735	0.28515	0.52046	0.33555	0.11227	0.01879	0.06789	0.06732	0.37662	0.0776	0.31921	0.20612	0.72698	0.966	0.12081	0.74601	0.06821	0.0209	0.12094	0.00655	0.02573	0.01807	0.04748	0.01629	0.29478	0.0271	0.10475	0.05255	0.08371	0.05686	0.14918	0.04909
KEGG_METABOLISM_OF_XENOBIOTICS_BY_CYTOCHROME_P450	0.182565	0.45127	0.07509	0.56816	0.03268	0.05	0.08486	0.19733	0.09508	0.21365	0.10385	0.59376	0.42636	0.01083	0.09497	0.00896	0.05091	0.2523	0.28605	0.16921	0.15094	0.01685	0.52587	0.81064	0.44024	0.23434	0.14094	0.06143	0.25627	0.06402	0.62097	0.18025	0.49466	0.05286	0.07838	0.19825	0.04475	0.79859	0.80283	0.51162	0.57994	0.07085	0.07056	0.41922	0.02615	0.12011	0.69226	0.57534	0.36637	0.00824	0.00507	0.00163	0.00749	0.01785	0.10644	0.07885	0.42446	0.00841	0.00091	0.00757	0.00132	0.07152	0.31286	0.4518	0.32821	0.31932	0.16944	0.13348	0.17386	0.64963	0.94033	0.04441	0.96018	0.00837	0.00428	0.0264	0.03937	0.24317	0.82483	0.18116	0.29381	0.48084	0.49313	0.44188	0.51585	0.88818	0.92999	0.64458	0.87732	0.00361	0.11087	0.03704	0.00569	0.14906	0.91014	0.63346	0.81116	0.23183	0.04873	0.23821	0.44472	0.10672	0.22231	0.17385	0.15333	0.69118	0.12925	0.62085	0.30869	0.03088	0.44656	0.13863	0.71925	0.05411	0.00487	0.00358	0.09028	0.00906	0.01733	0.00428	0.05561	0.00434	0.00114	0.00192	0.00189	0.45919	0.29948	0.05599	0.39629	0.84346	0.09733	0.64718	0.01568	0.07848	0.18997	0.25666	0.11891	0.97238	0.25798	0.94911	0.59484	0.00588	0.0683	0.02574	0.06419	0.2866	0.0668	0.12703	0.08203	0.07518	0.13656	0.04764	0.12595	0.33503	0.10159	0.17906	0.37942	0.03112	0.12361	0.10683	0.15741	0.93907	0.54898	0.5471	0.71223	0.69464	0.30115	0.12579	0.51272	0.94981	0.29779	0.72789	0.30679	0.04504	0.39488	0.067	0.32919	0.96061	0.19748	0.52008	0.12769	0.22547	0.12122	0.07352	0.57288	0.78338	0.20644	0.3257	0.37551	0.012	0.1131	0.04426	0.17862	0.75774	0.71934	0.51155	0.73082	0.4427	0.37003	0.0926	0.51983	0.20634	0.09617	0.08348	0.78112	0.3011	0.60212	0.4167	0.43835	0.93945	0.85798	0.50344	0.98013	0.59907	0.79463	0.16917	0.78628	0.26352	0.11532	0.04376	0.16114	0.43142	0.72296	0.6395	0.845	0.14061	0.15603	0.01471	0.21345	0.00923	0.19112	0.00807	0.08952	0.10982	0.18667	0.16119	0.1262	0.11839	0.40541	0.02852	0.69461	0.18397	0.13598	0.04633	0.10633	0.03844	0.02722	0.08494	0.05939	0.33337	0.17501	0.01885	0.26988	0.99166	0.95603	0.58886	0.97583
REACTOME_SIGNAL_REGULATORY_PROTEIN_SIRP_FAMILY_INTERACTIONS	0.18646	0.17653	0.65256	0.10317	0.94953	0.66798	0.68713	0.00796	0.13475	0.42294	0.1969	0.22153	0.10671	0.78305	0.42843	0.14162	0.21128	0.04273	0.06277	0.0668	0.07369	0.43398	0.54821	0.01533	0.04136	0.05121	0.17153	0.09121	0.09279	0.06972	0.01466	0.05046	0.01245	0.37253	0.63794	0.11923	0.89367	0.30034	0.95732	0.54293	0.15366	0.19292	0.22175	0.34978	0.17949	0.57165	0.13882	0.50346	0.06381	0.80399	0.6314	0.22405	0.85378	0.74002	0.4888	0.16234	0.10806	0.23544	0.23872	0.16829	0.36299	0.86892	0.26359	0.78629	0.14251	0.4695	0.35946	0.15737	0.3193	0.15053	0.02279	0.14297	0.00244	0.14558	0.4446	0.34716	0.28937	0.22803	0.00399	0.01267	0.01507	0.53797	0.07812	0.95559	0.00185	0.03463	0.07614	0.17612	0.00777	0.36937	0.19184	0.17066	0.22669	0.10857	0.00709	0.04879	0.00503	0.07645	0.25833	0.31042	0.02205	0.54197	0.6144	0.41498	0.28366	0.15322	0.41897	0.23507	0.52863	0.06348	0.11878	0.70699	0.00605	0.33883	0.13751	0.19522	0.16193	0.03329	0.07717	0.17022	0.03771	0.06677	0.06168	0.14758	0.03927	0.05876	0.02374	0.01032	0.01198	0.00165	0.00153	0.00197	0.00175	0.01015	0.32957	0.0797	0.01315	0.00216	0.0405	0.01517	0.10826	0.00768	0.04978	0.026	0.01892	0.02009	0.16495	0.10957	0.08278	0.79489	0.88675	0.67097	0.57098	0.03652	0.52056	0.27945	0.33918	0.02876	0.29068	0.24715	0.01759	0.0183	0.13224	0.02279	0.07327	0.26104	0.46589	0.55186	0.56569	0.04182	0.15529	0.05113	0.27055	0.04594	0.40946	0.17196	0.02073	0.01542	0.55467	0.08156	0.51667	0.95221	0.82868	0.88643	0.15946	0.00881	0.52885	0.17938	0.95237	0.21357	0.13473	0.49637	0.07552	0.16263	0.54209	0.11024	0.69511	0.60727	0.54959	0.458	0.65623	0.26163	0.15149	0.10234	0.25926	0.61692	0.4472	0.57501	0.30985	0.48278	0.67407	0.67659	0.85078	0.486	0.16827	0.58058	0.41561	0.11094	0.23666	0.18284	0.14428	0.68762	0.5083	0.83486	0.32942	0.21797	0.25655	0.06763	0.08963	0.63138	0.73291	0.75534	0.73729	0.14182	0.18566	0.14474	0.36398	0.93638	0.23533	0.90325	0.0245	0.12566	0.25287	0.10568	0.29061	0.1837	0.23381	0.28976	0.19907	0.18259	0.14621	0.06144	0.18726	0.75974	0.77404	0.48504	0.75236
KEGG_ETHER_LIPID_METABOLISM	0.1879	0.11091	0.06056	0.04262	0.28499	0.07247	0.07635	0.43696	0.22209	0.04195	0.14931	0.20163	0.03757	0.27595	0.26528	0.4335	0.23807	0.26251	0.40317	0.39179	0.37621	0.35231	0.03653	0.04262	0.06345	0.12848	0.21977	0.30703	0.24811	0.20963	0.04711	0.06442	0.18754	0.172	0.14388	0.07339	0.57904	0.27431	0.10816	0.40338	0.06727	0.39296	0.72912	0.73063	0.53248	0.18402	0.02662	0.27122	0.45972	0.17874	0.44094	0.05212	0.87775	0.62765	0.43823	0.79621	0.4335	0.05014	0.50381	0.39387	0.77761	0.36196	0.45542	0.96162	0.37834	0.01765	0.01672	0.01149	0.30777	0.01425	0.05001	0.40785	0.24561	0.13731	0.46995	0.80476	0.03334	0.15979	0.05959	0.03617	0.42467	0.3176	0.401	0.93391	0.37342	0.11078	0.03852	0.15009	0.04471	0.87325	0.47707	0.4575	0.52443	0.09425	0.07656	0.13321	0.17298	0.12177	0.17106	0.38456	0.16679	0.25356	0.10422	0.5605	0.10485	0.57685	0.26916	0.65097	0.28393	0.06522	0.00396	0.32307	0.28967	0.13897	0.46808	0.13501	0.72384	0.64609	0.57897	0.61055	0.7118	0.15075	0.56408	0.43653	0.56385	0.54438	0.4006	0.83546	0.54499	0.15774	0.32732	0.22033	0.18826	0.10461	0.14103	0.05648	0.0169	0.52784	0.29099	0.70181	0.01631	0.07901	0.03032	0.11489	0.02282	0.0762	0.11465	0.03328	0.04189	0.62108	0.21338	0.0421	0.04256	0.05443	0.0577	0.01435	0.02252	0.12554	0.08171	0.06832	0.0327	0.61776	0.73646	0.62629	0.12022	0.36393	0.32368	0.40238	0.12611	0.67353	0.60637	0.77308	0.4879	0.1305	0.04618	0.46002	0.00627	0.04118	0.48492	0.0682	0.16773	0.38907	0.07879	0.09268	0.0251	0.23338	0.15252	0.26904	0.28386	0.26247	0.09016	0.52829	0.04634	0.0091	0.18913	0.00317	0.20558	0.43179	0.91602	0.00607	0.71457	0.00242	0.01714	0.04199	0.00416	0.65597	0.71648	0.63581	0.70892	0.02694	0.14878	0.00436	0.26971	0.59689	0.56022	0.04247	0.39331	0.03022	0.01932	0.02814	0.01165	0.59614	0.39482	0.11787	0.55772	0.00708	0.02209	0.03701	0.04296	0.48273	0.41959	0.08233	0.30862	0.29502	0.34834	0.41525	0.08924	0.3658	0.06477	0.4931	0.21642	0.01227	0.05434	0.00803	0.10291	0.05112	0.25914	0.02489	0.16249	0.00841	0.01073	0.01067	0.01071	0.16724	0.21715	0.02201	0.16804
REACTOME_M_G1_TRANSITION	0.19226	0.14464	0.00215	0.40153	0.00354	0.02337	0.03069	0.04133	0.11216	0.12752	0.04954	0.0925	0.27406	0.01183	0.04119	0.00682	0.03111	0.27692	0.10819	0.17969	0.09979	0.39956	0.63457	0.09112	0.49773	0.27556	0.12331	0.77173	0.03478	0.48016	0.58249	0.18503	0.17515	0.28777	0.04975	0.14053	0.27205	0.27544	0.29527	0.82153	0.64231	0.21763	0.13501	0.17699	0.21233	0.07715	0.09453	0.00141	0.13312	0.09183	0.06219	0.29042	0.06148	0.01601	0.03888	0.02747	0.04196	0.27525	0.20921	0.68588	0.11529	0.00834	0.05995	0.04395	0.03797	0.43789	0.06499	0.46563	0.43816	0.13053	0.38959	0.42238	0.86083	0.4546	0.07514	0.22237	0.12813	0.32798	0.58431	0.0636	0.68438	0.03927	0.02911	0.01193	0.33729	0.02274	0.05964	0.27755	0.32331	0.02249	0.23484	0.28041	0.02919	0.05835	0.63391	0.09492	0.83488	0.17521	0.11922	0.28573	0.05087	0.20938	0.34947	0.41174	0.3625	0.81043	0.56236	0.27184	0.30251	0.04754	0.53853	0.25884	0.40956	0.47714	0.19949	0.21414	0.42003	0.20277	0.3879	0.31943	0.37125	0.22611	0.12491	0.26102	0.2385	0.52366	0.58262	0.30572	0.68423	0.81218	0.18364	0.59338	0.20211	0.12441	0.16532	0.06474	0.10574	0.76274	0.71676	0.82552	0.24502	0.11549	0.1315	0.09293	0.14624	0.13033	0.06749	0.11863	0.03349	0.03672	0.1338	0.08495	0.02879	0.53638	0.45151	0.52182	0.67623	0.10544	0.24049	0.06027	0.11386	0.16921	0.06667	0.10696	0.06543	0.06364	0.6679	0.18215	0.42731	0.07653	0.17876	0.16866	0.12219	0.00141	0.2982	0.01434	0.36495	0.65748	0.43678	0.94067	0.25792	0.24972	0.83509	0.07944	0.46069	0.53077	0.7986	0.92255	0.42013	0.00779	0.28841	0.05916	0.16168	0.68179	0.74142	0.72152	0.4683	0.75688	0.77266	0.16244	0.44319	0.50031	0.25	0.33615	0.24514	0.37093	0.55399	0.36759	0.44312	0.4677	0.55331	0.27277	0.17471	0.41616	0.57707	0.30082	0.49837	0.0061	0.00937	0.0037	0.00478	0.14527	0.72499	0.13865	0.25793	0.77752	0.75105	0.48773	0.64509	0.12664	0.43499	0.15472	0.3494	0.2146	0.07736	0.13017	0.05626	0.16145	0.84049	0.14911	0.4062	0.00737	0.00175	0.00492	0.00158	0.00258	0.00101	0.00348	0.00118	0.01171	0.00161	0.00482	0.00458	0.03135	0.01634	0.01049	0.00785
BIOCARTA_PTEN_PATHWAY	0.19242	0.92707	0.81292	0.78878	0.62016	0.39086	0.00876	0.02421	0.01755	0.41492	0.28432	0.24752	0.72762	0.58931	0.01132	0.77538	0.01904	0.80761	0.43379	0.25868	0.49667	0.17485	0.07682	0.07031	0.05852	0.5063	0.41233	0.50003	0.31254	0.07602	0.01423	0.08936	0.02012	0.18379	0.20876	0.45749	0.0745	0.35439	0.1857	0.76834	0.02059	0.10646	0.46971	0.54641	0.29049	0.30703	0.09135	0.7773	0.01384	0.14365	0.04088	0.03651	0.17254	0.01811	0.02342	0.3474	0.01771	0.04237	0.0386	0.05355	0.03305	0.35489	0.02854	0.05594	0.04892	0.10391	0.11096	0.1616	0.16364	0.45962	0.44907	0.96514	0.0743	0.17643	0.70464	0.73538	0.05437	0.30832	0.01636	0.29895	0.01196	0.65622	0.42228	0.57657	0.08197	0.83148	0.53526	0.97042	0.3226	0.71922	0.87286	0.8583	0.63182	0.36291	0.13542	0.78861	0.04299	0.71126	0.87449	0.5925	0.98172	0.92881	0.88642	0.96667	0.92688	0.94468	0.96704	0.93886	0.55968	0.94637	0.85039	0.7039	0.34187	0.01506	0.0137	0.03275	0.02335	0.02289	0.09291	0.70616	0.03735	0.09934	0.27817	0.32056	0.06994	0.14983	0.01724	0.01786	0.01157	0.26151	0.08065	0.05221	0.13368	0.11157	0.12036	0.32978	0.0477	0.11248	0.07751	0.15479	0.19961	0.22201	0.01868	0.22454	0.01654	0.28451	0.34276	0.22093	0.53212	0.54239	0.5377	0.5537	0.40613	0.05035	0.40957	0.28424	0.28194	0.26067	0.43294	0.38495	0.2042	0.15912	0.11673	0.03467	0.1743	0.14392	0.17634	0.2631	0.11669	0.14552	0.10684	0.09026	0.15482	0.17625	0.31231	0.06339	0.14094	0.47381	0.1671	0.01556	0.05147	0.03374	0.07537	0.82816	0.02421	0.02739	0.18348	0.07524	0.05196	0.24522	0.07201	0.26069	0.05044	0.11465	0.56641	0.04834	0.23304	0.12854	0.1173	0.021	0.22397	0.18944	0.20261	0.24321	0.06134	0.60689	0.55199	0.32303	0.17026	0.34164	0.10155	0.19277	0.12407	0.03544	0.37224	0.37695	0.22239	0.16139	0.52624	0.50897	0.36536	0.30353	0.16089	0.1594	0.17793	0.10575	0.19207	0.00504	0.14985	0.05539	0.58213	0.07685	0.21221	0.5944	0.57021	0.39534	0.09807	0.0223	0.01697	0.00534	0.01426	0.18367	0.42192	0.168	0.18811	0.19811	0.66349	0.45577	0.4142	0.14847	0.40625	0.17425	0.22327	0.60312	0.66752	0.23216	0.57673
REACTOME_REGULATION_OF_INSULIN_SECRETION_BY_ACETYLCHOLINE	0.193815	0.08947	0.28526	0.05605	0.2062	0.45253	0.3506	0.68463	0.36658	0.03633	0.22677	0.04223	0.38382	0.26024	0.25255	0.41285	0.52112	0.77657	0.39189	0.40174	0.15494	0.28694	0.02266	0.01692	0.01626	0.01481	0.13576	0.00462	0.14882	0.17242	0.06312	0.10419	0.09653	0.00773	0.04418	0.01288	0.12996	0.39003	0.38548	0.43609	0.8295	0.00362	0.05264	0.02612	0.04516	0.35407	0.62915	0.63519	0.61111	0.00767	0.04765	0.00419	0.11622	0.11516	0.54435	0.24941	0.45497	0.00795	0.07308	0.00317	0.25326	0.10513	0.41956	0.27059	0.41401	0.04767	0.23385	0.11762	0.03662	0.45135	0.16863	0.38314	0.04779	0.07177	0.24248	0.19074	0.3158	0.02195	0.02869	0.01526	0.0504	0.20265	0.07337	0.49338	0.01369	0.30789	0.22209	0.22268	0.05634	0.05872	0.04306	0.03459	0.20033	0.10481	0.03326	0.07537	0.01867	0.51996	0.4193	0.55271	0.66058	0.39968	0.21575	0.14627	0.3082	0.15417	0.26247	0.15126	0.24983	0.72477	0.21545	0.2598	0.36753	0.00746	0.09114	0.03987	0.01095	0.09403	0.32546	0.22455	0.16369	0.04305	0.19096	0.04567	0.20419	0.01882	0.23029	0.15036	0.09195	0.51453	0.49554	0.51762	0.83075	0.91812	0.33398	0.14426	0.08838	0.08291	0.03119	0.02559	0.19121	0.40236	0.07773	0.55566	0.14307	0.58503	0.11122	0.25537	0.46083	0.17573	0.02005	0.01895	0.0538	0.06102	0.05345	0.01292	0.03213	0.62635	0.01299	0.16849	0.06042	0.77956	0.71352	0.55079	0.77465	0.72278	0.41095	0.22034	0.45372	0.55364	0.17481	0.27881	0.28059	0.89292	0.33432	0.51807	0.23714	0.1071	0.2918	0.31059	0.18314	0.23066	0.49609	0.25494	0.27061	0.22639	0.06565	0.01629	0.36879	0.14265	0.15278	0.43217	0.28042	0.2601	0.64922	0.2799	0.6214	0.23737	0.04113	0.33645	0.19499	0.10939	0.25163	0.14554	0.59872	0.18563	0.09323	0.19264	0.17413	0.39377	0.24768	0.18754	0.5072	0.01047	0.01492	0.04553	0.03306	0.09505	0.12367	0.01802	0.40838	0.33908	0.04827	0.08128	0.10909	0.03472	0.66755	0.09846	0.33292	0.12228	0.12375	0.06243	0.22586	0.03544	0.18398	0.09994	0.09231	0.2617	0.06886	0.07056	0.16305	0.37073	0.6003	0.16376	0.60357	0.57159	0.42737	0.2682	0.75239	0.33936	0.31905	0.05458	0.51261	0.48371	0.74532	0.61608	0.51721
REACTOME_VIF_MEDIATED_DEGRADATION_OF_APOBEC3G	0.19501	0.01947	0.000284	0.15742	0.00096	0.003	0.01576	0.03961	0.04758	0.08581	0.16909	0.14206	0.11068	0.00325	0.03209	0.00167	0.02068	0.20434	0.1519	0.34303	0.08363	0.26424	0.38714	0.05617	0.22445	0.27168	0.02461	0.55522	0.00621	0.22726	0.26769	0.15928	0.06171	0.23999	0.09289	0.46027	0.10737	0.26318	0.58607	0.91476	0.24829	0.48183	0.38451	0.51378	0.29758	0.01997	0.1109	0.0014	0.04338	0.0545	0.06522	0.28255	0.05316	0.01554	0.06599	0.01422	0.02583	0.24706	0.23296	0.74274	0.28335	0.00735	0.05966	0.04369	0.04223	0.14628	0.03599	0.40862	0.20048	0.0439	0.26881	0.36962	0.78692	0.34794	0.08645	0.30589	0.02178	0.15279	0.74897	0.04403	0.71752	0.03576	0.01685	0.00948	0.34706	0.00869	0.01586	0.07978	0.11788	0.08356	0.10719	0.17868	0.02162	0.04628	0.60059	0.024	0.90088	0.09634	0.06524	0.39899	0.00571	0.06505	0.08724	0.11647	0.0528	0.8847	0.22186	0.21588	0.16391	0.0101	0.22551	0.093	0.07227	0.57107	0.48955	0.38235	0.63938	0.50693	0.77543	0.5639	0.8212	0.39576	0.23138	0.38451	0.55682	0.73307	0.94885	0.88883	0.95884	0.88694	0.49448	0.87169	0.23692	0.5075	0.1381	0.19899	0.09583	0.91485	0.49524	0.8803	0.35593	0.05728	0.25762	0.28763	0.0539	0.29746	0.04989	0.17654	0.02176	0.01353	0.01376	0.08414	0.00243	0.33431	0.23763	0.38986	0.32764	0.0313	0.01567	0.02754	0.01819	0.79988	0.22147	0.46414	0.19103	0.23572	0.74366	0.2	0.2871	0.58142	0.22098	0.49439	0.24432	0.01744	0.21192	0.03927	0.17948	0.19905	0.1304	0.82011	0.1653	0.43774	0.74614	0.04551	0.33653	0.50281	0.27146	0.78546	0.56136	0.01092	0.50091	0.08387	0.23285	0.17026	0.49111	0.28311	0.36541	0.75763	0.81747	0.25006	0.8618	0.11774	0.04821	0.1543	0.16879	0.40159	0.81247	0.64116	0.86879	0.46964	0.44424	0.32903	0.33207	0.39966	0.52093	0.13377	0.51258	0.00216	0.00246	0.00171	0.00173	0.43491	0.78785	0.30437	0.71927	0.52336	0.38608	0.4004	0.50037	0.11325	0.06905	0.10705	0.0408	0.31697	0.01734	0.2118	0.0083	0.37946	0.88531	0.1369	0.61628	0.00144	0.000289	0.00243	0.00071	0.000639	0.00106	0.00073	0.00114	0.0038	0.000385	0.00154	0.00112	0.03337	0.01492	0.00524	0.01267
REACTOME_PURINE_RIBONUCLEOSIDE_MONOPHOSPHATE_BIOSYNTHESIS	0.195145	0.27439	0.36537	0.12481	0.36771	0.33779	0.42403	0.86825	0.90818	0.04688	0.06667	0.06598	0.2308	0.76731	0.83217	0.3042	0.83042	0.3449	0.36923	0.26397	0.46158	0.63788	0.46451	0.31712	0.34257	0.08185	0.18462	0.02015	0.0961	0.4013	0.4564	0.14769	0.54086	0.04301	0.06116	0.07337	0.35575	0.23525	0.37607	0.49716	0.69791	0.03632	0.04847	0.12356	0.01718	0.36559	0.44253	0.46808	0.81924	0.01205	0.01285	0.00137	0.0408	0.12484	0.14469	0.08831	0.52765	0.00912	0.0016	0.00115	0.0068	0.90532	0.82788	0.56671	0.79772	0.01124	0.01168	0.00567	0.11222	0.01346	0.34209	0.47412	0.2605	0.01665	0.31267	0.23022	0.17519	0.2233	0.47759	0.70897	0.52631	0.1658	0.97763	0.84391	0.58487	0.49751	0.63722	0.75565	0.7097	0.0259	0.04543	0.03114	0.03439	0.24193	0.61283	0.89732	0.53739	0.07214	0.41776	0.77	0.26861	0.46291	0.77403	0.72274	0.40315	0.89302	0.71244	0.85139	0.69084	0.00393	0.46899	0.26968	0.24575	0.00404	0.00725	0.00413	0.02594	0.01798	0.03082	0.01603	0.05042	0.01285	0.00845	0.01685	0.01059	0.13594	0.18746	0.05622	0.37912	0.22701	0.03158	0.09948	0.0393	0.05557	0.13903	0.07149	0.01961	0.08872	0.06825	0.1636	0.04041	0.03635	0.02589	0.00513	0.17786	0.15319	0.16902	0.17372	0.0633	0.18119	0.24668	0.23836	0.09735	0.20083	0.17184	0.11165	0.13635	0.02522	0.08375	0.08803	0.0756	0.30314	0.19463	0.19576	0.10069	0.10474	0.36278	0.19566	0.1838	0.53141	0.2869	0.4698	0.25336	0.01581	0.13855	0.05748	0.18281	0.41331	0.13635	0.0329	0.56337	0.03409	0.04607	0.01273	0.08039	0.10714	0.01637	0.04458	0.01585	0.26997	0.19943	0.03466	0.25264	0.34999	0.26422	0.33151	0.23606	0.10973	0.30035	0.64906	0.31149	0.42176	0.68083	0.69932	0.3298	0.21666	0.27726	0.2438	0.50235	0.17793	0.51729	0.18188	0.40826	0.52631	0.1189	0.14174	0.53189	0.05358	0.02849	0.03075	0.08925	0.27002	0.22959	0.18196	0.65226	0.09353	0.33146	0.82643	0.01733	0.09705	0.5241	0.52644	0.18948	0.63932	0.82945	0.91472	0.78138	0.01335	0.26679	0.33275	0.20982	0.24319	0.17064	0.09237	0.0879	0.076	0.03079	0.1115	0.03893	0.12958	0.12728	0.11012	0.20881	0.78487	0.68117	0.21926	0.77851
REACTOME_SLBP_DEPENDENT_PROCESSING_OF_REPLICATION_DEPENDENT_HISTONE_PRE_MRNAS	0.19849	0.02915	0.39762	0.17365	0.14365	0.60095	0.01935	0.56522	0.35524	0.04536	0.35823	0.16063	0.82592	0.44425	0.17009	0.34734	0.2728	0.63093	0.04953	0.1676	0.14428	0.01482	0.00793	0.06518	0.03061	0.07774	0.51022	0.23618	0.5988	0.23583	0.05562	0.0103	0.27925	0.00898	0.05352	0.06379	0.09683	0.59315	0.67934	0.71488	0.54143	0.01279	0.0715	0.26496	0.01542	0.58281	0.08262	0.61613	0.31723	0.01428	0.00949	0.00183	0.0351	0.16265	0.1775	0.13543	0.34647	0.00779	0.00558	0.00495	0.00728	0.38426	0.34667	0.24562	0.35163	0.01873	0.18872	0.01579	0.114	0.96835	0.45303	0.37633	0.26896	0.00536	0.19176	0.0769	0.15769	0.47255	0.18884	0.14842	0.19629	0.75556	0.09801	0.14787	0.15433	0.49744	0.43275	0.70611	0.18615	0.34981	0.85168	0.35552	0.62205	0.19053	0.20069	0.09902	0.1717	0.64309	0.70471	0.8753	0.8171	0.72548	0.46592	0.77163	0.38842	0.89751	0.69094	0.84623	0.48071	0.06487	0.32943	0.17233	0.2011	0.00681	0.0191	0.00428	0.03968	0.09113	0.356	0.05143	0.21358	0.00629	0.02795	0.00741	0.01284	0.5095	0.28726	0.21867	0.31033	0.16226	0.14702	0.54128	0.06387	0.07941	0.02131	0.20828	0.01731	0.47515	0.45593	0.62944	0.79202	0.08951	0.01078	0.04943	0.04419	0.36106	0.10348	0.34482	0.1368	0.07556	0.03254	0.10293	0.02263	0.68115	0.77258	0.81794	0.67821	0.12434	0.00882	0.1385	0.02214	0.89466	0.71798	0.71209	0.91444	0.4196	0.353	0.24545	0.11168	0.94293	0.43456	0.76887	0.63046	0.32307	0.10701	0.29238	0.07393	0.3359	0.11312	0.2802	0.12821	0.0622	0.06192	0.07093	0.21085	0.6334	0.582	0.39782	0.64702	0.05388	0.03038	0.14983	0.103	0.05059	0.37988	0.0178	0.37392	0.43054	0.04503	0.0461	0.18142	0.00506	0.09999	0.00202	0.23677	0.7018	0.4335	0.56178	0.56806	0.36275	0.43802	0.39797	0.53164	0.25515	0.49039	0.55811	0.24152	0.04817	0.20106	0.10672	0.3114	0.45257	0.31258	0.49265	0.56473	0.00299	0.24132	0.02135	0.20403	0.43149	0.52484	0.39163	0.56181	0.00857	0.17456	0.06135	0.0741	0.62573	0.47423	0.07398	0.83057	0.00655	0.01425	0.00415	0.00745	0.01283	0.0523	0.02566	0.03175	0.02909	0.03918	0.00345	0.06063	0.92062	0.91242	0.14567	0.98586
REACTOME_VITAMIN_B5_PANTOTHENATE_METABOLISM	0.20124	0.25872	0.37218	0.44179	0.13901	0.19656	0.19441	0.17099	0.00939	0.46827	0.25041	0.3192	0.04897	0.02915	0.00835	0.26837	0.01454	0.76282	0.47629	0.65819	0.03978	0.08779	0.12564	0.07879	0.01887	0.00551	0.03215	0.00253	0.02002	0.00877	0.00994	0.04332	0.00891	0.39024	0.75599	0.15407	0.62055	0.51844	0.84252	0.22392	0.21937	0.18743	0.10878	0.05234	0.03836	0.12622	0.43452	0.4781	0.11163	0.23092	0.26294	0.0342	0.45837	0.33692	0.27066	0.85244	0.04051	0.05835	0.04129	0.00256	0.15478	0.00648	0.01211	0.05425	0.01218	0.3311	0.5016	0.0264	0.42358	0.33304	0.55662	0.36212	0.05264	0.02889	0.02345	0.00857	0.00979	0.03867	0.09995	0.48447	0.04841	0.23795	0.32683	0.04889	0.35238	0.25624	0.39502	0.18644	0.37733	0.02585	0.13393	0.0309	0.11134	0.01769	0.2958	0.25351	0.03914	0.04608	0.1373	0.03572	0.11355	0.06768	0.26128	0.13282	0.2131	0.02109	0.10268	0.01458	0.00735	0.41352	0.16431	0.14743	0.2317	0.36855	0.46622	0.06844	0.56074	0.61266	0.71688	0.56417	0.75563	0.0608	0.10469	0.01347	0.16861	0.04181	0.44474	0.78494	0.17751	0.88719	0.78863	0.63545	0.675	0.53344	0.2321	0.27444	0.06571	0.24234	0.43577	0.15152	0.21948	0.18984	0.01947	0.83228	0.01834	0.74125	0.57554	0.42891	0.7865	0.48752	0.3103	0.18027	0.35913	0.05675	0.14841	0.0301	0.04299	0.83739	0.46787	0.53647	0.16181	0.34339	0.04564	0.19764	0.15591	0.13639	0.24291	0.23268	0.15188	0.0595	0.14475	0.08737	0.18824	0.55116	0.06433	0.45694	0.09077	0.49337	0.68032	0.02425	0.10294	0.61233	0.34747	0.80349	0.07195	0.12804	0.21857	0.00207	0.40392	0.22254	0.21069	0.9371	0.06763	0.36422	0.43233	0.41995	0.65785	0.40853	0.529	0.16893	0.61901	0.43836	0.41487	0.18789	0.09774	0.25704	0.34139	0.45369	0.45012	0.26893	0.67083	0.20683	0.41156	0.74917	0.73904	0.34431	0.82768	0.02342	0.34034	0.07303	0.05238	0.44907	0.68459	0.40354	0.47164	0.18909	0.40838	0.05223	0.26801	0.08182	0.20484	0.10382	0.25879	0.0292	0.12572	0.02594	0.00587	0.3357	0.33022	0.3085	0.49464	0.06957	0.14203	0.04301	0.29489	0.15667	0.30413	0.08026	0.23559	0.14284	0.09698	0.04189	0.03038	0.11301	0.29273	0.08571	0.22414
BIOCARTA_EGF_PATHWAY	0.20242	0.08079	0.1047	0.27229	0.08904	0.08048	0.0167	0.15068	0.05475	0.17069	0.29285	0.2289	0.20621	0.1907	0.08342	0.45331	0.21576	0.21061	0.4897	0.25851	0.31898	0.17592	0.13414	0.20681	0.31092	0.1479	0.20263	0.12153	0.0841	0.11525	0.10803	0.23261	0.18694	0.21472	0.01875	0.28329	0.02696	0.13767	0.13709	0.3024	0.02557	0.32363	0.19448	0.25721	0.25269	0.09504	0.06808	0.1861	0.15643	0.12877	0.07265	0.13109	0.20537	0.04883	0.03913	0.20221	0.16639	0.20267	0.0339	0.08061	0.10444	0.17566	0.24251	0.19205	0.40979	0.26823	0.21876	0.80778	0.19382	0.0553	0.37643	0.79568	0.37125	0.84495	0.54615	0.80899	0.21879	0.25126	0.48047	0.11944	0.50048	0.2029	0.33037	0.22017	0.46907	0.81787	0.63612	0.86924	0.61197	0.71024	0.38811	0.3875	0.4396	0.21678	0.76023	0.70576	0.63214	0.53116	0.67494	0.56729	0.8423	0.44412	0.53618	0.55352	0.44701	0.79669	0.5233	0.49627	0.16312	0.28052	0.77995	0.11513	0.75038	0.26165	0.10492	0.28277	0.21246	0.03563	0.05388	0.06757	0.09072	0.55525	0.11211	0.1888	0.13414	0.36979	0.27794	0.10702	0.47035	0.04785	0.07336	0.07584	0.22772	0.06527	0.11171	0.14198	0.14131	0.29455	0.28078	0.24093	0.07329	0.10509	0.06394	0.04358	0.20457	0.09402	0.12649	0.08882	0.06655	0.31297	0.28504	0.27887	0.14953	0.21299	0.02729	0.11615	0.14016	0.1967	0.33288	0.12163	0.30773	0.44357	0.19942	0.16206	0.08846	0.24048	0.25262	0.34775	0.0708	0.19833	0.31587	0.20745	0.0723	0.20498	0.14899	0.05303	0.39637	0.92333	0.31533	0.13113	0.63622	0.10379	0.17723	0.31066	0.20783	0.16506	0.09117	0.14302	0.1289	0.46983	0.40262	0.15777	0.62906	0.08768	0.21563	0.15963	0.04244	0.12681	0.28938	0.09215	0.23656	0.17664	0.16704	0.23423	0.08367	0.106	0.41697	0.06754	0.16598	0.32605	0.44439	0.50997	0.06629	0.12992	0.81114	0.47264	0.33701	0.09836	0.19132	0.11718	0.19203	0.42856	0.55045	0.77052	0.32973	0.20924	0.16158	0.13169	0.17718	0.17382	0.53914	0.05421	0.27797	0.34862	0.35043	0.30985	0.01774	0.01977	0.30205	0.02727	0.17573	0.28155	0.10917	0.18519	0.06954	0.05058	0.06945	0.04346	0.07466	0.2748	0.08303	0.08709	0.06338	0.62414	0.45922	0.1836	0.39071
KEGG_GLYOXYLATE_AND_DICARBOXYLATE_METABOLISM	0.20301	0.34001	0.09555	0.09897	0.03968	0.02397	0.38166	0.77118	0.23737	0.27124	0.34107	0.15323	0.88116	0.04737	0.32053	0.07098	0.17907	0.14276	0.27006	0.28938	0.1699	0.66509	0.8181	0.58483	0.74311	0.57382	0.64538	0.6445	0.76644	0.3996	0.93964	0.68707	0.73187	0.09864	0.15042	0.12583	0.09576	0.23036	0.66961	0.58201	0.91308	0.14579	0.12337	0.08412	0.11344	0.09833	0.43908	0.67495	0.57806	0.08827	0.15181	0.20009	0.05823	0.02018	0.26783	0.65847	0.41323	0.15544	0.27723	0.3125	0.08967	0.09705	0.43405	0.10724	0.30682	0.0778	0.2089	0.23894	0.026	0.08331	0.19218	0.08291	0.21136	0.29091	0.20661	0.05932	0.7256	0.03283	0.23156	0.38767	0.09911	0.37441	0.31961	0.37263	0.22437	0.37865	0.11687	0.13128	0.27851	0.06549	0.1188	0.209	0.2938	0.28882	0.27626	0.30599	0.20272	0.07743	0.05761	0.02156	0.39551	0.12459	0.09815	0.15379	0.2578	0.03806	0.00691	0.01183	0.02519	0.30699	0.7219	0.10814	0.81412	0.22877	0.2033	0.21125	0.1158	0.07155	0.10935	0.31425	0.11966	0.29391	0.38892	0.19625	0.3322	0.06973	0.16016	0.20161	0.10338	0.23359	0.27038	0.21963	0.38403	0.49375	0.09606	0.16199	0.84399	0.29247	0.19541	0.25686	0.63662	0.35009	0.89864	0.17977	0.86706	0.16927	0.12352	0.24515	0.10212	0.13025	0.02993	0.04727	0.07099	0.60175	0.18123	0.76907	0.35887	0.13612	0.11872	0.12544	0.35586	0.1117	0.01259	0.0541	0.29983	0.04409	0.00242	0.00331	0.04327	0.07783	0.01443	0.06177	0.0666	0.63373	0.09585	0.10823	0.93619	0.09851	0.54203	0.25964	0.0859	0.10199	0.05222	0.55342	0.77561	0.23606	0.3215	0.52464	0.29522	0.09926	0.51732	0.10671	0.33331	0.31082	0.18062	0.03023	0.59118	0.05211	0.2855	0.02509	0.1494	0.17079	0.06044	0.05788	0.11599	0.09562	0.13493	0.0553	0.17477	0.09659	0.02018	0.08484	0.09373	0.24356	0.09323	0.1653	0.20935	0.70342	0.59814	0.65978	0.52611	0.04624	0.066	0.0695	0.13111	0.30399	0.29029	0.03499	0.60988	0.20132	0.09092	0.0785	0.58012	0.0855	0.01605	0.01564	0.20005	0.20022	0.6263	0.18557	0.39179	0.57547	0.54155	0.60587	0.86046	0.86595	0.77849	0.44453	0.88578	0.41045	0.65444	0.64944	0.73381	0.28971	0.63794	0.48113	0.63427
REACTOME_SYNTHESIS_OF_DNA	0.203405	0.07344	0.0032	0.39312	0.0034	0.00888	0.05837	0.2336	0.14016	0.26324	0.38216	0.32617	0.38067	0.00142	0.03757	0.0016	0.03183	0.15344	0.23896	0.29405	0.06597	0.26781	0.51094	0.0894	0.30396	0.30481	0.08796	0.69483	0.10993	0.15542	0.57861	0.10229	0.18218	0.24681	0.10882	0.24811	0.36694	0.56153	0.86186	0.90666	0.91503	0.14414	0.08588	0.20085	0.08554	0.08675	0.22608	0.01375	0.21776	0.08692	0.03159	0.07847	0.0556	0.01595	0.04982	0.05139	0.05635	0.09029	0.04158	0.2289	0.03271	0.00596	0.06953	0.04258	0.06178	0.60751	0.1634	0.5385	0.47991	0.22296	0.79314	0.37983	0.9504	0.27608	0.0179	0.17049	0.07435	0.21935	0.65765	0.10325	0.7095	0.10314	0.07207	0.02167	0.46012	0.15953	0.36764	0.4341	0.57437	0.07706	0.12332	0.23833	0.07429	0.04322	0.72433	0.25675	0.79479	0.32405	0.18109	0.42057	0.09193	0.29389	0.42022	0.33698	0.4287	0.74736	0.42062	0.33143	0.17799	0.13119	0.47419	0.29463	0.47526	0.42877	0.0578	0.05621	0.3041	0.07616	0.1584	0.08925	0.15151	0.08026	0.00544	0.02086	0.03674	0.64023	0.43356	0.14938	0.79228	0.42607	0.24253	0.52127	0.03635	0.05697	0.19115	0.04845	0.05207	0.81253	0.74754	0.86519	0.48825	0.02073	0.14882	0.02771	0.10601	0.15867	0.12814	0.19846	0.04567	0.02536	0.14154	0.06959	0.02266	0.56931	0.57965	0.52054	0.64904	0.02603	0.21526	0.06205	0.05616	0.22595	0.14122	0.13734	0.19525	0.16594	0.64075	0.20184	0.59921	0.05281	0.15393	0.15268	0.04789	0.00378	0.50866	0.01527	0.4524	0.69594	0.65035	0.92548	0.34696	0.39994	0.88922	0.11605	0.58671	0.47896	0.65532	0.75126	0.5875	0.00447	0.26192	0.10883	0.1677	0.64293	0.58649	0.73919	0.65994	0.76256	0.60851	0.61059	0.71178	0.37986	0.20497	0.21195	0.66146	0.38374	0.60253	0.61076	0.6118	0.91145	0.7376	0.76633	0.71308	0.79519	0.72643	0.3678	0.85971	0.02541	0.01707	0.00915	0.02438	0.63427	0.91779	0.72027	0.87439	0.51432	0.432	0.43672	0.45318	0.12101	0.41384	0.18593	0.40309	0.06487	0.02667	0.03999	0.01568	0.33638	0.78781	0.25691	0.47211	0.02048	0.00332	0.01437	0.00211	0.00204	0.00154	0.00168	0.00121	0.09599	0.00559	0.0085	0.01155	0.20988	0.03834	0.05618	0.04946
BIOCARTA_BLYMPHOCYTE_PATHWAY	0.203445	0.04942	0.33718	0.06034	0.09335	0.34228	0.29869	0.2344	0.43463	0.06176	0.39008	0.15063	0.19317	0.04284	0.49365	0.21969	0.25274	0.4551	0.35118	0.52609	0.17982	0.44273	0.03548	0.07233	0.1175	0.53712	0.48594	0.68486	0.48625	0.166	0.2382	0.15337	0.26705	0.04266	0.09648	0.03713	0.17611	0.05077	0.00895	0.01336	0.08463	0.02606	0.01289	0.01589	0.01129	0.31182	0.11522	0.05863	0.80538	0.10676	0.21179	0.05783	0.29314	0.35569	0.65866	0.53289	0.78918	0.01528	0.01979	0.06438	0.06705	0.11469	0.75881	0.4625	0.40305	0.19867	0.43535	0.08798	0.20492	0.76042	0.2383	0.0081	0.92972	0.09249	0.0759	0.12001	0.19986	0.0445	0.67239	0.92529	0.43387	0.6799	0.30929	0.51898	0.55488	0.59555	0.25538	0.09949	0.21203	0.13907	0.05469	0.22723	0.15734	0.53478	0.2632	0.42394	0.25867	0.16459	0.174	0.1683	0.66983	0.0634	0.02639	0.03367	0.12488	0.09242	0.09393	0.1239	0.20197	0.81355	0.11833	0.13924	0.2698	0.04679	0.07748	0.02765	0.13652	0.27347	0.14729	0.01465	0.43928	0.05081	0.01708	0.02917	0.03991	0.25165	0.44712	0.21543	0.35344	0.35945	0.3913	0.7326	0.15871	0.16686	0.01304	0.11251	0.02995	0.56332	0.57499	0.544	0.82291	0.06417	0.05715	0.46726	0.1886	0.60046	0.50576	0.62503	0.21888	0.30339	0.09204	0.20589	0.13684	0.86225	0.72222	0.79134	0.78029	0.35411	0.2105	0.47931	0.16754	0.18386	0.16434	0.22761	0.22336	0.04289	0.01365	0.06769	0.00672	0.13419	0.18592	0.23035	0.39369	0.28215	0.0356	0.18049	0.17271	0.26152	0.35929	0.38875	0.18415	0.09752	0.01924	0.41617	0.0499	0.64367	0.20966	0.30343	0.07026	0.32429	0.12696	0.65189	0.12038	0.05148	0.00319	0.0386	0.01234	0.01629	0.07401	0.15046	0.05857	0.0255	0.05485	0.12326	0.24613	0.01227	0.06529	0.00438	0.01962	0.18421	0.03935	0.66568	0.09054	0.08957	0.32368	0.62976	0.13168	0.96528	0.94864	0.9245	0.9665	0.06311	0.06435	0.32508	0.10148	0.12565	0.40815	0.26856	0.70694	0.38679	0.11993	0.29695	0.19386	0.0925	0.35026	0.15815	0.55367	0.38541	0.41872	0.40055	0.45993	0.44656	0.28124	0.7732	0.18253	0.1924	0.41044	0.71793	0.2672	0.76126	0.85465	0.84487	0.74239	0.20988	0.26547	0.67492	0.24985
BIOCARTA_GLYCOLYSIS_PATHWAY	0.204295	0.88723	0.28802	0.96893	0.37709	0.13221	0.14156	0.81336	0.3722	0.8698	0.9768	0.68698	0.83395	0.06491	0.29628	0.0497	0.34541	0.58628	0.38847	0.2947	0.45065	0.2629	0.66392	0.9395	0.80644	0.07089	0.02002	0.0062	0.03267	0.15326	0.9114	0.49337	0.63554	0.14403	0.1591	0.14093	0.09274	0.53987	0.6202	0.45916	0.99345	0.21258	0.31522	0.18236	0.16311	0.08952	0.81805	0.58641	0.61388	0.32392	0.1247	0.19731	0.12196	0.32486	0.8673	0.5639	0.7287	0.69568	0.13632	0.06164	0.28401	0.20211	0.45586	0.7697	0.45682	0.09802	0.01172	0.03072	0.00281	0.02639	0.93285	0.56992	0.4188	0.12188	0.02894	0.06384	0.26738	0.00717	0.15512	0.10755	0.11449	0.01095	0.72111	0.72856	0.10831	0.473	0.90445	0.86478	0.86531	0.01801	0.02634	0.00667	0.03993	0.06038	0.90459	0.96222	0.5229	0.50079	0.91371	0.22076	0.48751	0.5496	0.33097	0.06737	0.52532	0.43371	0.4539	0.37765	0.32634	0.22546	0.77072	0.42064	0.71378	0.01143	0.01984	0.02812	0.00447	0.10388	0.44754	0.14187	0.49824	0.03327	0.04012	0.03348	0.14877	0.02034	0.3366	0.37275	0.28374	0.5631	0.45349	0.2122	0.58154	0.15195	0.14188	0.02262	0.54738	0.20877	0.00537	0.06831	0.00974	0.09231	0.53526	0.06857	0.87569	0.14364	0.03498	0.04774	0.17825	0.19264	0.03458	0.02442	0.10522	0.04163	0.00067	0.00571	0.00233	0.19794	0.03563	0.05476	0.3206	0.07163	0.34423	0.12568	0.22391	0.21666	0.04057	0.0308	0.10626	0.10861	0.06819	0.09677	0.02749	0.20276	0.18314	0.13924	0.77042	0.83084	0.47477	0.06584	0.51045	0.69471	0.21912	0.00297	0.60346	0.13665	0.00304	0.00682	0.06417	0.0858	0.20583	0.01073	0.20628	0.84182	0.10393	0.89598	0.14615	0.5098	0.20939	0.11112	0.22154	0.64275	0.26822	0.46142	0.41035	0.16308	0.16974	0.57085	0.06815	0.76891	0.02802	0.14103	0.22779	0.14682	0.86863	0.0014	0.14641	0.01488	0.0062	0.01213	0.00765	0.25531	0.12815	0.01814	0.22659	0.37688	0.36885	0.39038	0.11031	0.54892	0.11193	0.00739	0.47182	0.45386	0.48057	0.37512	0.38984	0.36431	0.57177	0.49917	0.49965	0.5023	0.23882	0.38411	0.18911	0.08293	0.06372	0.03527	0.0578	0.26949	0.07199	0.12673	0.0683	0.07505	0.04789	0.05485	0.03177
REACTOME_SIGNALING_BY_FGFR1_FUSION_MUTANTS	0.20617	0.49021	0.02518	0.37203	0.1329	0.04354	0.00327	0.04845	0.02301	0.3503	0.21244	0.18075	0.76869	0.1005	0.01215	0.05814	0.09319	0.77815	0.20321	0.20791	0.39192	0.11147	0.12647	0.35105	0.35612	0.10765	0.04136	0.06212	0.06329	0.17058	0.14112	0.13367	0.35476	0.15877	0.11042	0.48343	0.01524	0.08809	0.02199	0.56169	0.01738	0.22547	0.43648	0.43149	0.32466	0.0034	0.00992	0.15024	0.03831	0.36229	0.80989	0.45868	0.51597	0.23452	0.12936	0.80252	0.3689	0.32066	0.29372	0.15076	0.2616	0.11468	0.16563	0.20443	0.37466	0.44642	0.14928	0.51381	0.04988	0.12239	0.34977	0.44859	0.22168	0.45798	0.28525	0.44706	0.10153	0.19559	0.21563	0.34561	0.13474	0.8934	0.6922	0.13485	0.74887	0.7671	0.59191	0.60148	0.75994	0.2182	0.19189	0.03983	0.17437	0.41852	0.81138	0.97191	0.77248	0.94213	0.74669	0.95469	0.58921	0.97508	0.66754	0.67808	0.88154	0.96683	0.91203	0.97368	0.56939	0.43323	0.49334	0.79393	0.36357	0.21917	0.35541	0.28861	0.19938	0.15852	0.49261	0.54716	0.75009	0.23563	0.21907	0.21257	0.34846	0.09358	0.66259	0.43557	0.50119	0.80596	0.10256	0.3043	0.10694	0.07773	0.09212	0.09835	0.13025	0.4622	0.03121	0.39866	0.08711	0.04539	0.02593	0.06998	0.05608	0.26166	0.0584	0.07616	0.16337	0.22809	0.10696	0.07387	0.12744	0.03142	0.02454	0.03831	0.04791	0.2649	0.16841	0.0995	0.58701	0.92281	0.60577	0.64667	0.45769	0.50053	0.21324	0.30803	0.17005	0.94173	0.45461	0.8004	0.57028	0.4286	0.27296	0.24812	0.23877	0.64756	0.72843	0.07373	0.20243	0.08594	0.10458	0.11263	0.16458	0.21203	0.15618	0.07547	0.29136	0.09796	0.27782	0.17184	0.319	0.27534	0.0731	0.07913	0.14302	0.06542	0.07299	0.00627	0.03233	0.11379	0.03584	0.17065	0.01007	0.27925	0.19372	0.11747	0.29424	0.11875	0.01199	0.03246	0.0374	0.00964	0.62236	0.01819	0.0975	0.01762	0.02293	0.0325	0.0509	0.32745	0.12382	0.24338	0.51675	0.3986	0.08522	0.30171	0.03407	0.55605	0.44425	0.13114	0.29795	0.7964	0.18411	0.69497	0.02296	0.03606	0.23065	0.03059	0.14534	0.16762	0.19465	0.09929	0.18566	0.10913	0.33194	0.12774	0.21877	0.05693	0.06535	0.04538	0.08183	0.31602	0.45416	0.05974	0.3858
REACTOME_APC_C_CDH1_MEDIATED_DEGRADATION_OF_CDC20_AND_OTHER_APC_C_CDH1_TARGETED_PROTEINS_IN_LATE_MITOSIS_EARLY_G1	0.20804	0.06718	0.000458	0.24185	0.0019	0.00152	0.01552	0.07837	0.02646	0.15986	0.16945	0.12203	0.37174	0.0013	0.0169	0.00278	0.01413	0.37401	0.23321	0.40705	0.10024	0.3557	0.8663	0.16364	0.41555	0.33265	0.02503	0.15287	0.00857	0.10986	0.27503	0.34819	0.05862	0.28196	0.06912	0.29864	0.08886	0.2224	0.49553	0.73506	0.34504	0.39407	0.16367	0.25622	0.16388	0.01375	0.09646	0.00668	0.02783	0.19525	0.21014	0.55068	0.1339	0.03562	0.05205	0.01339	0.01598	0.4704	0.39258	0.7257	0.54105	0.00487	0.03436	0.02507	0.02436	0.18734	0.06395	0.41836	0.12007	0.03132	0.46756	0.35101	0.599	0.35249	0.01661	0.07237	0.0156	0.05786	0.53596	0.10798	0.3674	0.03966	0.1543	0.0146	0.38715	0.0666	0.20953	0.26096	0.41881	0.02778	0.03825	0.05536	0.01331	0.04965	0.83643	0.19962	0.87741	0.16407	0.05259	0.3369	0.02726	0.10466	0.08715	0.05889	0.08796	0.58882	0.10012	0.1082	0.10288	0.13518	0.31365	0.22778	0.27283	0.68993	0.73018	0.49053	0.68893	0.66984	0.76032	0.50389	0.78174	0.48421	0.19019	0.30824	0.60368	0.57779	0.87374	0.90396	0.85061	0.76702	0.47988	0.75137	0.13925	0.66447	0.44503	0.40951	0.25551	0.55489	0.20246	0.51494	0.13159	0.05311	0.3468	0.46757	0.03155	0.59314	0.12765	0.25756	0.20895	0.13378	0.07227	0.17764	0.03027	0.38245	0.15217	0.15293	0.27014	0.30621	0.18612	0.22207	0.10831	0.59799	0.21949	0.32991	0.37804	0.34127	0.67797	0.16425	0.47242	0.48691	0.10239	0.3314	0.18003	0.06915	0.41916	0.09747	0.401	0.18498	0.10077	0.58728	0.04595	0.30693	0.63685	0.07394	0.20581	0.37286	0.05625	0.2616	0.31282	0.00421	0.32637	0.10998	0.0899	0.67504	0.62771	0.59321	0.63485	0.76915	0.75644	0.30382	0.74798	0.39772	0.10562	0.19641	0.22509	0.4227	0.76553	0.69575	0.83162	0.63097	0.44369	0.21272	0.31737	0.57689	0.46806	0.12677	0.4805	0.00339	0.00187	0.00179	0.003	0.39726	0.80466	0.27422	0.61791	0.64326	0.32868	0.20713	0.60607	0.3006	0.05165	0.07903	0.06878	0.25418	0.00321	0.1147	0.00545	0.44762	0.60334	0.23243	0.65543	0.00751	0.00355	0.00509	0.00371	0.00521	0.00278	0.00254	0.00322	0.01199	0.00112	0.00246	0.00314	0.12278	0.02492	0.01266	0.02857
REACTOME_DOWNSTREAM_SIGNALING_EVENTS_OF_B_CELL_RECEPTOR_BCR	0.20895	0.07914	0.00067	0.20877	0.00355	0.00866	0.03852	0.0817	0.08422	0.17075	0.20785	0.25593	0.57032	0.00327	0.03876	0.00057	0.02952	0.13951	0.08333	0.2279	0.08986	0.32287	0.40994	0.24329	0.4265	0.84095	0.18898	0.85455	0.03229	0.21201	0.62121	0.17381	0.28398	0.30491	0.08068	0.31179	0.12675	0.50199	0.61669	0.61817	0.47657	0.3527	0.27	0.38721	0.1396	0.12442	0.25272	0.01443	0.13041	0.11625	0.1438	0.46633	0.10145	0.03706	0.09307	0.042	0.07447	0.31145	0.23008	0.69263	0.14646	0.01004	0.09289	0.0769	0.10092	0.25209	0.06647	0.33968	0.14726	0.20968	0.19372	0.40258	0.76243	0.35865	0.17468	0.38602	0.17804	0.19559	0.44105	0.28176	0.46531	0.05633	0.10848	0.01688	0.45237	0.05191	0.05669	0.06825	0.17679	0.13621	0.24625	0.34828	0.01806	0.16212	0.48531	0.06531	0.76036	0.10453	0.04361	0.3884	0.02478	0.15498	0.06996	0.21089	0.04051	0.82734	0.19889	0.3279	0.21103	0.32263	0.31475	0.32564	0.09651	0.61074	0.51621	0.36864	0.60863	0.46595	0.54087	0.46184	0.57895	0.40528	0.28339	0.54245	0.26499	0.73092	0.72992	0.63237	0.70524	0.76821	0.34419	0.78534	0.06164	0.17457	0.07596	0.24812	0.13179	0.88436	0.60163	0.92782	0.41592	0.0286	0.3917	0.21722	0.07326	0.2242	0.10522	0.1821	0.03288	0.0297	0.03871	0.09649	0.0096	0.64877	0.36332	0.52625	0.54093	0.07362	0.12372	0.07358	0.05256	0.80457	0.32531	0.52162	0.6982	0.19825	0.80513	0.26712	0.5034	0.47512	0.33822	0.53865	0.27919	0.08259	0.61427	0.13659	0.42975	0.02507	0.13829	0.92245	0.05795	0.33231	0.61309	0.20913	0.50395	0.50972	0.7211	0.86858	0.47147	0.01656	0.54852	0.12762	0.19286	0.17951	0.28674	0.1962	0.28171	0.42838	0.74397	0.10023	0.83157	0.08666	0.03655	0.04829	0.21028	0.37512	0.84423	0.46503	0.68203	0.53162	0.49703	0.26765	0.40265	0.50614	0.64986	0.1632	0.55449	0.01252	0.00748	0.01005	0.01043	0.34084	0.75684	0.16537	0.54298	0.33588	0.07947	0.09808	0.22575	0.14292	0.07448	0.09827	0.1578	0.11683	0.00794	0.09969	0.00285	0.69263	0.79828	0.1135	0.28858	0.00939	0.00457	0.0096	0.00478	0.00636	0.00462	0.00501	0.00639	0.01762	0.0033	0.00745	0.01008	0.07002	0.02986	0.02051	0.04211
REACTOME_INTERFERON_GAMMA_SIGNALING	0.20914	0.01006	0.36939	0.18837	0.09797	0.29204	0.11402	0.54416	0.10737	0.01794	0.14561	0.06433	0.0491	0.07383	0.08861	0.23917	0.202	0.02284	0.10503	0.21332	0.02956	0.18402	0.12739	0.21073	0.06082	0.37847	0.17181	0.27962	0.36498	0.08588	0.04908	0.12258	0.10939	0.35241	0.5827	0.3685	0.87511	0.8978	0.70012	0.3529	0.63993	0.02144	0.01372	0.02676	0.02461	0.88513	0.53611	0.86547	0.54005	0.15664	0.25697	0.1339	0.33144	0.49687	0.49743	0.61557	0.43788	0.02134	0.03008	0.01991	0.0711	0.22715	0.30522	0.85346	0.2898	0.15827	0.80658	0.05226	0.92449	0.55825	0.05403	0.07364	0.15554	0.01813	0.07915	0.01541	0.16262	0.53579	0.2336	0.39273	0.60636	0.44617	0.21069	0.26163	0.39291	0.04254	0.10274	0.06943	0.10103	0.06267	0.16115	0.03988	0.10593	0.4342	0.13307	0.1394	0.33609	0.19752	0.01144	0.12494	0.03599	0.08587	0.06571	0.19656	0.02276	0.09923	0.07429	0.10549	0.22806	0.06589	0.04631	0.08755	0.0569	0.21441	0.28402	0.05492	0.42166	0.13796	0.08961	0.0194	0.31147	0.05126	0.02176	0.00671	0.02577	0.83845	0.29117	0.09624	0.39052	0.05533	0.28642	0.50024	0.13373	0.34611	0.12563	0.7397	0.11178	0.42944	0.8327	0.43297	0.62166	0.03756	0.02632	0.35229	0.31129	0.2832	0.25325	0.29944	0.28332	0.19589	0.14816	0.47383	0.22786	0.45799	0.50314	0.57039	0.58891	0.31698	0.13882	0.39128	0.34747	0.42357	0.18708	0.33466	0.1611	0.1468	0.02801	0.13922	0.01582	0.32143	0.34358	0.38173	0.47666	0.07777	0.01384	0.27521	0.02286	0.13552	0.31488	0.22353	0.19131	0.50205	0.07393	0.78537	0.22922	0.63258	0.20435	0.14697	0.68218	0.06007	0.16441	0.45777	0.21862	0.06546	0.18735	0.29675	0.10057	0.092	0.22519	0.66192	0.16551	0.31882	0.73566	0.46753	0.545	0.00875	0.0141	0.02079	0.08085	0.1965	0.61682	0.70863	0.2483	0.90592	0.86432	0.81059	0.83822	0.43628	0.389	0.27729	0.41566	0.0677	0.40009	0.42342	0.24639	0.20278	0.30767	0.6072	0.72678	0.20589	0.11393	0.15453	0.04323	0.08064	0.51265	0.19626	0.31455	0.24481	0.03754	0.28446	0.05441	0.14464	0.20628	0.20742	0.20628	0.20876	0.2591	0.10392	0.35351	0.32812	0.20952	0.18181	0.27708	0.41474	0.43566	0.2864	0.4015
REACTOME_MITOTIC_M_M_G1_PHASES	0.209615	0.24561	0.00744	0.12298	0.09472	0.01214	0.00752	0.03382	0.0821	0.24518	0.20851	0.09833	0.26654	0.01219	0.03062	0.00113	0.06184	0.09316	0.10556	0.19228	0.04422	0.14828	0.25517	0.06271	0.12435	0.04364	0.0167	0.34331	0.02194	0.17785	0.1159	0.10398	0.08337	0.42101	0.13178	0.05501	0.61877	0.22862	0.2298	0.68032	0.39801	0.20315	0.14167	0.11497	0.16886	0.12939	0.25283	0.00405	0.22889	0.26675	0.105	0.19102	0.15862	0.12344	0.04648	0.05117	0.04975	0.27991	0.07553	0.38133	0.09858	0.02199	0.05764	0.07385	0.04734	0.5446	0.19501	0.2982	0.72619	0.42144	0.34893	0.22709	0.80193	0.26764	0.04717	0.10151	0.03601	0.21709	0.46214	0.01705	0.68083	0.0263	0.11945	0.09587	0.26808	0.12554	0.11172	0.32307	0.23873	0.01262	0.03159	0.08274	0.00514	0.11751	0.32193	0.12566	0.47049	0.08921	0.10537	0.50539	0.11337	0.48497	0.46748	0.48796	0.36825	0.4923	0.61633	0.37739	0.46116	0.04001	0.26967	0.40253	0.35458	0.42234	0.1449	0.12361	0.33269	0.17938	0.12445	0.13521	0.08794	0.11159	0.04784	0.11853	0.07996	0.59909	0.26284	0.19119	0.38688	0.14805	0.05764	0.29935	0.07963	0.15304	0.17945	0.31449	0.1295	0.22894	0.45062	0.40049	0.24636	0.06807	0.07664	0.22857	0.13392	0.26185	0.28555	0.30376	0.19835	0.15726	0.11394	0.2882	0.13289	0.21699	0.23259	0.25113	0.36882	0.36449	0.22112	0.34258	0.12169	0.07735	0.25777	0.2816	0.31112	0.25908	0.48295	0.33902	0.46633	0.21072	0.40466	0.37604	0.46197	0.02525	0.20552	0.3084	0.33644	0.27525	0.3474	0.74358	0.27611	0.4992	0.22789	0.14177	0.13096	0.29168	0.35491	0.54786	0.19284	0.00945	0.14781	0.10175	0.09814	0.55196	0.5638	0.82207	0.45333	0.55112	0.69206	0.7392	0.49805	0.5258	0.55441	0.37042	0.50985	0.26243	0.43846	0.63431	0.35326	0.75265	0.8717	0.6985	0.47811	0.59326	0.207	0.22459	0.26388	0.00721	0.00691	0.00284	0.00415	0.3638	0.75508	0.58429	0.28051	0.35503	0.63672	0.47812	0.49095	0.55565	0.43301	0.39912	0.84862	0.1034	0.09699	0.13257	0.04111	0.34295	0.63132	0.7504	0.42838	0.04846	0.01219	0.02682	0.0064	0.00861	0.00154	0.00549	0.00122	0.09275	0.00671	0.00936	0.01005	0.19744	0.04203	0.07835	0.0231
REACTOME_ANDROGEN_BIOSYNTHESIS	0.21064	0.10582	0.41897	0.04411	0.31243	0.65953	0.9078	0.0997	0.2188	0.09329	0.00203	0.05465	0.1139	0.69432	0.69622	0.9168	0.22426	0.30091	0.54901	0.33551	0.1505	0.28575	0.35645	0.03359	0.05692	0.10968	0.8005	0.76622	0.66596	0.29984	0.09442	0.08251	0.03871	0.32302	0.20327	0.07006	0.78603	0.82462	0.90011	0.60057	0.66289	0.2481	0.11748	0.20966	0.38651	0.91761	0.58103	0.63831	0.18407	0.0976	0.03964	0.17287	0.17785	0.25281	0.56962	0.31063	0.15107	0.03308	0.05475	0.11709	0.10056	0.84747	0.3429	0.71976	0.29357	0.10564	0.13588	0.0931	0.16606	0.75041	0.2632	0.43871	0.17	0.25407	0.50128	0.18786	0.74544	0.44991	0.11203	0.20245	0.09892	0.437	0.09998	0.79931	0.19556	0.15522	0.12743	0.21162	0.12158	0.56437	0.70626	0.82608	0.84609	0.23255	0.08239	0.06079	0.11006	0.23908	0.07458	0.06297	0.15977	0.07166	0.1069	0.33211	0.21918	0.06119	0.08186	0.02793	0.04063	0.13979	0.19077	0.12878	0.22169	0.18211	0.10435	0.22474	0.20206	0.27566	0.22776	0.50037	0.22728	0.35533	0.22977	0.38802	0.30029	0.41494	0.08514	0.15732	0.15091	0.32569	0.65569	0.22999	0.34863	0.23531	0.14181	0.04461	0.06593	0.32175	0.47451	0.15036	0.54306	0.42429	0.17761	0.21325	0.07881	0.23811	0.22625	0.18965	0.31481	0.069	0.13884	0.09148	0.11278	0.44292	0.5625	0.49811	0.49237	0.22916	0.14874	0.11398	0.07366	0.14751	0.02144	0.05396	0.02348	0.02781	0.14213	0.03071	0.04236	0.06671	0.0555	0.05528	0.16714	0.02861	0.03734	0.03558	0.01546	0.4544	0.50389	0.77835	0.15344	0.09313	0.33128	0.32939	0.09564	0.38187	0.74725	0.65417	0.62571	0.30955	0.12653	0.35033	0.1704	0.13449	0.47556	0.16216	0.44728	0.42333	0.96671	0.63286	0.46527	0.1035	0.1254	0.04348	0.10017	0.66323	0.73102	0.52505	0.17503	0.11961	0.46766	0.279	0.37	0.72579	0.96346	0.67411	0.91955	0.26972	0.43248	0.49047	0.208	0.38626	0.71352	0.33158	0.3985	0.09601	0.15586	0.05433	0.47927	0.12338	0.45212	0.16125	0.43621	0.12195	0.1885	0.05836	0.3479	0.68371	0.30893	0.39517	0.29183	0.07297	0.0426	0.09019	0.08664	0.16824	0.14294	0.2599	0.20319	0.07593	0.11604	0.15209	0.11102	0.344	0.22295	0.14032	0.18067
REACTOME_PKA_MEDIATED_PHOSPHORYLATION_OF_CREB	0.2112	0.32794	0.12088	0.41084	0.08112	0.28547	0.85372	0.68888	0.40834	0.05005	0.02532	0.06529	0.54853	0.39357	0.64505	0.68682	0.32909	0.8173	0.29285	0.2338	0.8148	0.22292	0.14625	0.43411	0.63831	0.50945	0.12136	0.14896	0.44248	0.52146	0.66511	0.46669	0.75301	0.05255	0.11061	0.47691	0.01123	0.23441	0.74542	0.20744	0.18477	0.08679	0.13039	0.15267	0.09894	0.05339	0.47962	0.82019	0.12437	0.03715	0.06024	0.11507	0.02007	0.03061	0.07194	0.41081	0.11556	0.06884	0.23289	0.18813	0.07469	0.24126	0.21763	0.03471	0.3697	0.06273	0.14033	0.51347	0.01589	0.09005	0.26367	0.22819	0.31687	0.44544	0.46521	0.42018	0.79404	0.05338	0.47005	0.08671	0.17419	0.08075	0.02103	0.00833	0.41846	0.09837	0.24004	0.14579	0.28205	0.43769	0.13934	0.11795	0.29694	0.18373	0.48196	0.0672	0.73023	0.47381	0.04035	0.29481	0.28252	0.29949	0.06308	0.04616	0.21276	0.44799	0.07165	0.35135	0.15391	0.19174	0.47439	0.08919	0.66967	0.1976	0.32997	0.39861	0.09106	0.27662	0.24747	0.38161	0.32802	0.64541	0.46293	0.20466	0.55475	0.1756	0.62808	0.53045	0.53836	0.97238	0.84483	0.79867	0.98068	0.68259	0.13542	0.10695	0.68849	0.86385	0.14568	0.50156	0.06456	0.80455	0.77686	0.36319	0.85816	0.30765	0.02719	0.08644	0.30915	0.07707	0.03981	0.0178	0.17685	0.01945	0.01559	0.05015	0.03316	0.35385	0.2353	0.11201	0.76977	0.88688	0.211	0.7215	0.68689	0.22835	0.0179	0.09078	0.03705	0.57428	0.13234	0.48942	0.18061	0.69332	0.04771	0.22677	0.82982	0.15678	0.4548	0.16062	0.06356	0.46902	0.18545	0.1491	0.43112	0.19916	0.09001	0.20602	0.13487	0.2114	0.46348	0.06317	0.57836	0.24796	0.14347	0.27345	0.05034	0.17858	0.10571	0.02927	0.46273	0.4146	0.21656	0.37414	0.04566	0.09654	0.14412	0.1739	0.08908	0.13995	0.04828	0.0916	0.16989	0.10911	0.55576	0.0119	0.35315	0.0679	0.05157	0.13901	0.10927	0.31432	0.22035	0.07066	0.85656	0.15761	0.19991	0.50888	0.09896	0.22265	0.26577	0.03643	0.84392	0.50647	0.25571	0.48275	0.17768	0.06774	0.89596	0.02756	0.14443	0.24604	0.36989	0.26705	0.16989	0.14779	0.43902	0.12793	0.21079	0.1758	0.23944	0.2032	0.15444	0.16495	0.41115	0.13197	0.19992
REACTOME_CASPASE_MEDIATED_CLEAVAGE_OF_CYTOSKELETAL_PROTEINS	0.21347	0.64337	0.45106	0.60675	0.57766	0.39309	0.0828	0.09173	0.27348	0.57812	0.16356	0.59024	0.06603	0.32112	0.23293	0.29581	0.13274	0.66714	0.63043	0.47332	0.7424	0.04836	0.4419	0.03646	0.24973	0.23382	0.31072	0.17693	0.46316	0.19872	0.15006	0.11187	0.08113	0.56552	0.42673	0.39717	0.22216	0.01311	0.0208	0.00852	0.00515	0.42301	0.15684	0.15398	0.39415	0.11774	0.01194	0.10961	0.01546	0.73544	0.72727	0.77453	0.67257	0.34292	0.09126	0.02802	0.08991	0.50776	0.62821	0.26529	0.33364	0.31118	0.09435	0.09309	0.10788	0.73905	0.18064	0.0778	0.31913	0.06214	0.18424	0.06667	0.05885	0.22084	0.04948	0.05425	0.6609	0.06018	0.08105	0.03602	0.0765	0.01966	0.42993	0.13112	0.19432	0.24451	0.50412	0.42375	0.5301	0.54511	0.43521	0.23357	0.59883	0.14316	0.6659	0.75045	0.35106	0.60382	0.41319	0.2572	0.36001	0.56347	0.29702	0.4816	0.36821	0.34676	0.33751	0.45541	0.61699	0.00946	0.23771	0.53932	0.15152	0.39892	0.41619	0.59655	0.34341	0.31397	0.34082	0.19535	0.30253	0.23526	0.35427	0.37062	0.52918	0.04261	0.31066	0.64876	0.21454	0.22493	0.05946	0.07137	0.23454	0.03605	0.26141	0.05073	0.18172	0.08902	0.25429	0.06311	0.28366	0.07172	0.39946	0.08838	0.03262	0.54392	0.33878	0.40278	0.47475	0.77504	0.27258	0.11897	0.25381	0.13204	0.09949	0.07686	0.10355	0.38522	0.2119	0.38532	0.03099	0.10047	0.0873	0.09212	0.02126	0.10288	0.01415	0.05611	0.07624	0.07307	0.06013	0.11543	0.15752	0.21287	0.52257	0.30773	0.01543	0.13225	0.04163	0.47073	0.06341	0.18147	0.44058	0.2134	0.09168	0.49607	0.34819	0.24927	0.10261	0.11394	0.21659	0.71718	0.04118	0.13871	0.03213	0.33109	0.01637	0.02489	0.0062	0.15119	0.01478	0.51542	0.11706	0.5745	0.04652	0.06283	0.0189	0.02767	0.03194	0.24501	0.08158	0.40138	0.04655	0.05792	0.07032	0.49708	0.1378	0.11246	0.02736	0.11519	0.14364	0.07147	0.16833	0.35062	0.04613	0.95594	0.33548	0.70063	0.56959	0.88019	0.21354	0.27573	0.37312	0.79404	0.11323	0.3785	0.27958	0.3207	0.11391	0.57573	0.20733	0.2667	0.09179	0.38229	0.09517	0.0347	0.01329	0.23386	0.01637	0.20462	0.17815	0.35044	0.06126	0.01064	0.00994	0.06413	0.00682
REACTOME_IL_RECEPTOR_SHC_SIGNALING	0.21359	0.35955	0.61718	0.06059	0.64095	0.54371	0.04842	0.02161	0.19014	0.03523	0.06904	0.02828	0.49968	0.75675	0.35093	0.53998	0.39578	0.69275	0.01415	0.14497	0.11584	0.02638	0.0115	0.08732	0.03696	0.1403	0.2069	0.27196	0.09609	0.11065	0.08748	0.02008	0.16037	0.00375	0.0221	0.00671	0.06857	0.02215	0.0728	0.14492	0.07699	0.00539	0.07126	0.03302	0.06376	0.12701	0.37363	0.09706	0.60882	0.08493	0.3001	0.01315	0.63862	0.4874	0.37805	0.52935	0.75619	0.01062	0.02686	0.01241	0.08262	0.88161	0.84048	0.5043	0.87684	0.10657	0.40022	0.27808	0.07905	0.39481	0.39588	0.31115	0.13218	0.33024	0.65721	0.64009	0.82757	0.2945	0.22718	0.15661	0.06329	0.7301	0.2015	0.33213	0.50494	0.43929	0.3573	0.55927	0.33554	0.27604	0.22513	0.42905	0.26413	0.53372	0.28914	0.55221	0.35438	0.65203	0.51503	0.64175	0.58207	0.80522	0.68945	0.90992	0.68939	0.75994	0.8759	0.78264	0.90923	0.34271	0.47053	0.26719	0.41217	0.06479	0.13307	0.07638	0.21161	0.10033	0.11007	0.28793	0.61372	0.12888	0.14701	0.25754	0.13513	0.39448	0.69541	0.10256	0.228	0.50087	0.02478	0.32114	0.16727	0.08128	0.09753	0.11669	0.0584	0.32641	0.21515	0.40301	0.50476	0.07336	0.02497	0.11619	0.34767	0.83023	0.54053	0.76712	0.54405	0.9615	0.63962	0.66775	0.59612	0.52308	0.31273	0.7193	0.6896	0.57095	0.40679	0.65794	0.62018	0.2472	0.12255	0.45279	0.04082	0.22174	0.24779	0.65775	0.11687	0.55023	0.60511	0.64623	0.68497	0.19015	0.23676	0.21413	0.28501	0.09612	0.06669	0.02886	0.73212	0.08258	0.37419	0.09897	0.48761	0.11685	0.28518	0.21305	0.14995	0.3994	0.59009	0.13584	0.65358	0.39305	0.12894	0.28369	0.03734	0.03906	0.0203	0.08589	0.00652	0.20773	0.22834	0.36643	0.03102	0.14629	0.13706	0.00977	0.0812	0.16152	0.01415	0.07098	0.01573	0.00306	0.19091	0.09497	0.00403	0.18551	0.10211	0.12099	0.07839	0.01824	0.00881	0.03709	0.00695	0.03412	0.5087	0.60846	0.01162	0.79828	0.87144	0.83871	0.38309	0.54	0.95596	0.85732	0.45121	0.00912	0.02463	0.04713	0.0133	0.15469	0.09569	0.11085	0.06341	0.06734	0.22112	0.10497	0.11516	0.12781	0.06106	0.15971	0.0429	0.099	0.13315	0.04091	0.06351
REACTOME_MEMBRANE_BINDING_AND_TARGETTING_OF_GAG_PROTEINS	0.214065	0.00318	0.00757	0.00785	0.01482	0.00489	0.00278	0.07689	0.00654	0.02812	0.38321	0.06989	0.16744	0.00359	0.00271	0.00295	0.00811	0.01241	0.10781	0.05489	0.05054	0.02679	0.03554	0.0576	0.02208	0.57404	0.62139	0.70133	0.83844	0.06302	0.01234	0.05817	0.02138	0.56877	0.36279	0.63029	0.35312	0.78285	0.33708	0.6944	0.05052	0.64225	0.50679	0.5578	0.7097	0.15054	0.00749	0.49744	0.01462	0.56031	0.45299	0.81083	0.35281	0.11815	0.03039	0.06442	0.0211	0.71121	0.47156	0.67368	0.50377	0.01893	0.01467	0.21876	0.01328	0.27963	0.78364	0.38718	0.5363	0.60306	0.05907	0.23335	0.01151	0.15981	0.10366	0.10121	0.05438	0.188	0.01377	0.32687	0.0506	0.38068	0.15976	0.22048	0.08236	0.23664	0.16017	0.09743	0.07027	0.23013	0.31446	0.36866	0.45063	0.19868	0.03121	0.10276	0.03531	0.70259	0.18707	0.08492	0.55833	0.51385	0.30574	0.36047	0.22539	0.1652	0.04765	0.07302	0.07691	0.94686	0.12826	0.25517	0.03825	0.89449	0.59608	0.38233	0.56823	0.37658	0.12308	0.15328	0.07759	0.26533	0.25347	0.28604	0.21877	0.20662	0.04975	0.08148	0.09751	0.00092	0.14216	0.00336	0.05628	0.19639	0.23016	0.46469	0.3237	0.01044	0.17047	0.02611	0.17909	0.15391	0.14223	0.33273	0.17092	0.07046	0.21814	0.17015	0.20999	0.52618	0.23444	0.23817	0.31905	0.46089	0.79495	0.59967	0.68802	0.23835	0.37893	0.29409	0.3417	0.09674	0.12938	0.02401	0.61963	0.25359	0.28572	0.09124	0.27104	0.04499	0.04887	0.02092	0.09075	0.47317	0.19516	0.2019	0.24204	0.19692	0.97834	0.11605	0.13611	0.40449	0.04101	0.41153	0.04114	0.24677	0.58991	0.31871	0.9068	0.32274	0.04342	0.94647	0.05979	0.13355	0.61831	0.04226	0.85852	0.5681	0.81546	0.04069	0.92861	0.04002	0.01861	0.01402	0.05812	0.73567	0.74601	0.58425	0.7466	0.2417	0.60853	0.51086	0.77585	0.78323	0.07894	0.56785	0.70011	0.3776	0.68219	0.23983	0.57359	0.87894	0.87583	0.87632	0.85502	0.12288	0.17631	0.01859	0.85281	0.25966	0.06783	0.11984	0.14998	0.05526	0.02401	0.01901	0.03458	0.59889	0.42165	0.15387	0.35618	0.24337	0.22435	0.19572	0.61823	0.3066	0.19992	0.06555	0.37416	0.10345	0.23419	0.16456	0.19887	0.68501	0.54943	0.23867	0.67605
REACTOME_DNA_REPLICATION	0.21548	0.16875	0.00794	0.08752	0.10081	0.01513	0.02795	0.06094	0.19414	0.20121	0.24653	0.0843	0.31608	0.01452	0.05143	0.00144	0.11285	0.11715	0.13226	0.22064	0.06037	0.25172	0.30592	0.06002	0.1364	0.05526	0.01852	0.36385	0.05272	0.23073	0.18847	0.11359	0.13796	0.29916	0.12615	0.05392	0.63461	0.26228	0.30759	0.76081	0.64145	0.1193	0.08731	0.08256	0.15449	0.1376	0.38506	0.0106	0.38042	0.23571	0.10459	0.1279	0.17173	0.10865	0.05572	0.09106	0.08732	0.14709	0.08295	0.26007	0.07859	0.03289	0.08807	0.08204	0.09321	0.5968	0.2626	0.40633	0.70674	0.5237	0.47035	0.21368	0.89066	0.35951	0.04971	0.14858	0.08367	0.25908	0.5215	0.02752	0.72877	0.04813	0.0985	0.11774	0.25199	0.20111	0.15857	0.33948	0.24729	0.03106	0.03364	0.11156	0.01155	0.1277	0.25337	0.14864	0.40735	0.15808	0.19257	0.62855	0.22118	0.63076	0.56753	0.54965	0.50123	0.48971	0.66771	0.52764	0.48048	0.10166	0.27386	0.52261	0.44769	0.51959	0.14526	0.16524	0.3629	0.17972	0.08482	0.11142	0.06882	0.15592	0.03059	0.08506	0.08007	0.58964	0.18874	0.12033	0.39451	0.11465	0.08847	0.30326	0.07805	0.13781	0.30886	0.19013	0.12777	0.28049	0.56229	0.47942	0.31383	0.074	0.17878	0.17172	0.2306	0.17807	0.24245	0.22744	0.10796	0.1481	0.13102	0.1761	0.08845	0.19225	0.22548	0.23347	0.33346	0.17743	0.18355	0.19267	0.06592	0.0782	0.35841	0.29153	0.46448	0.39265	0.48334	0.39854	0.61076	0.17173	0.41895	0.38539	0.3697	0.05305	0.3561	0.32461	0.531	0.31838	0.55568	0.83344	0.35484	0.51295	0.26653	0.20492	0.24763	0.3237	0.41917	0.54821	0.36955	0.01597	0.21871	0.19512	0.13824	0.53088	0.45985	0.82358	0.53272	0.45761	0.53851	0.81612	0.46516	0.57998	0.68803	0.50509	0.64262	0.24288	0.44833	0.5638	0.40461	0.82248	0.85223	0.81839	0.50459	0.60594	0.21127	0.28528	0.30161	0.01952	0.0152	0.00755	0.01406	0.37595	0.68812	0.67237	0.36404	0.3858	0.78585	0.59318	0.62083	0.53166	0.52069	0.426	0.89397	0.12964	0.15249	0.16315	0.09217	0.38796	0.67818	0.78368	0.47702	0.1402	0.03454	0.07996	0.02154	0.02297	0.00427	0.01127	0.00415	0.21728	0.01951	0.0251	0.0355	0.35176	0.07535	0.20556	0.05178
REACTOME_CYTOCHROME_P450_ARRANGED_BY_SUBSTRATE_TYPE	0.218025	0.50496	0.18558	0.31186	0.13029	0.22044	0.26654	0.48637	0.11079	0.27478	0.05109	0.48597	0.37077	0.05893	0.08765	0.04623	0.09526	0.42837	0.20744	0.21892	0.04769	0.04655	0.49057	0.3262	0.07837	0.60368	0.43675	0.4381	0.27476	0.02775	0.1431	0.02955	0.09187	0.45333	0.32638	0.41002	0.24157	0.7699	0.62577	0.7638	0.68329	0.43592	0.09401	0.4657	0.25365	0.10545	0.57511	0.19504	0.19828	0.24826	0.11522	0.15634	0.08078	0.08244	0.44024	0.23469	0.29805	0.23456	0.03045	0.38719	0.0326	0.07238	0.20468	0.23172	0.19032	0.48737	0.36209	0.10513	0.18273	0.32137	0.3589	0.26735	0.25496	0.01941	0.0073	0.07865	0.01106	0.12443	0.16485	0.02542	0.0483	0.45976	0.30318	0.48061	0.227	0.20697	0.31665	0.44949	0.32877	0.03709	0.288	0.25374	0.14283	0.05696	0.2796	0.14827	0.23093	0.63267	0.57598	0.37997	0.70053	0.49756	0.36235	0.21463	0.46104	0.60612	0.37042	0.6279	0.39509	0.59858	0.21958	0.54146	0.51615	0.2193	0.04739	0.05043	0.15923	0.03109	0.2126	0.08686	0.33252	0.03017	0.01251	0.04107	0.02593	0.18384	0.28953	0.13438	0.18708	0.59722	0.0668	0.23863	0.01414	0.02137	0.20094	0.09916	0.01901	0.46253	0.11518	0.49631	0.33533	0.00637	0.14553	0.0144	0.07526	0.24309	0.12145	0.13073	0.07356	0.02189	0.26556	0.20936	0.09759	0.22875	0.14419	0.23709	0.28079	0.00745	0.27252	0.0801	0.04387	0.43323	0.40329	0.18116	0.38516	0.20387	0.37742	0.23993	0.40622	0.48547	0.30904	0.51311	0.40084	0.02001	0.59072	0.10343	0.40009	0.84912	0.47776	0.23825	0.05975	0.06901	0.39459	0.60683	0.35549	0.69983	0.21713	0.59131	0.38932	0.02096	0.18164	0.1421	0.10382	0.27937	0.40509	0.03541	0.35032	0.4721	0.70668	0.10158	0.34593	0.00814	0.00593	0.00347	0.05064	0.38468	0.70513	0.16335	0.20347	0.62905	0.80858	0.22782	0.73984	0.94311	0.82603	0.21464	0.92013	0.28052	0.15925	0.03455	0.0914	0.59938	0.88615	0.57353	0.78897	0.04347	0.26595	0.00383	0.58961	0.13653	0.38076	0.02324	0.40664	0.04581	0.12474	0.14025	0.02331	0.67613	0.21128	0.15934	0.20854	0.04047	0.01584	0.02907	0.01144	0.01136	0.01521	0.01507	0.01252	0.09314	0.06662	0.02149	0.01787	0.36554	0.1146	0.09681	0.15378
BIOCARTA_CHEMICAL_PATHWAY	0.218375	0.90868	0.92601	0.87178	0.82584	0.94865	0.93137	0.6709	0.45429	0.71902	0.19898	0.1788	0.55421	0.74286	0.66403	0.85207	0.48369	0.36761	0.1124	0.13712	0.15493	0.49414	0.25403	0.42106	0.28592	0.13227	0.43252	0.02803	0.1794	0.18064	0.18804	0.26307	0.24512	0.2568	0.08192	0.04215	0.30052	0.19547	0.13945	0.02673	0.34421	0.01756	0.0122	0.00125	0.00467	0.57961	0.3202	0.28506	0.23815	0.35456	0.28519	0.15876	0.32816	0.18982	0.51183	0.44253	0.49515	0.24781	0.154	0.03419	0.08184	0.44459	0.40584	0.36466	0.30845	0.53675	0.07843	0.10204	0.15995	0.29226	0.17618	0.01999	0.08769	0.10503	0.25698	0.04836	0.61695	0.12097	0.05537	0.36624	0.0276	0.24559	0.69761	0.77175	0.05813	0.38067	0.42121	0.34867	0.30027	0.1134	0.23275	0.09494	0.23061	0.21426	0.26065	0.59744	0.08518	0.219	0.24811	0.10596	0.31415	0.63032	0.55587	0.54083	0.58747	0.21547	0.52929	0.03478	0.43473	0.84526	0.70978	0.66949	0.28386	0.03746	0.05862	0.06804	0.03666	0.06235	0.30724	0.15022	0.20973	0.03227	0.24021	0.0784	0.0709	0.03072	0.14843	0.12977	0.0561	0.42542	0.32822	0.19145	0.55995	0.64191	0.22782	0.25297	0.35588	0.13395	0.04146	0.0227	0.16446	0.31175	0.52962	0.26177	0.32647	0.06444	0.04434	0.04186	0.09445	0.27508	0.17789	0.15336	0.16286	0.00611	0.03056	0.01527	0.04455	0.07787	0.22926	0.04806	0.25196	0.17586	0.11073	0.10201	0.15653	0.09413	0.00831	0.08195	0.11025	0.0631	0.0922	0.05833	0.24485	0.29378	0.47896	0.12835	0.19199	0.44399	0.74642	0.27764	0.0791	0.69796	0.66851	0.6709	0.65339	0.16427	0.12354	0.07099	0.25634	0.20637	0.48301	0.72023	0.26943	0.20096	0.0555	0.2933	0.04218	0.03752	0.08764	0.0839	0.00947	0.35374	0.21834	0.31363	0.21	0.00582	0.01036	0.01325	0.02305	0.09829	0.05539	0.23641	0.00972	0.05688	0.81834	0.42498	0.15017	0.14095	0.26829	0.35771	0.17462	0.00292	0.01066	0.0108	0.00307	0.54805	0.42933	0.04785	0.10306	0.29676	0.37527	0.17131	0.48355	0.17652	0.29304	0.08592	0.53881	0.21841	0.74127	0.44624	0.07201	0.34804	0.54055	0.41513	0.51696	0.40217	0.40687	0.63625	0.52545	0.17268	0.30684	0.30989	0.34919	0.01001	0.02725	0.11052	0.03329
KEGG_VALINE_LEUCINE_AND_ISOLEUCINE_BIOSYNTHESIS	0.2198	0.34473	0.4034	0.57658	0.29653	0.10518	0.50042	0.06099	0.23034	0.92208	0.55691	0.64935	0.24413	0.59508	0.02659	0.90676	0.11462	0.00829	0.00644	0.00306	0.00593	0.00276	0.00157	0.10211	0.00474	0.10556	0.3255	0.19413	0.0618	0.0935	0.11722	0.00958	0.25521	0.74104	0.57471	0.63367	0.46845	0.14171	0.52226	0.04056	0.53236	0.50933	0.55863	0.2487	0.44655	0.7503	0.57415	0.00925	0.29119	0.93772	0.93642	0.67543	0.92083	0.75903	0.07222	0.0783	0.13562	0.78961	0.93054	0.62767	0.89884	0.0206	0.00296	0.00394	0.0068	0.63882	0.03723	0.89574	0.59175	0.28439	0.17265	0.28566	0.27352	0.557	0.06828	0.75207	0.20526	0.7678	0.22271	0.05115	0.29632	0.00372	0.00229	0.01055	0.0055	0.00245	0.12991	0.01464	0.01594	0.28159	0.84022	0.58352	0.98337	0.03125	0.29235	0.00053	0.15548	0.00524	0.04231	0.16027	0.30563	0.18839	0.57274	0.33184	0.39769	0.12605	0.23954	0.2859	0.52083	0.40568	0.17447	0.02304	0.29213	0.95472	0.92917	0.98418	0.94749	0.24035	0.2101	0.90547	0.36606	0.83989	0.95397	0.63966	0.88907	0.14011	0.00617	0.18686	0.04802	0.98341	0.95625	0.85901	0.82508	0.04721	0.28238	0.38092	0.51912	0.85322	0.0358	0.69775	0.70375	0.52138	0.00854	0.91524	0.03798	0.76202	0.79239	0.61499	0.86921	0.64209	0.91533	0.60891	0.85193	0.54211	0.51693	0.63815	0.38785	0.98511	0.82683	0.94188	0.69078	0.59415	0.65294	0.65626	0.42225	0.29113	0.46643	0.39498	0.60454	0.77437	0.77975	0.71341	0.92629	0.09803	0.27167	0.31048	0.07686	0.00249	0.00117	0.31438	0.00218	0.00102	0.00204	0.07084	0.00548	0.00197	0.0054	0.65498	0.00094	0.000127	0.09307	0.00068	0.00254	0.13234	0.12408	0.08571	0.16601	0.50645	0.00132	0.07797	0.23579	0.00737	9.8e-05	0.03978	0.02203	0.09518	0.3672	0.07968	0.13692	0.15556	0.21198	0.08953	0.08352	0.14113	0.0167	0.15854	0.48575	0.07663	0.19129	0.19511	0.11662	0.12654	0.4967	0.26505	0.252	0.14981	0.21689	0.10591	0.31785	0.08629	0.40345	0.44659	0.16703	0.12595	0.15091	0.3791	0.41572	0.18355	0.18446	0.02225	0.07023	0.01742	0.00557	0.02118	0.18861	0.00331	0.00293	0.00789	0.0083	0.00551	0.00364	0.03287	0.00745	0.00054	0.00114	0.00188	0.00166
REACTOME_G_ALPHA1213_SIGNALLING_EVENTS	0.222815	0.01969	0.4007	0.5039	0.06102	0.34559	0.14312	0.64934	0.45633	0.23821	0.14564	0.52082	0.06197	0.20129	0.57781	0.53174	0.46891	0.07294	0.04109	0.04804	0.55698	0.24903	0.03184	0.16917	0.39856	0.30877	0.26752	0.23163	0.43539	0.64171	0.50975	0.43299	0.77659	0.39899	0.24887	0.62181	0.16987	0.38647	0.02481	0.0616	0.12925	0.44003	0.20705	0.52075	0.25005	0.66944	0.22151	0.56398	0.49736	0.01369	0.03305	0.13502	0.01844	0.02842	0.18185	0.28464	0.54199	0.05988	0.12339	0.47431	0.09997	0.28021	0.64651	0.51635	0.74129	0.31872	0.37059	0.43338	0.10429	0.25021	0.00169	0.01694	0.07254	0.34219	0.40716	0.17274	0.27132	0.41627	0.09402	0.31279	0.36571	0.73607	0.03995	0.36155	0.15278	0.08565	0.00435	0.0559	0.02075	0.57919	0.87165	0.82092	0.35806	0.31463	0.02654	0.08777	0.14005	0.70038	0.31462	0.12749	0.23991	0.10189	0.03871	0.18511	0.06698	0.31987	0.06848	0.12405	0.16886	0.83923	0.05838	0.05199	0.28004	0.09414	0.02961	0.15547	0.03705	0.03942	0.11575	0.10531	0.13409	0.18586	0.25276	0.49738	0.1103	0.18547	0.13639	0.07499	0.33982	0.04231	0.04848	0.06122	0.25514	0.03216	0.01108	0.04724	0.0811	0.2601	0.1098	0.32348	0.21486	0.27644	0.16167	0.01486	0.67303	0.06736	0.06993	0.04582	0.10999	0.19902	0.2026	0.15445	0.30683	0.22652	0.47472	0.44134	0.49003	0.37905	0.25287	0.0942	0.64304	0.84056	0.15494	0.27707	0.51689	0.10665	0.05417	0.13966	0.03504	0.40013	0.10205	0.19104	0.12958	0.30781	0.0421	0.07049	0.2467	0.14174	0.18741	0.14398	0.5264	0.05973	0.13566	0.40388	0.29801	0.20628	0.59337	0.31338	0.8336	0.92859	0.9416	0.61771	0.95956	0.05812	0.68448	0.1224	0.03204	0.09918	0.43411	0.16233	0.04396	0.38205	0.74339	0.68833	0.01862	0.21872	0.48616	0.03854	0.13711	0.03139	0.4711	0.15842	0.09667	0.22817	0.72844	0.81251	0.42949	0.22412	0.86297	0.77717	0.56406	0.02233	0.18598	0.12276	0.20697	0.61395	0.48962	0.27489	0.08947	0.14547	0.43886	0.20516	0.14784	0.74193	0.5403	0.49611	0.2383	0.10596	0.57344	0.01266	0.3436	0.13634	0.33406	0.24438	0.14812	0.28137	0.82645	0.61236	0.57363	0.06563	0.56146	0.44493	0.20279	0.10456	0.52526	0.23999	0.17962
BIOCARTA_WNT_PATHWAY	0.22369	0.12766	0.15404	0.23082	0.05877	0.27565	0.46001	0.25857	0.74493	0.13542	0.63658	0.04094	0.18792	0.1582	0.31532	0.11726	0.46556	0.07841	0.06906	0.06334	0.21032	0.88785	0.4603	0.57602	0.70716	0.57361	0.88881	0.86457	0.98479	0.66965	0.78561	0.57395	0.88397	0.21797	0.09274	0.15274	0.24613	0.10404	0.03601	0.07475	0.4303	0.12542	0.11491	0.01608	0.07686	0.35867	0.10548	0.09932	0.71545	0.27517	0.35571	0.59213	0.28503	0.11703	0.33501	0.99504	0.65074	0.20991	0.65757	0.29582	0.12793	0.13868	0.29188	0.04163	0.3609	0.25907	0.45798	0.85894	0.03956	0.13608	0.00926	0.49881	0.03676	0.69823	0.65255	0.69023	0.71388	0.08929	0.01327	0.216	0.04148	0.65658	0.07664	0.20007	0.02078	0.01155	0.01913	0.06936	0.00434	0.53304	0.36396	0.66926	0.48057	0.13583	0.00511	0.03671	0.02576	0.40162	0.69552	0.23658	0.25186	0.36366	0.26937	0.52419	0.20214	0.52703	0.32263	0.48757	0.55105	0.61857	0.17082	0.56073	0.021	0.36846	0.29029	0.74754	0.09231	0.09643	0.03649	0.11245	0.03495	0.60356	0.42253	0.65966	0.2092	0.01391	0.00612	0.00787	0.00796	0.03296	0.15367	0.09955	0.29969	0.2412	0.24399	0.06132	0.45991	0.0466	0.2852	0.11638	0.28183	0.26337	0.28411	0.11155	0.59945	0.07967	0.13334	0.12606	0.22119	0.62748	0.44153	0.25262	0.40326	0.5768	0.42516	0.54005	0.70798	0.27795	0.36273	0.29947	0.56739	0.1049	0.22831	0.09578	0.40051	0.26594	0.43845	0.19638	0.46331	0.07205	0.10759	0.10437	0.09654	0.49003	0.45629	0.14078	0.56462	0.03838	0.03889	0.45503	0.0294	0.01582	0.13587	0.26537	0.14094	0.06216	0.82086	0.59383	0.25867	0.16165	0.06479	0.10914	0.26777	0.00611	0.0218	0.02404	0.01751	0.0167	0.15226	0.08673	0.04851	0.23564	0.26605	0.80473	0.03862	0.0349	0.11355	0.02758	0.12756	0.02565	0.02058	0.05983	0.0182	0.03997	0.10651	0.17964	0.12516	0.15502	0.50833	0.61818	0.48185	0.08884	0.03987	0.17043	0.22827	0.6874	0.88741	0.37961	0.59848	0.55054	0.63043	0.38743	0.77107	0.41096	0.35892	0.34881	0.39223	0.67258	0.25121	0.29198	0.21595	0.10098	0.1149	0.16579	0.21189	0.30969	0.22994	0.35265	0.19866	0.07569	0.1246	0.22619	0.14599	0.02618	0.03791	0.09052	0.04293
REACTOME_RESOLUTION_OF_AP_SITES_VIA_THE_MULTIPLE_NUCLEOTIDE_PATCH_REPLACEMENT_PATHWAY	0.22402	0.06774	0.27087	0.14256	0.28448	0.15549	0.30954	0.10071	0.54545	0.15013	0.0285	0.20422	0.06934	0.13972	0.78497	0.20136	0.44326	0.03319	0.0239	0.03184	0.05527	0.09152	0.06898	0.23763	0.17432	0.6905	0.40068	0.55212	0.61581	0.05578	0.39591	0.04188	0.34263	0.00589	0.00134	0.00382	0.01669	0.00727	0.437	0.27213	0.3254	0.01718	0.02235	0.10536	0.02596	0.03294	0.12604	0.02646	0.62123	0.19809	0.04542	0.06824	0.22316	0.43099	0.10543	0.36492	0.4966	0.08805	0.04179	0.20122	0.07642	0.45501	0.6806	0.92667	0.70832	0.13992	0.07396	0.14294	0.43381	0.03191	0.41796	0.48686	0.47669	0.03461	0.00801	0.09833	0.08979	0.25275	0.45622	0.09737	0.66338	0.11026	0.22488	0.28542	0.49951	0.30606	0.60421	0.67375	0.45788	0.74024	0.20159	0.79961	0.40444	0.1361	0.38903	0.39816	0.38858	0.20881	0.4022	0.92651	0.20205	0.78204	0.6366	0.53654	0.69543	0.33592	0.56857	0.73202	0.6705	0.62032	0.27117	0.36601	0.50753	0.12861	0.01707	0.02576	0.14017	0.03335	0.02457	0.0426	0.05156	0.02843	0.00572	0.04787	0.00806	0.55001	0.23646	0.0821	0.74547	0.02228	0.23637	0.24303	0.00571	0.01026	0.17696	0.15632	0.0414	0.48052	0.66609	0.85521	0.04481	0.00522	0.13322	0.00279	0.13943	0.01403	0.06874	0.06556	0.00585	0.0145	0.34247	0.11527	0.09764	0.16865	0.32296	0.29589	0.23737	0.000413	0.05482	0.00722	0.01826	0.14522	0.58648	0.5053	0.0802	0.6373	0.68803	0.82685	0.70838	0.40456	0.66624	0.66228	0.21216	0.02071	0.33545	0.1222	0.24121	0.36261	0.60772	0.64968	0.90902	0.94925	0.85356	0.49135	0.77259	0.22019	0.3137	0.7882	0.56671	0.14327	0.61881	0.01442	0.4449	0.85807	0.96926	0.87971	0.91789	0.91316	0.54766	0.46799	0.76666	0.49369	0.20101	0.09088	0.28788	0.78757	0.88198	0.5521	0.92988	0.43624	0.0781	0.55238	0.16975	0.0489	0.05542	0.09545	0.01374	0.57332	0.25658	0.49995	0.35479	0.23312	0.05069	0.07082	0.10534	0.12413	0.04108	0.85423	0.03252	0.71771	0.81636	0.8001	0.404	0.05186	0.07141	0.15562	0.05791	0.79622	0.26887	0.41561	0.46979	0.36695	0.03318	0.3133	0.02469	0.02744	0.01077	0.02737	0.01173	0.29126	0.06203	0.19115	0.03483	0.49121	0.025	0.09732	0.10762
REACTOME_HYALURONAN_METABOLISM	0.224535	0.38546	0.39876	0.23751	0.18259	0.32437	0.11851	0.07073	0.18775	0.07993	0.24698	0.05732	0.75883	0.32205	0.27457	0.69173	0.24475	0.31766	0.08917	0.08483	0.10874	0.22703	0.09549	0.29021	0.06862	0.94135	0.96059	0.86488	0.56814	0.19605	0.10338	0.04064	0.17232	0.00987	0.03047	0.02489	0.07529	0.11491	0.28798	0.74164	0.46593	0.02087	0.23027	0.14724	0.18258	0.76489	0.40612	0.91992	0.39806	0.01321	0.00642	0.00723	0.02207	0.04134	0.07713	0.05317	0.19476	0.01031	0.03842	0.03643	0.00603	0.16681	0.19701	0.16229	0.2012	0.13144	0.09288	0.12865	0.13695	0.26459	0.22339	0.29172	0.50816	0.09285	0.60458	0.26677	0.75065	0.39279	0.26531	0.73522	0.37142	0.62746	0.04805	0.10305	0.16808	0.27015	0.20891	0.22568	0.23174	0.61455	0.86644	0.80706	0.40775	0.34957	0.25666	0.13424	0.30547	0.25403	0.65008	0.11387	0.41067	0.07733	0.23505	0.04289	0.11938	0.30792	0.22216	0.51794	0.11171	0.74968	0.56428	0.10375	0.66603	0.02939	0.01983	0.02829	0.03515	0.04025	0.13502	0.23693	0.14092	0.07877	0.18868	0.24498	0.02726	0.2321	0.23361	0.02973	0.28207	0.21591	0.04419	0.03743	0.12892	0.03563	0.02751	0.12872	0.11342	0.34735	0.26188	0.29949	0.18864	0.20663	0.02857	0.01147	0.15488	0.03628	0.03777	0.07107	0.00579	0.01557	0.15251	0.1689	0.0386	0.30922	0.47407	0.59554	0.49162	0.00792	0.09348	0.02937	0.06001	0.07002	0.08232	0.06709	0.05696	0.18539	0.34594	0.28784	0.24573	0.12995	0.32422	0.19984	0.13333	0.11074	0.03854	0.0409	0.14657	0.51306	0.58191	0.5991	0.19097	0.18479	0.75471	0.86092	0.18612	0.93908	0.97984	0.97031	0.97397	0.35587	0.15308	0.7575	0.19626	0.52514	0.87663	0.52186	0.57149	0.71081	0.5642	0.66294	0.27863	0.31364	0.5679	0.06455	0.50595	0.70803	0.68805	0.52402	0.32044	0.29186	0.4702	0.41967	0.2802	0.10628	0.17995	0.5274	0.09853	0.66892	0.74967	0.65581	0.59117	0.19885	0.17076	0.16168	0.1607	0.06011	0.09567	0.4335	0.03468	0.03929	0.24471	0.16034	0.06753	0.04834	0.40816	0.17567	0.49245	0.26949	0.52642	0.07998	0.28293	0.49595	0.51353	0.54028	0.14168	0.38335	0.39668	0.83655	0.28896	0.60884	0.71628	0.49708	0.5308	0.59158	0.7245	0.68669	0.55745
REACTOME_GABA_RECEPTOR_ACTIVATION	0.22729	0.03882	0.3682	0.57488	0.01413	0.11652	0.27268	0.45478	0.27482	0.31327	0.20003	0.31695	0.22081	0.10038	0.16109	0.22373	0.13866	0.39276	0.80201	0.7447	0.48725	0.34069	0.08757	0.42987	0.54443	0.08173	0.58966	0.19108	0.29601	0.39983	0.48326	0.8621	0.4862	0.03236	0.11893	0.33332	0.01111	0.09195	0.09278	0.24582	0.16542	0.19044	0.13675	0.35457	0.22164	0.02698	0.13497	0.39446	0.124	0.00155	0.01761	0.02613	0.00836	0.00645	0.12078	0.69722	0.15856	0.0015	0.13662	0.07815	0.01464	0.05455	0.19114	0.02121	0.25069	0.10116	0.61283	0.93455	0.03533	0.08565	0.03328	0.10608	0.12352	0.66259	0.28854	0.31261	0.42401	0.07418	0.37234	0.25525	0.28746	0.52517	0.00711	0.00628	0.49874	0.03391	0.00705	0.00719	0.0249	0.20777	0.20445	0.21509	0.1173	0.24387	0.07082	0.00631	0.3538	0.73203	0.00775	0.03882	0.22208	0.00707	0.00149	0.00495	0.00176	0.36592	0.00153	0.06427	0.02322	0.63703	0.05322	0.00319	0.43904	0.14316	0.33514	0.46524	0.13754	0.22045	0.14471	0.45685	0.26475	0.79134	0.42699	0.24227	0.45406	0.19297	0.47672	0.66495	0.73112	0.53012	0.84848	0.80452	0.84037	0.80237	0.01839	0.52131	0.53095	0.84375	0.15551	0.57796	0.2546	0.73037	0.38284	0.66691	0.50293	0.58687	0.37333	0.54904	0.60224	0.207	0.14258	0.32873	0.45609	0.39256	0.78716	0.63304	0.50305	0.52971	0.61892	0.55663	0.89593	0.86659	0.01508	0.59498	0.80236	0.03323	0.02026	0.09495	0.02311	0.37846	0.01506	0.19055	0.1356	0.47781	0.00264	0.07395	0.40996	0.01762	0.90973	0.35944	0.19769	0.63022	0.88535	0.98535	0.65265	0.43849	0.89009	0.53706	0.88672	0.2269	0.89223	0.90593	0.69732	0.08778	0.75167	0.22768	0.38217	0.21261	0.25045	0.10653	0.60086	0.77695	0.50185	0.77131	0.04651	0.29038	0.72823	0.18385	0.62667	0.07694	0.23048	0.19234	0.12116	0.05627	0.0323	0.18802	0.35232	0.03662	0.2609	0.14082	0.05141	0.15822	0.21833	0.24058	0.46365	0.78146	0.50542	0.61234	0.92299	0.11118	0.00467	0.16016	0.15395	0.76201	0.02467	0.25641	0.15461	0.76717	0.74266	0.05454	0.96728	0.04771	0.12215	0.07903	0.05905	0.14084	0.44357	0.13683	0.19072	0.07232	0.15598	0.09568	0.06277	0.11476	0.33206	0.11569	0.18412
REACTOME_SYNTHESIS_SECRETION_AND_INACTIVATION_OF_GIP	0.22873	0.4155	0.26656	0.35247	0.17815	0.16597	0.09176	0.39603	0.02899	0.10647	0.02123	0.04192	0.32925	0.04157	0.03903	0.13897	0.07925	0.51676	0.26756	0.19745	0.05442	0.13596	0.27205	0.52316	0.1719	0.0109	0.03565	0.01991	0.14106	0.02421	0.29651	0.15474	0.12378	0.03041	0.06948	0.02147	0.10775	0.22165	0.28594	0.05165	0.29898	0.00214	0.00109	0.00337	0.00127	0.21159	0.82741	0.89809	0.4719	0.1641	0.21581	0.00742	0.38997	0.5143	0.81908	0.06729	0.42663	0.06112	0.0162	0.000277	0.18148	0.04131	0.24985	0.36357	0.17325	0.27859	0.1615	0.02192	0.23662	0.17737	0.68086	0.35888	0.20986	0.00333	0.01985	0.00479	0.05192	0.01389	0.10155	0.02074	0.05705	0.09167	0.42572	0.21276	0.01631	0.18201	0.52329	0.41677	0.24031	0.00295	0.09008	0.01338	0.15999	0.01046	0.35171	0.11053	0.09305	0.67217	0.3568	0.24298	0.55106	0.42339	0.41759	0.4036	0.73671	0.11981	0.43604	0.09886	0.39152	0.12454	0.38187	0.3218	0.30079	0.1151	0.20575	0.01609	0.30561	0.15285	0.80039	0.2944	0.92354	0.01464	0.04719	0.00427	0.12914	0.03798	0.54399	0.55764	0.21775	0.97282	0.86207	0.85311	0.6317	0.84661	0.46048	0.70109	0.38687	0.53877	0.29205	0.22313	0.27125	0.21685	0.08142	0.34308	0.13192	0.31751	0.19403	0.28979	0.10476	0.24872	0.35256	0.23964	0.22163	0.15907	0.13644	0.12864	0.09608	0.18041	0.22218	0.18686	0.111	0.84977	0.68379	0.56882	0.7786	0.61286	0.33814	0.16527	0.60569	0.35731	0.13548	0.2625	0.57582	0.89395	0.80428	0.70053	0.89252	0.77068	0.94643	0.20158	0.29016	0.82931	0.88393	0.70388	0.91032	0.42288	0.27677	0.03092	0.38882	0.00582	0.15409	0.09518	0.07882	0.70358	0.79118	0.36125	0.6035	0.67481	0.35817	0.53255	0.27351	0.17633	0.31597	0.00367	0.42251	0.09092	0.09332	0.23297	0.05614	0.38811	0.73832	0.36325	0.36503	0.2145	0.8757	0.19012	0.38122	0.30129	0.13353	0.10689	0.33421	0.05479	0.26692	0.10088	0.0546	0.00695	0.00918	0.00861	0.12638	0.50544	0.3886	0.24919	0.31158	0.00053	0.01199	0.00154	0.00437	0.22611	0.16829	0.14862	0.10208	0.30405	0.45329	0.19422	0.42863	0.37113	0.65694	0.23135	0.64353	0.53561	0.44868	0.06099	0.37754	0.69252	0.86945	0.79351	0.58063
BIOCARTA_ACH_PATHWAY	0.22907	0.32559	0.65669	0.28039	0.26817	0.82512	0.42824	0.42561	0.25523	0.48119	0.46156	0.37836	0.25487	0.49034	0.3327	0.37549	0.05503	0.31122	0.12503	0.18256	0.36987	0.77926	0.30487	0.22707	0.36611	0.11404	0.46006	0.43059	0.19585	0.40707	0.09531	0.40214	0.10691	0.57922	0.61019	0.54601	0.42129	0.91525	0.17177	0.41439	0.31689	0.51052	0.42895	0.34379	0.57554	0.87376	0.47783	0.92851	0.06187	0.36705	0.32034	0.47904	0.22062	0.22438	0.06886	0.25465	0.06133	0.48123	0.48293	0.61684	0.35336	0.21667	0.13136	0.10299	0.05481	0.21733	0.19537	0.17324	0.13259	0.6024	0.10715	0.35005	0.03489	0.24236	0.67504	0.3686	0.57443	0.36143	0.03947	0.05756	0.01456	0.25344	0.23623	0.37093	0.02135	0.04665	0.08275	0.25128	0.03141	0.39626	0.78743	0.70175	0.55764	0.12924	0.02063	0.03188	0.01945	0.22918	0.30569	0.06282	0.48637	0.15346	0.65778	0.26063	0.32835	0.30213	0.46835	0.30594	0.32313	0.45115	0.53037	0.08036	0.15324	0.19686	0.25225	0.32353	0.09833	0.18602	0.24946	0.46475	0.08257	0.28816	0.70201	0.71249	0.56427	0.15417	0.11234	0.16634	0.02817	0.1707	0.03788	0.06224	0.02794	0.20283	0.12399	0.44975	0.10043	0.06016	0.06288	0.04261	0.28424	0.10029	0.03906	0.0675	0.02572	0.58674	0.64153	0.59425	0.711	0.64644	0.74346	0.65801	0.71232	0.0706	0.62752	0.34154	0.42885	0.60473	0.55962	0.691	0.33764	0.17688	0.10027	0.09189	0.2028	0.13144	0.30361	0.42706	0.13908	0.14927	0.30144	0.14853	0.46469	0.15792	0.2053	0.19644	0.05145	0.13669	0.02176	0.04822	0.0867	0.11621	0.03352	0.43878	0.05513	0.04216	0.44574	0.36357	0.53159	0.26279	0.24039	0.12854	0.08064	0.17227	0.16778	0.11193	0.07906	0.02133	0.14623	0.04161	0.05964	0.08282	0.04072	0.29304	0.05335	0.14739	0.38007	0.09308	0.09464	0.32534	0.06607	0.30537	0.11016	0.06671	0.37821	0.63769	0.54875	0.17681	0.24066	0.43733	0.16063	0.16711	0.25722	0.1237	0.18785	0.0702	0.05493	0.01472	0.199	0.0955	0.58183	0.14963	0.48923	0.44859	0.40906	0.32179	0.41329	0.10294	0.22662	0.13379	0.06696	0.0563	0.16916	0.07274	0.20622	0.17994	0.60594	0.26146	0.51006	0.04279	0.09414	0.05591	0.08264	0.12616	0.28444	0.06478	0.22896
REACTOME_INTEGRATION_OF_PROVIRUS	0.229225	0.07742	0.08321	0.20299	0.04755	0.02036	0.02868	0.59453	0.097	0.33508	0.67205	0.69862	0.00852	0.04154	0.01211	0.03808	0.05628	0.35673	0.3008	0.24305	0.53788	0.08285	0.29415	0.45737	0.24649	0.00968	0.08325	0.05537	0.07915	0.14683	0.09697	0.36072	0.11151	0.25343	0.51492	0.78349	0.11611	0.32918	0.97297	0.99046	0.1444	0.88313	0.9642	0.99276	0.91823	0.00294	0.00766	0.48916	0.02524	0.1908	0.33808	0.20775	0.35689	0.02394	0.14922	0.93456	0.20165	0.17787	0.53665	0.28878	0.41051	0.01404	0.0286	0.05363	0.07328	0.18731	0.44938	0.29522	0.07562	0.15284	0.10423	0.69108	0.00418	0.18412	0.0864	0.26965	0.02516	0.01665	0.00274	0.06968	0.00986	0.48397	0.34501	0.05953	0.14523	0.07046	0.29461	0.31113	0.08498	0.27586	0.28107	0.19328	0.14117	0.0123	0.03788	0.17442	0.01935	0.92463	0.5483	0.38312	0.40489	0.67488	0.46232	0.18336	0.3442	0.75636	0.14927	0.58343	0.09716	0.13994	0.14521	0.45296	0.04236	0.41516	0.76634	0.42214	0.54818	0.58037	0.80922	0.94325	0.4892	0.61398	0.75861	0.36802	0.85555	0.0283	0.07487	0.87028	0.10543	0.37018	0.42344	0.20407	0.86207	0.82264	0.25671	0.3837	0.50003	0.17597	0.04946	0.1956	0.18175	0.75484	0.45981	0.628	0.13128	0.23293	0.10311	0.13027	0.43454	0.23215	0.12917	0.05372	0.21336	0.07154	0.08289	0.08106	0.09193	0.77502	0.16318	0.20069	0.47567	0.83651	0.13953	0.25392	0.50255	0.40406	0.21057	0.08344	0.34913	0.34359	0.0213	0.15726	0.0855	0.79185	0.13379	0.23332	0.17804	0.39475	0.86153	0.03365	0.18594	0.25698	0.75133	0.52465	0.36553	0.13081	0.27095	0.09421	0.74314	0.09822	0.20715	0.88148	0.24231	0.13031	0.48124	0.02703	0.88851	0.85337	0.4052	0.04454	0.75943	0.03767	0.0473	0.05268	0.04331	0.84	0.39159	0.64656	0.42359	0.2136	0.29958	0.11867	0.7437	0.50353	0.2263	0.05803	0.54921	0.01965	0.05421	0.03177	0.06173	0.90819	0.66153	0.47085	0.8522	0.41941	0.53871	0.02974	0.53347	0.69658	0.15849	0.07853	0.25041	0.42701	0.02786	0.17529	0.02887	0.71353	0.64776	0.35376	0.41036	0.01993	0.07034	0.00971	0.40987	0.21222	0.69343	0.05372	0.62352	0.02069	0.03896	0.00997	0.04033	0.46195	0.49714	0.07062	0.57253
KEGG_GLYCOLYSIS_GLUCONEOGENESIS	0.229455	0.85067	0.63157	0.86783	0.55557	0.06251	0.12682	0.33861	0.15023	0.94354	0.91053	0.95156	0.22389	0.32445	0.02548	0.46503	0.10555	0.44326	0.12868	0.07546	0.10062	0.00485	0.02306	0.67517	0.09111	0.07489	0.10023	0.02077	0.06892	0.16269	0.22967	0.14905	0.38799	0.28297	0.28806	0.20321	0.07594	0.05289	0.79726	0.59366	0.14127	0.50959	0.87785	0.65443	0.51901	0.14107	0.41255	0.10764	0.30529	0.87245	0.80343	0.63737	0.82405	0.52148	0.52241	0.5737	0.54336	0.89135	0.82652	0.25393	0.94879	0.03667	0.0113	0.04317	0.04082	0.06145	0.01696	0.06439	0.04659	0.01333	0.61095	0.95327	0.1014	0.05037	0.07626	0.25308	0.0525	0.05047	0.05656	0.06522	0.11667	0.00205	0.03214	0.10347	0.00317	0.01655	0.55522	0.39997	0.11934	0.14505	0.53898	0.065	0.61208	0.004	0.27815	0.00742	0.07929	0.02756	0.87223	0.66513	0.65625	0.85307	0.84182	0.56535	0.74841	0.64225	0.8444	0.89677	0.71487	0.53894	0.53293	0.33976	0.13391	0.18462	0.40716	0.21812	0.27911	0.54754	0.90908	0.97694	0.88821	0.11176	0.8252	0.24956	0.88201	0.06746	0.11215	0.55471	0.17876	0.83888	0.95285	0.53452	0.97505	0.63334	0.85421	0.16495	0.85302	0.35881	0.00619	0.21609	0.02299	0.65621	0.14161	0.6746	0.1008	0.52322	0.22924	0.17543	0.65489	0.71718	0.26286	0.14054	0.49329	0.06927	0.01188	0.0171	0.01726	0.94052	0.50176	0.38983	0.65895	0.47101	0.82121	0.61051	0.70619	0.71339	0.64088	0.35445	0.61716	0.5534	0.40493	0.54732	0.2566	0.60599	0.37119	0.45587	0.412	0.07131	0.00146	0.03157	0.01148	0.00344	0.00828	0.02331	0.06255	0.01584	0.00323	0.02299	0.0016	0.00113	0.04066	0.00053	0.00627	0.4228	0.35322	0.52739	0.6344	0.93704	0.01306	0.03263	0.74917	0.06671	0.00715	0.20651	0.13556	0.69873	0.43054	0.94896	0.20355	0.65513	0.47862	0.12445	0.64516	0.28043	0.08568	0.05537	0.17492	0.09746	0.20999	0.12185	0.08529	0.89712	0.37597	0.166	0.58618	0.02832	0.70342	0.18248	0.44603	0.60528	0.64412	0.12792	0.59478	0.09792	0.69682	0.43835	0.15265	0.603	0.15108	0.10227	0.08485	0.13777	0.10307	0.0996	0.47402	0.0199	0.01689	0.02814	0.04419	0.02549	0.02917	0.04211	0.03181	0.00269	0.0037	0.00518	0.00729
REACTOME_PHOSPHOLIPASE_C_MEDIATED_CASCADE	0.2303	0.17152	0.29658	0.21706	0.15113	0.58583	0.7868	0.82924	0.54328	0.01319	0.01525	0.00629	0.64827	0.64846	0.86039	0.87355	0.60681	0.65289	0.38502	0.4861	0.46691	0.50836	0.03984	0.21802	0.20065	0.2136	0.36947	0.13341	0.53588	0.56876	0.41178	0.17935	0.56522	0.00284	0.01468	0.04989	0.022	0.20873	0.3026	0.19646	0.65518	0.00243	0.00901	0.01411	0.01164	0.14753	0.5587	0.92802	0.60963	0.00526	0.03461	0.03567	0.02195	0.025	0.13878	0.69972	0.26802	0.01829	0.20799	0.09031	0.03417	0.41696	0.34927	0.11658	0.50803	0.05071	0.28344	0.41576	0.0487	0.15028	0.04213	0.11989	0.35558	0.37885	0.26975	0.2588	0.9309	0.10241	0.33826	0.28165	0.42357	0.45448	0.04594	0.17402	0.65248	0.316	0.08924	0.13571	0.18753	0.13026	0.07303	0.10814	0.2331	0.49975	0.11072	0.12824	0.44105	0.37563	0.08633	0.31334	0.45989	0.2503	0.05806	0.12285	0.15052	0.53819	0.06051	0.37039	0.20204	0.3375	0.36555	0.13182	0.89481	0.03919	0.11277	0.24009	0.03374	0.10672	0.04019	0.09745	0.1461	0.61451	0.27459	0.22357	0.303	0.19053	0.33618	0.34252	0.44644	0.59144	0.87754	0.84645	0.92534	0.76182	0.14329	0.29099	0.49168	0.81957	0.45319	0.61459	0.3919	0.89157	0.44096	0.63764	0.89098	0.12637	0.08334	0.12168	0.15988	0.01743	0.02809	0.0475	0.07557	0.08013	0.08693	0.16042	0.11622	0.10207	0.11198	0.0673	0.34292	0.37156	0.41618	0.47896	0.59665	0.4145	0.08054	0.21921	0.14463	0.35562	0.2528	0.40331	0.37754	0.44214	0.02298	0.244	0.68854	0.46464	0.28717	0.74231	0.07494	0.30202	0.02466	0.10199	0.18173	0.58338	0.17789	0.51167	0.10263	0.51158	0.12855	0.05675	0.57864	0.06281	0.10417	0.12984	0.07771	0.0141	0.01745	0.09968	0.01899	0.23601	0.30617	0.27625	0.06158	0.03397	0.09038	0.01287	0.3662	0.0734	0.01627	0.12446	0.0923	0.05207	0.12882	0.01548	0.05353	0.14189	0.10659	0.17186	0.27953	0.0267	0.01337	0.01593	0.27691	0.02517	0.16818	0.40449	0.38609	0.05139	0.17121	0.03466	0.25629	0.2275	0.23402	0.40801	0.36059	0.00907	0.43389	0.02222	0.71923	0.57613	0.61871	0.54621	0.60931	0.57369	0.5408	0.3423	0.57496	0.32974	0.34294	0.34997	0.4387	0.42773	0.60857	0.39837	0.53763
KEGG_GLYCOSPHINGOLIPID_BIOSYNTHESIS_GLOBO_SERIES	0.230435	0.60287	0.22807	0.24643	0.56726	0.12081	0.00318	0.76226	0.06317	0.60917	0.62976	0.28007	0.69047	0.14559	0.03223	0.12982	0.06462	0.22876	0.02277	0.09055	0.14172	0.39307	0.67967	0.85711	0.29306	0.38245	0.10505	0.1219	0.11692	0.18241	0.09152	0.37359	0.14319	0.42417	0.30189	0.15864	0.55031	0.16968	0.06587	0.25841	0.22871	0.23218	0.12113	0.09348	0.11428	0.36096	0.06523	0.54051	0.09558	0.71735	0.33929	0.58922	0.20748	0.33021	0.09541	0.49617	0.09451	0.58183	0.15822	0.23538	0.11604	0.06216	0.01925	0.09385	0.0316	0.60666	0.71043	0.36571	0.69386	0.59524	0.42785	0.10585	0.10222	0.08869	0.18193	0.04541	0.04754	0.28499	0.0489	0.19019	0.1007	0.98745	0.45674	0.34764	0.16166	0.56665	0.43629	0.32431	0.23725	0.05117	0.09282	0.05699	0.03118	0.15425	0.06077	0.3393	0.03041	0.07707	0.68408	0.07098	0.48859	0.18001	0.46617	0.17401	0.69592	0.00673	0.39818	0.02806	0.22647	0.78475	0.28937	0.51299	0.47455	0.40025	0.18375	0.11051	0.11829	0.13479	0.06236	0.02524	0.02385	0.04835	0.05748	0.07591	0.06009	0.06734	0.00939	0.01111	0.01302	0.01222	0.02677	0.01789	0.10293	0.22506	0.80354	0.88184	0.76477	0.00748	0.20926	0.02435	0.15013	0.34011	0.28601	0.59029	0.12839	0.08653	0.24529	0.16075	0.24006	0.50686	0.86124	0.59173	0.90022	0.18906	0.39039	0.27507	0.48226	0.33232	0.89124	0.46187	0.58759	0.01399	0.23453	0.05191	0.10714	0.2262	0.88539	0.38359	0.89667	0.02478	0.19961	0.02797	0.1821	0.42585	0.83613	0.4469	0.23924	0.48241	0.37241	0.54176	0.09345	0.13766	0.3565	0.6958	0.11908	0.5504	0.23688	0.25326	0.42509	0.35449	0.07134	0.98882	0.06368	0.0296	0.14917	0.02666	0.38598	0.04565	0.0754	0.27612	0.179	0.03738	0.34067	0.06599	0.21324	0.15806	0.12411	0.15286	0.17023	0.24048	0.80824	0.4524	0.37951	0.60246	0.54754	0.43346	0.36875	0.21463	0.31807	0.14943	0.38609	0.45955	0.68823	0.55035	0.16896	0.02438	0.86696	0.01361	0.4915	0.01958	0.7335	0.29181	0.52985	0.00686	0.52194	0.01656	0.0741	0.17817	0.92615	0.38504	0.4525	0.30594	0.43215	0.27608	0.35103	0.27862	0.68031	0.23211	0.30592	0.24262	0.33697	0.17821	0.16543	0.30276	0.21692	0.16669	0.26681
REACTOME_GABA_B_RECEPTOR_ACTIVATION	0.230845	0.02679	0.46489	0.41421	0.03788	0.1745	0.32493	0.31834	0.26827	0.21902	0.13663	0.23762	0.20274	0.1749	0.251	0.34229	0.18421	0.47811	0.70858	0.74843	0.47212	0.3477	0.05355	0.31379	0.42537	0.09115	0.5191	0.20465	0.28018	0.47018	0.36569	0.81191	0.40016	0.01893	0.10492	0.20784	0.01672	0.05589	0.09115	0.16156	0.12942	0.11277	0.10113	0.26245	0.16193	0.06427	0.21224	0.28334	0.18648	0.00096	0.01225	0.01483	0.00726	0.00705	0.08638	0.53117	0.12015	0.0007	0.08197	0.051	0.01421	0.10679	0.19841	0.0496	0.25159	0.06132	0.52049	0.85535	0.07947	0.09004	0.02142	0.10598	0.11107	0.55166	0.28148	0.27253	0.43472	0.12702	0.38557	0.1922	0.45802	0.36393	0.00529	0.0065	0.41969	0.01849	0.00347	0.00284	0.01423	0.24323	0.23527	0.28198	0.10209	0.1861	0.03721	0.00236	0.27503	0.6613	0.00766	0.04418	0.16711	0.01005	0.00289	0.00512	0.00194	0.29404	0.00184	0.05724	0.04238	0.5952	0.05816	0.0044	0.35481	0.09941	0.23206	0.35037	0.11171	0.1913	0.14598	0.4469	0.22068	0.71757	0.40377	0.24078	0.3972	0.27552	0.47638	0.60005	0.75745	0.51523	0.84844	0.82993	0.89845	0.88383	0.03758	0.59367	0.57298	0.82406	0.25915	0.53604	0.2948	0.85008	0.42507	0.64233	0.54759	0.66481	0.34079	0.592	0.55877	0.17242	0.11982	0.3909	0.38961	0.39702	0.79416	0.65297	0.54807	0.58802	0.53311	0.54136	0.86698	0.75942	0.01791	0.60166	0.67163	0.03676	0.04128	0.16647	0.03264	0.30691	0.03165	0.22998	0.1664	0.42637	0.00313	0.09466	0.31598	0.02615	0.99123	0.33851	0.45989	0.76384	0.82577	0.98584	0.57603	0.51014	0.85044	0.53708	0.93002	0.47657	0.84135	0.96941	0.72133	0.0495	0.60606	0.152	0.25757	0.13004	0.17599	0.11637	0.46322	0.65626	0.57289	0.70951	0.03987	0.20558	0.63389	0.13381	0.55125	0.04996	0.17564	0.19251	0.0811	0.03913	0.03117	0.22647	0.24587	0.04019	0.34242	0.16324	0.06476	0.092	0.13136	0.21193	0.31157	0.66737	0.73573	0.82622	0.86957	0.09358	0.01634	0.23171	0.17684	0.71356	0.06189	0.29302	0.24486	0.65543	0.88298	0.05287	0.9233	0.03164	0.09802	0.06851	0.03762	0.09495	0.34388	0.14539	0.13406	0.05664	0.13721	0.08709	0.05687	0.06787	0.24558	0.09408	0.11602
BIOCARTA_CELL2CELL_PATHWAY	0.23507	0.42421	0.48133	0.27954	0.76378	0.34954	0.42847	0.76798	0.63448	0.27615	0.20684	0.16343	0.11905	0.49272	0.6521	0.31821	0.63743	0.01982	0.0515	0.05149	0.3603	0.2851	0.70784	0.97103	0.56258	0.25917	0.22004	0.27192	0.09195	0.19544	0.49157	0.44779	0.57985	0.0123	0.01262	0.01975	0.07265	0.14965	0.83161	0.41566	0.85524	0.01156	0.1293	0.06657	0.03569	0.39261	0.32958	0.36545	0.48926	0.15495	0.02018	0.02206	0.27384	0.04641	0.17869	0.75591	0.457	0.03749	0.0135	0.03304	0.0357	0.72417	0.51928	0.35227	0.55888	0.26495	0.10842	0.21305	0.58986	0.27393	0.14409	0.44102	0.06252	0.13241	0.41746	0.40546	0.09066	0.49439	0.02108	0.06947	0.13039	0.46017	0.52305	0.47625	0.0564	0.14319	0.47662	0.47981	0.136	0.41156	0.39947	0.47963	0.24945	0.12244	0.08047	0.1004	0.06087	0.35613	0.49497	0.19849	0.10984	0.32973	0.50475	0.27285	0.39152	0.32093	0.17234	0.28769	0.60779	0.69341	0.27095	0.29697	0.10533	0.15369	0.04536	0.10962	0.14039	0.01817	0.04932	0.03369	0.06324	0.1472	0.06035	0.06574	0.03744	0.49413	0.05979	0.01551	0.13364	0.05005	0.11906	0.0308	0.0495	0.05564	0.53524	0.50421	0.31495	0.06476	0.14991	0.07354	0.19732	0.05471	0.19516	0.07543	0.38446	0.04665	0.27573	0.14013	0.24055	0.47827	0.71739	0.5283	0.42264	0.08131	0.48679	0.27028	0.30671	0.06039	0.4538	0.2653	0.5526	0.0377	0.16689	0.06986	0.06598	0.24305	0.43533	0.54032	0.35344	0.10995	0.33227	0.15437	0.49949	0.04547	0.45959	0.07088	0.13127	0.58612	0.90244	0.29149	0.36627	0.61219	0.49589	0.73956	0.38788	0.19984	0.59855	0.37306	0.82345	0.6011	0.37396	0.88337	0.43361	0.38166	0.61837	0.35214	0.50687	0.34314	0.22959	0.13888	0.10808	0.36984	0.2221	0.34281	0.06377	0.21139	0.25249	0.09065	0.30787	0.07324	0.03253	0.09106	0.02496	0.01288	0.08297	0.29926	0.03246	0.03801	0.13939	0.3233	0.11933	0.01883	0.00633	0.02432	0.00292	0.30244	0.6328	0.03831	0.54796	0.49302	0.3987	0.37362	0.4988	0.32099	0.57518	0.2965	0.48281	0.79187	0.05638	0.25253	0.07758	0.05929	0.12073	0.02884	0.16496	0.10022	0.12271	0.12741	0.09029	0.02632	0.04703	0.03137	0.06484	0.14166	0.09362	0.0792	0.09306
REACTOME_SIGNALING_BY_FGFR3_MUTANTS	0.23612	0.36348	0.31267	0.62021	0.09826	0.12436	0.03598	0.5742	0.09552	0.67658	0.69367	0.6632	0.42746	0.13135	0.29099	0.23757	0.04038	0.25753	0.81269	0.38657	0.54541	0.55293	0.65882	0.63535	0.73223	0.52548	0.64395	0.66743	0.31605	0.43704	0.66603	0.79934	0.4735	0.74203	0.77283	0.92137	0.57884	0.50733	0.01395	0.16697	0.152	0.67682	0.25938	0.58608	0.24639	0.55296	0.01787	0.49972	0.18918	0.05935	0.05921	0.17268	0.0177	0.01508	0.0177	0.19292	0.03586	0.17106	0.08834	0.40692	0.01734	0.14905	0.07403	0.05745	0.05785	0.6721	0.62329	0.70562	0.58198	0.2693	0.00497	0.14446	0.09843	0.84363	0.20085	0.56799	0.3487	0.31471	0.03621	0.33818	0.17426	0.7322	0.26093	0.69236	0.30794	0.17347	0.05815	0.17067	0.11096	0.22655	0.17367	0.17599	0.07926	0.71792	0.0497	0.32142	0.11137	0.45298	0.46973	0.20359	0.23156	0.17549	0.17131	0.33826	0.31373	0.47438	0.15909	0.28852	0.10647	0.18803	0.31935	0.23764	0.4288	0.25635	0.06639	0.22024	0.15247	0.12542	0.0174	0.04578	0.02133	0.5792	0.10614	0.25536	0.05894	0.46414	0.03219	0.05356	0.08018	0.06805	0.20011	0.05767	0.56007	0.19795	0.57761	0.79148	0.61367	0.10243	0.41014	0.17284	0.37996	0.50433	0.66737	0.45549	0.39686	0.01986	0.10816	0.03023	0.08314	0.16619	0.54876	0.19999	0.44428	0.24068	0.45	0.14093	0.44295	0.07022	0.70336	0.0655	0.58123	0.17034	0.09735	0.01833	0.24838	0.19557	0.30513	0.09203	0.36354	0.11066	0.04566	0.0292	0.05881	0.06893	0.20945	0.03749	0.3857	0.89612	0.36931	0.70983	0.04618	0.04433	0.01037	0.88597	0.03526	0.78787	0.57676	0.87939	0.35153	0.72921	0.42167	0.94968	0.68695	0.02859	0.07049	0.0211	0.08641	0.00506	0.05641	0.08751	0.00424	0.18567	0.16595	0.47147	0.01154	0.0844	0.18267	0.01379	0.31672	0.03881	0.04588	0.09551	0.14414	0.0953	0.2169	0.24581	0.16804	0.24494	0.49511	0.29287	0.41855	0.07513	0.07928	0.37756	0.30164	0.67443	0.21312	0.04521	0.92578	0.00149	0.10392	0.02549	0.00601	0.60682	0.09587	0.23467	0.10744	0.02271	0.48133	0.02723	0.80046	0.35915	0.3734	0.23012	0.42942	0.62422	0.24255	0.52428	0.3602	0.16605	0.2909	0.26573	0.34694	0.37034	0.40273	0.34722	0.42284
BIOCARTA_INSULIN_PATHWAY	0.237175	0.21047	0.14137	0.3066	0.12132	0.06596	0.0075	0.0524	0.05573	0.28557	0.60821	0.33395	0.69798	0.1784	0.04539	0.30048	0.14445	0.53809	0.25487	0.1544	0.60743	0.07238	0.10707	0.30729	0.40434	0.26874	0.49631	0.09163	0.34703	0.14932	0.17054	0.2403	0.25369	0.27201	0.12947	0.4357	0.04175	0.12069	0.15407	0.66877	0.05876	0.58272	0.8189	0.5721	0.65825	0.03294	0.06702	0.26242	0.2022	0.26526	0.24369	0.46446	0.33568	0.08244	0.19992	0.40705	0.38514	0.43366	0.32588	0.34409	0.302	0.12672	0.29952	0.40338	0.42618	0.22211	0.17013	0.6495	0.08791	0.02047	0.51834	0.7415	0.29379	0.57948	0.69784	0.67559	0.08132	0.1922	0.15013	0.13106	0.10492	0.25866	0.41046	0.1521	0.28761	0.3815	0.65388	0.77814	0.53695	0.47275	0.42578	0.29866	0.39605	0.07273	0.61906	0.47098	0.30664	0.77721	0.98228	0.48274	0.73249	0.7368	0.77539	0.72824	0.74895	0.73724	0.65081	0.63341	0.12692	0.26825	0.8484	0.11636	0.65272	0.39639	0.19848	0.3889	0.17299	0.13114	0.42443	0.496	0.37477	0.60525	0.35617	0.35073	0.33796	0.14996	0.265	0.19193	0.17243	0.24501	0.00895	0.02148	0.10695	0.0222	0.11204	0.07135	0.10142	0.10859	0.13964	0.19028	0.01064	0.09403	0.07948	0.00551	0.24154	0.18697	0.08652	0.10682	0.065	0.31097	0.24944	0.22552	0.13105	0.20123	0.05156	0.10061	0.18467	0.1426	0.32624	0.11754	0.30593	0.19818	0.07224	0.0189	0.02233	0.19134	0.43714	0.33893	0.14931	0.05453	0.10218	0.04172	0.00251	0.07544	0.14721	0.00679	0.35406	0.50557	0.44646	0.03913	0.36867	0.19556	0.41681	0.79643	0.19226	0.08717	0.28186	0.25155	0.2238	0.16425	0.49456	0.1264	0.43804	0.54264	0.51756	0.30873	0.1734	0.38163	0.50995	0.12635	0.21097	0.34334	0.23719	0.39021	0.08085	0.51984	0.36998	0.44151	0.11316	0.47537	0.17506	0.23716	0.12381	0.05845	0.54277	0.17616	0.17113	0.09046	0.12154	0.09787	0.15382	0.6473	0.30205	0.76811	0.39337	0.30751	0.37692	0.20804	0.13715	0.45827	0.85544	0.14987	0.39084	0.47131	0.51252	0.47681	0.0107	0.03312	0.21235	0.03171	0.07514	0.19644	0.07974	0.10816	0.07128	0.03868	0.0907	0.06106	0.05654	0.1479	0.05463	0.08542	0.03242	0.60213	0.34581	0.08851	0.32313
REACTOME_NUCLEAR_RECEPTOR_TRANSCRIPTION_PATHWAY	0.23799	0.88813	0.74996	0.46724	0.69487	0.62951	0.76264	0.25591	0.27066	0.66047	0.42724	0.28893	0.31213	0.37891	0.22865	0.38534	0.12893	0.25344	0.65621	0.1709	0.4471	0.62452	0.90246	0.55367	0.38973	0.16523	0.18054	0.15234	0.28889	0.37233	0.40884	0.67471	0.27359	0.75946	0.36658	0.24583	0.22129	0.39124	0.23493	0.42685	0.11698	0.63065	0.28427	0.34422	0.55726	0.05847	0.23012	0.20025	0.05885	0.71947	0.24511	0.64886	0.15045	0.0877	0.01931	0.04205	0.03735	0.86191	0.29152	0.5646	0.38337	0.07474	0.05172	0.04156	0.07879	0.79096	0.28696	0.30307	0.41685	0.0944	0.09871	0.10929	0.08464	0.36226	0.18015	0.31566	0.13404	0.18422	0.02282	0.21207	0.07144	0.69486	0.57495	0.31016	0.09437	0.33013	0.18729	0.13108	0.17208	0.1051	0.03606	0.03228	0.02687	0.32858	0.10633	0.45254	0.1076	0.13227	0.36955	0.44336	0.76327	0.3269	0.5499	0.25563	0.57694	0.22357	0.47347	0.37169	0.22245	0.79515	0.55874	0.55515	0.75626	0.17627	0.05915	0.32902	0.06679	0.13901	0.05298	0.12709	0.03829	0.53869	0.19326	0.42588	0.24223	0.13984	0.05113	0.22157	0.06744	0.10029	0.30846	0.06534	0.09664	0.10028	0.73221	0.57051	0.57203	0.11778	0.24266	0.12009	0.13911	0.0749	0.33309	0.17557	0.11883	0.04071	0.38694	0.12169	0.43535	0.20464	0.54453	0.2689	0.7192	0.05148	0.05499	0.04004	0.03606	0.12638	0.85537	0.28788	0.81713	0.01928	0.16695	0.06322	0.05213	0.04407	0.81998	0.48786	0.66765	0.07821	0.41649	0.20939	0.19091	0.02288	0.62412	0.13037	0.27929	0.28122	0.19266	0.24052	0.0548	0.32498	0.21217	0.83756	0.12025	0.15825	0.27042	0.20977	0.22338	0.16014	0.36306	0.08544	0.42654	0.59065	0.56138	0.57648	0.56991	0.68859	0.68049	0.07237	0.49742	0.61688	0.29812	0.32603	0.3217	0.32717	0.35046	0.48431	0.33926	0.32662	0.5416	0.38102	0.45653	0.14019	0.12042	0.04361	0.24807	0.08829	0.12796	0.22601	0.03889	0.4677	0.38379	0.29185	0.19934	0.8722	0.14099	0.21829	0.64812	0.07679	0.40381	0.23669	0.1791	0.28645	0.14234	0.28383	0.34863	0.11276	0.14024	0.17753	0.22308	0.1867	0.14475	0.23929	0.17888	0.22417	0.05782	0.13779	0.07778	0.1512	0.11888	0.20488	0.09226	0.13375	0.05201	0.09153	0.08014
REACTOME_AUTODEGRADATION_OF_CDH1_BY_CDH1_APC_C	0.238565	0.07742	0.00608	0.26107	0.02038	0.02165	0.09503	0.05962	0.12569	0.12887	0.15226	0.10516	0.32891	0.05275	0.23064	0.04055	0.06376	0.34104	0.16291	0.23194	0.23777	0.41267	0.68197	0.10608	0.46052	0.22648	0.01247	0.3568	0.00418	0.37362	0.48964	0.27367	0.11799	0.16349	0.02954	0.23484	0.0517	0.12056	0.36945	0.55386	0.24033	0.29964	0.13614	0.29711	0.14013	0.03762	0.14794	0.0027	0.03951	0.23043	0.2598	0.32349	0.2278	0.14841	0.13087	0.01497	0.0379	0.37313	0.25196	0.64729	0.45857	0.11814	0.23073	0.23936	0.13106	0.10116	0.02951	0.54566	0.08905	0.02428	0.28438	0.22161	0.74637	0.43886	0.0646	0.31459	0.02721	0.21681	0.65894	0.06505	0.60064	0.03203	0.05739	0.02324	0.32671	0.02468	0.08685	0.22929	0.27195	0.10375	0.06411	0.18206	0.01488	0.05757	0.72037	0.08643	0.93157	0.14677	0.02488	0.64399	0.0154	0.09674	0.08527	0.16521	0.06901	0.78735	0.20471	0.38442	0.29558	0.05417	0.1864	0.20484	0.1851	0.54679	0.60284	0.36371	0.6493	0.54757	0.68535	0.38948	0.80739	0.41693	0.18633	0.47706	0.44012	0.80539	0.93307	0.87592	0.93995	0.82161	0.43004	0.89045	0.19004	0.50224	0.27014	0.26305	0.12622	0.82891	0.30819	0.86858	0.09743	0.07538	0.35266	0.28848	0.04968	0.4678	0.08211	0.2594	0.09957	0.17124	0.09385	0.23375	0.02539	0.411	0.16608	0.31839	0.3313	0.15156	0.1111	0.15434	0.06164	0.81983	0.41242	0.69681	0.40469	0.40713	0.75064	0.38753	0.38666	0.84226	0.4026	0.80304	0.49561	0.03995	0.34953	0.12559	0.31442	0.24093	0.28965	0.6235	0.2285	0.58688	0.6918	0.03126	0.42108	0.31323	0.07357	0.55396	0.26808	0.01935	0.51994	0.07434	0.27268	0.50139	0.57588	0.62312	0.51241	0.7127	0.77792	0.58756	0.77153	0.34933	0.21338	0.31088	0.23711	0.50474	0.90181	0.58321	0.96644	0.55793	0.43042	0.31188	0.22849	0.48063	0.40945	0.23279	0.39721	0.00664	0.00293	0.00611	0.00318	0.29539	0.77604	0.23172	0.66626	0.53191	0.39669	0.75754	0.40314	0.62977	0.15021	0.3158	0.13461	0.64157	0.03891	0.53398	0.04813	0.29409	0.5543	0.39641	0.7195	0.00522	0.00284	0.00599	0.0023	0.00314	0.00263	0.00221	0.00258	0.01447	0.00164	0.0057	0.00305	0.06928	0.01964	0.00923	0.01909
KEGG_GLYCEROPHOSPHOLIPID_METABOLISM	0.24164	0.15383	0.29791	0.05168	0.82572	0.59852	0.13724	0.80952	0.79418	0.02361	0.07582	0.06364	0.03552	0.89107	0.41183	0.6458	0.8146	0.61627	0.63872	0.44618	0.84291	0.5851	0.13971	0.40609	0.16862	0.02238	0.42023	0.0861	0.40364	0.82206	0.32125	0.29721	0.59829	0.08814	0.13395	0.06883	0.43166	0.25325	0.63387	0.93241	0.49514	0.19263	0.75414	0.48493	0.50126	0.31056	0.07611	0.12675	0.65667	0.0614	0.08012	0.00557	0.52816	0.4654	0.762	0.96922	0.77106	0.0059	0.11734	0.02474	0.44704	0.84811	0.76812	0.93395	0.73476	0.08378	0.1077	0.02306	0.58886	0.04747	0.05041	0.89056	0.05569	0.05656	0.61294	0.58105	0.16529	0.70326	0.05154	0.18317	0.41485	0.84718	0.19566	0.73267	0.15818	0.07459	0.04656	0.33289	0.01544	0.74098	0.83622	0.68354	0.73239	0.22649	0.02727	0.04292	0.05089	0.41411	0.37236	0.8611	0.04137	0.56773	0.73129	0.84432	0.0922	0.67241	0.83425	0.75472	0.75828	0.00203	0.00854	0.31248	0.01069	0.19226	0.26177	0.15637	0.63821	0.54692	0.67474	0.67119	0.57004	0.22626	0.5672	0.38612	0.73239	0.4609	0.35302	0.82797	0.46956	0.08075	0.45546	0.16909	0.54242	0.20994	0.14393	0.22968	0.07077	0.17203	0.16179	0.43493	0.06932	0.39377	0.10683	0.23518	0.16904	0.47366	0.32442	0.26938	0.23523	0.46532	0.1901	0.17542	0.03532	0.23682	0.23748	0.12764	0.08969	0.34642	0.08533	0.30624	0.05036	0.41085	0.66873	0.5039	0.04184	0.21115	0.32909	0.42516	0.13626	0.46755	0.45541	0.51663	0.27071	0.03707	0.0676	0.19395	0.00992	0.00699	0.20213	0.00179	0.30109	0.26296	0.3859	0.51169	0.06711	0.06195	0.1237	0.03279	0.18369	0.19655	0.13335	0.28905	0.09118	0.02222	0.20687	0.00589	0.54155	0.56439	0.68988	0.0585	0.43022	0.00565	0.15818	0.07734	0.02796	0.78644	0.35261	0.65404	0.75888	0.05911	0.14746	0.01382	0.18623	0.55601	0.81814	0.17267	0.40466	0.05322	0.07201	0.04162	0.04218	0.54837	0.32057	0.17764	0.27541	0.04418	0.67878	0.33107	0.2458	0.76266	0.8238	0.7093	0.49726	0.49161	0.98473	0.78449	0.78439	0.11385	0.03407	0.17044	0.20856	0.00878	0.02245	0.00691	0.03991	0.09159	0.18073	0.06267	0.2001	0.0134	0.02034	0.01541	0.0242	0.1812	0.21449	0.05169	0.25379
REACTOME_HOST_INTERACTIONS_OF_HIV_FACTORS	0.24208	0.07435	0.0036	0.19947	0.00389	0.02707	0.03086	0.34705	0.34134	0.38108	0.53587	0.35824	0.35365	0.01886	0.08956	0.03256	0.08838	0.25756	0.31162	0.24168	0.36418	0.19368	0.20015	0.23884	0.26512	0.13794	0.05021	0.3778	0.01958	0.36083	0.41721	0.50863	0.25169	0.18854	0.10319	0.55572	0.10079	0.3609	0.46654	0.96769	0.30759	0.49046	0.66462	0.79955	0.27253	0.01165	0.01685	0.00642	0.10154	0.06971	0.09555	0.07439	0.0686	0.02049	0.10508	0.08342	0.13289	0.1536	0.19432	0.34133	0.16793	0.01352	0.09613	0.04541	0.14256	0.39794	0.07212	0.44057	0.11311	0.01955	0.22527	0.57559	0.22564	0.36326	0.18037	0.36013	0.03257	0.03509	0.14054	0.00713	0.35293	0.04268	0.05916	0.12972	0.06835	0.02019	0.08579	0.43082	0.08572	0.44216	0.46058	0.54276	0.17394	0.00303	0.1978	0.04055	0.26435	0.47099	0.22492	0.7465	0.02867	0.45999	0.27813	0.56118	0.2852	0.95045	0.39182	0.64891	0.27371	0.04069	0.32147	0.31026	0.02167	0.39639	0.39001	0.25611	0.37118	0.16948	0.50704	0.68942	0.3066	0.28479	0.30976	0.25685	0.28712	0.26349	0.29266	0.36085	0.55628	0.50131	0.24248	0.29749	0.49866	0.6055	0.08871	0.1785	0.15268	0.39857	0.1406	0.57053	0.08027	0.26674	0.38747	0.24467	0.16226	0.07659	0.03159	0.06796	0.0355	0.14862	0.03415	0.19986	0.02786	0.16073	0.42315	0.4696	0.20575	0.06296	0.03907	0.0666	0.07831	0.98499	0.61935	0.70277	0.81374	0.6393	0.73556	0.32779	0.52443	0.89714	0.24831	0.6068	0.36001	0.29535	0.36153	0.18906	0.16701	0.34186	0.44082	0.26679	0.11919	0.40901	0.77787	0.74322	0.52779	0.34461	0.37369	0.31165	0.33347	0.0712	0.61149	0.36926	0.51616	0.21682	0.54921	0.04625	0.90696	0.73762	0.76021	0.01844	0.89337	0.07329	0.01517	0.20523	0.04075	0.88556	0.94283	0.60048	0.97536	0.13718	0.15457	0.11603	0.52228	0.44857	0.58306	0.1792	0.46682	0.000333	0.00357	0.00088	0.00303	0.67022	0.65135	0.39853	0.94624	0.76911	0.73114	0.21816	0.76619	0.18593	0.16949	0.09203	0.20816	0.58438	0.03495	0.43796	0.00451	0.7112	0.96237	0.1108	0.83029	0.00091	0.00118	0.00083	0.00704	0.0048	0.01702	0.00202	0.01289	0.00132	0.00034	0.00069	0.00205	0.15679	0.05491	0.0093	0.095
REACTOME_SIGNALING_BY_THE_B_CELL_RECEPTOR_BCR	0.243145	0.17758	0.00412	0.39874	0.01201	0.02568	0.01427	0.03847	0.04407	0.26863	0.31159	0.24199	0.80154	0.00877	0.03556	0.00206	0.03182	0.12645	0.0464	0.29296	0.04105	0.1831	0.22654	0.08119	0.1901	0.77729	0.20499	0.82347	0.05023	0.08507	0.2443	0.0605	0.10607	0.28772	0.14122	0.19776	0.21571	0.40575	0.65911	0.63974	0.47795	0.21053	0.18444	0.21102	0.07176	0.10909	0.33963	0.03007	0.2263	0.3567	0.47449	0.69117	0.30255	0.16091	0.17187	0.06267	0.08294	0.66038	0.35009	0.72113	0.25976	0.01429	0.08669	0.13289	0.12048	0.327	0.19206	0.36217	0.17773	0.41175	0.4104	0.60108	0.91869	0.32468	0.14072	0.27241	0.21152	0.25901	0.58713	0.34604	0.58557	0.08159	0.16062	0.05861	0.59632	0.16928	0.12694	0.13761	0.39152	0.0543	0.215	0.23153	0.00998	0.24097	0.72871	0.16963	0.9067	0.20406	0.10379	0.4548	0.0799	0.38373	0.17966	0.27026	0.10664	0.76591	0.27869	0.28789	0.24549	0.49272	0.40784	0.56082	0.19213	0.56598	0.45119	0.25319	0.55295	0.42134	0.58287	0.48205	0.64808	0.3692	0.20637	0.4202	0.20356	0.70464	0.80435	0.50456	0.76163	0.76519	0.19024	0.74053	0.02386	0.06809	0.04001	0.23228	0.03968	0.873	0.52805	0.90225	0.6293	0.01761	0.08563	0.15635	0.05289	0.44911	0.26019	0.426	0.11202	0.06768	0.0848	0.27816	0.02495	0.81727	0.5865	0.73949	0.64699	0.09534	0.14752	0.19153	0.04671	0.57815	0.30237	0.47853	0.467	0.20105	0.77358	0.40706	0.35098	0.40634	0.41436	0.51118	0.36206	0.06394	0.4815	0.18285	0.43689	0.06134	0.20841	0.83735	0.09616	0.58648	0.82624	0.29968	0.50007	0.57207	0.81784	0.90974	0.4527	0.01667	0.32159	0.05027	0.20452	0.32347	0.6262	0.46023	0.39331	0.59425	0.78646	0.11498	0.76856	0.23382	0.12467	0.07426	0.29152	0.44209	0.81994	0.61366	0.71997	0.63509	0.40073	0.4119	0.3103	0.30082	0.65585	0.17706	0.33095	0.0193	0.00897	0.01376	0.01053	0.27969	0.667	0.15813	0.39408	0.31895	0.15194	0.17041	0.17381	0.39293	0.18496	0.20693	0.31575	0.07954	0.00784	0.11238	0.00161	0.51415	0.87697	0.30985	0.2772	0.01564	0.00704	0.01896	0.005	0.00605	0.00733	0.00854	0.0082	0.03687	0.00451	0.012	0.0095	0.07058	0.03817	0.02247	0.04221
BIOCARTA_PDGF_PATHWAY	0.24364	0.21386	0.15004	0.37271	0.0934	0.08653	0.00816	0.09238	0.04564	0.25801	0.39931	0.27695	0.72913	0.22363	0.07205	0.4446	0.19118	0.71431	0.52051	0.3753	0.42184	0.13048	0.14085	0.227	0.25512	0.20076	0.22564	0.11376	0.07963	0.12721	0.10761	0.26647	0.20197	0.24396	0.09288	0.45948	0.08469	0.37782	0.25828	0.63922	0.1246	0.45992	0.44794	0.47994	0.43372	0.14387	0.09312	0.51723	0.20361	0.12843	0.11505	0.25062	0.23078	0.04847	0.03742	0.25844	0.19508	0.21381	0.11777	0.17744	0.13641	0.22392	0.24714	0.43891	0.43839	0.31928	0.1297	0.80475	0.12739	0.1685	0.5384	0.9332	0.55806	0.89155	0.65751	0.90045	0.43747	0.18964	0.34868	0.08218	0.38534	0.23258	0.28336	0.55966	0.29872	0.74178	0.59556	0.88265	0.5205	0.70773	0.37636	0.43272	0.3866	0.15062	0.6053	0.60198	0.47824	0.55927	0.78049	0.57665	0.93347	0.35908	0.53712	0.43452	0.40977	0.851	0.47171	0.56404	0.0966	0.39997	0.79163	0.12368	0.69681	0.24996	0.12991	0.35904	0.14887	0.11815	0.13712	0.36985	0.16612	0.75083	0.27546	0.36453	0.25189	0.37711	0.29463	0.28899	0.40494	0.53229	0.24405	0.31313	0.66101	0.14901	0.21643	0.16523	0.22216	0.61811	0.27524	0.45445	0.19665	0.24073	0.07255	0.0876	0.20152	0.04274	0.04809	0.03152	0.0329	0.30583	0.31794	0.26725	0.1473	0.09546	0.00914	0.07581	0.04386	0.12504	0.37557	0.05799	0.36047	0.4948	0.25286	0.21317	0.10738	0.36033	0.38387	0.37333	0.12619	0.26207	0.29535	0.24992	0.09348	0.24332	0.17253	0.06933	0.39281	0.93147	0.35953	0.15711	0.46203	0.06165	0.13289	0.44818	0.1288	0.15488	0.12533	0.18728	0.20766	0.55291	0.34144	0.22346	0.65092	0.22205	0.3306	0.18265	0.09316	0.20356	0.33839	0.03334	0.29108	0.1782	0.17927	0.22129	0.1472	0.22172	0.45355	0.14629	0.17406	0.4161	0.32818	0.42504	0.19334	0.15722	0.63199	0.33345	0.21625	0.11476	0.16204	0.11794	0.26021	0.62408	0.44072	0.69324	0.43993	0.14297	0.22841	0.09067	0.30263	0.00868	0.14478	0.01539	0.01633	0.35621	0.20132	0.32667	0.01023	0.01826	0.25954	0.01671	0.15048	0.36795	0.14937	0.22585	0.10462	0.06928	0.09177	0.0694	0.0985	0.30222	0.09019	0.0966	0.10324	0.73715	0.54511	0.22292	0.52189
REACTOME_GAMMA_CARBOXYLATION_TRANSPORT_AND_AMINO_TERMINAL_CLEAVAGE_OF_PROTEINS	0.24456	0.04748	0.07036	0.0392	0.24364	0.32333	0.72751	0.24374	0.71682	0.12051	0.11309	0.28674	0.01891	0.53661	0.66997	0.3223	0.80302	0.31217	0.11284	0.09297	0.52115	0.2734	0.29318	0.10182	0.29875	0.30116	0.14683	0.1158	0.25148	0.43127	0.26958	0.10003	0.3648	0.32283	0.38784	0.50232	0.35141	0.6055	0.96789	0.96535	0.96364	0.82926	0.9251	0.9628	0.83506	0.22049	0.91286	0.3597	0.51288	0.13534	0.16825	0.14907	0.3625	0.26445	0.67609	0.64792	0.52298	0.23428	0.28186	0.61979	0.36382	0.57225	0.68603	0.6617	0.77356	0.03458	0.00442	0.14918	0.00872	0.0759	0.38584	0.23462	0.28147	0.50107	0.50684	0.7508	0.45671	0.0667	0.09323	0.28835	0.0911	0.04388	0.24538	0.61758	0.02888	0.08333	0.17745	0.45053	0.06377	0.91737	0.26336	0.39276	0.66828	0.13093	0.04836	0.22066	0.05266	0.19078	0.67085	0.91191	0.02344	0.59723	0.47104	0.45103	0.58197	0.86373	0.68503	0.90975	0.28454	0.05862	0.32383	0.44123	0.3585	0.01336	0.01126	0.07608	0.00962	0.02205	0.02301	0.20555	0.03992	0.08702	0.11093	0.52649	0.08658	0.01493	0.01777	0.0362	0.05497	0.05559	0.20842	0.10298	0.10854	0.30926	0.07842	0.03485	0.28676	0.09364	0.02802	0.21647	0.01612	0.69782	0.81947	0.2156	0.76734	0.21657	0.11208	0.17984	0.24874	0.0415	0.05492	0.0302	0.03866	0.0668	0.00332	0.0401	0.08816	0.12637	0.05544	0.10178	0.09814	0.2636	0.581	0.35142	0.09727	0.16334	0.17522	0.12943	0.0627	0.47604	0.2346	0.36716	0.17581	0.11606	0.43399	0.15733	0.12478	0.43519	0.86804	0.2913	0.94015	0.96747	0.56056	0.03968	0.63521	0.13452	0.04349	0.20338	0.22389	0.99088	0.91233	0.60432	0.89774	0.1729	0.3838	0.1674	0.42861	0.63565	0.9409	0.00472	0.90405	0.21916	0.1068	0.53824	0.01842	0.76376	0.46818	0.68919	0.41698	0.04584	0.07201	0.00403	0.27023	0.27371	0.6197	0.0052	0.29726	0.00629	0.00795	0.02733	0.00545	0.65542	0.48628	0.01082	0.86603	0.43517	0.44667	0.75835	0.01757	0.81729	0.67286	0.133	0.80284	0.97374	0.68024	0.96561	0.51866	0.42906	0.60722	0.15325	0.25924	0.06968	0.11281	0.04532	0.17914	0.16408	0.13443	0.04165	0.15928	0.01547	0.01217	0.04698	0.03758	0.31489	0.22843	0.04337	0.38067
KEGG_ALDOSTERONE_REGULATED_SODIUM_REABSORPTION	0.24475	0.84334	0.40287	0.25649	0.81517	0.36552	0.12104	0.68523	0.86051	0.22005	0.2029	0.22804	0.21141	0.82837	0.62715	0.35802	0.84428	0.5887	0.07184	0.2716	0.68245	0.33579	0.11729	0.85213	0.82276	0.03758	0.18569	0.04833	0.01009	0.66524	0.86641	0.61648	0.88282	0.04343	0.06781	0.05965	0.03709	0.03368	0.06535	0.40688	0.27443	0.25109	0.65565	0.43926	0.64842	0.08125	0.41898	0.08765	0.6346	0.18384	0.11183	0.0802	0.23202	0.08342	0.47438	0.50838	0.62109	0.12348	0.16308	0.22558	0.05932	0.90134	0.80029	0.45228	0.87468	0.11619	0.20883	0.26462	0.08689	0.0278	0.59348	0.6403	0.52653	0.45605	0.60801	0.72219	0.52711	0.4532	0.41493	0.44962	0.34315	0.54196	0.90474	0.98071	0.49037	0.65678	0.75906	0.87048	0.7644	0.40419	0.25663	0.22866	0.24502	0.51865	0.78456	0.81313	0.70172	0.11161	0.26228	0.39615	0.16323	0.45744	0.43077	0.58893	0.54216	0.50024	0.77275	0.491	0.51975	0.25681	0.41838	0.46515	0.90131	0.02346	0.13331	0.07468	0.04966	0.02697	0.25355	0.1696	0.24107	0.10568	0.32744	0.48701	0.1966	0.23976	0.27824	0.16622	0.2903	0.22782	0.01919	0.05794	0.13029	0.03787	0.01096	0.60956	0.24089	0.20433	0.04408	0.15547	0.01753	0.20204	0.36117	0.04179	0.93277	0.37564	0.17635	0.28263	0.33207	0.43518	0.19334	0.58603	0.27086	0.16351	0.01787	0.05727	0.07453	0.26814	0.30563	0.25724	0.69746	0.05447	0.02626	0.06621	0.01652	0.05206	0.06275	0.47221	0.09413	0.17956	0.23353	0.2304	0.1279	0.04379	0.13958	0.04743	0.67824	0.19366	0.04597	0.08996	0.63593	0.05007	0.14021	0.66318	0.71369	0.10666	0.0112	0.03039	0.00495	0.65639	0.86437	0.09737	0.90058	0.38646	0.53018	0.70774	0.26943	0.134	0.24822	0.06258	0.06489	0.42291	0.28543	0.44528	0.09277	0.49063	0.73685	0.20152	0.58323	0.27908	0.071	0.236	0.02602	0.00669	0.23282	0.02978	0.01005	0.04396	0.04433	0.10611	0.02236	0.05504	0.01649	0.03466	0.00875	0.18061	0.43276	0.80519	0.34786	0.4383	0.32618	0.48523	0.23003	0.50547	0.25887	0.59369	0.22787	0.18166	0.3551	0.24448	0.55806	0.15714	0.05739	0.25803	0.0466	0.04545	0.03278	0.10144	0.03233	0.22616	0.06268	0.24663	0.02414	0.09201	0.0419	0.04633	0.03545
REACTOME_ORC1_REMOVAL_FROM_CHROMATIN	0.24475	0.08563	0.00225	0.38496	0.00281	0.0115	0.01691	0.08105	0.06034	0.27136	0.33815	0.34517	0.2568	0.00471	0.01645	0.0031	0.01887	0.44885	0.46806	0.64183	0.13129	0.34086	0.59562	0.10929	0.43548	0.24444	0.04866	0.44757	0.01853	0.38683	0.41786	0.3843	0.10795	0.36325	0.27885	0.44671	0.28439	0.44719	0.73191	0.88275	0.60857	0.38605	0.35221	0.40197	0.31792	0.06894	0.12378	0.00856	0.05043	0.19036	0.13211	0.42898	0.09003	0.01593	0.0429	0.01934	0.02592	0.45188	0.24506	0.68474	0.32875	0.00509	0.03412	0.02242	0.02841	0.54439	0.23706	0.61446	0.4286	0.09248	0.45652	0.31131	0.79021	0.50843	0.10622	0.31521	0.12966	0.17429	0.43061	0.02079	0.53599	0.0619	0.03901	0.01313	0.30036	0.03543	0.12595	0.20714	0.34867	0.02242	0.12166	0.11895	0.04069	0.04007	0.619	0.09271	0.75688	0.1745	0.12557	0.21387	0.01921	0.11753	0.23618	0.23143	0.20978	0.81403	0.38469	0.21936	0.17334	0.02426	0.30366	0.12724	0.23371	0.71228	0.50552	0.37378	0.67575	0.40135	0.61686	0.43342	0.58816	0.33287	0.18327	0.25342	0.58654	0.56857	0.65582	0.64095	0.75584	0.88818	0.38173	0.7629	0.29309	0.4708	0.20268	0.3006	0.21305	0.80933	0.4944	0.80071	0.52874	0.10561	0.09986	0.32588	0.08641	0.63964	0.29895	0.47438	0.36319	0.10358	0.15286	0.19385	0.06444	0.60185	0.52446	0.44541	0.6564	0.49841	0.4404	0.39752	0.27732	0.43442	0.0951	0.17171	0.11977	0.15038	0.75998	0.19125	0.58103	0.11058	0.14655	0.18487	0.09967	0.00237	0.3197	0.02432	0.18735	0.56795	0.29607	0.90525	0.0793	0.28204	0.80375	0.11079	0.24923	0.63911	0.68261	0.83751	0.5152	0.00289	0.09719	0.07167	0.06077	0.25965	0.64084	0.36379	0.46428	0.67176	0.68497	0.20677	0.60426	0.22969	0.14164	0.21199	0.21702	0.37671	0.52565	0.54598	0.55659	0.64297	0.64752	0.35305	0.58805	0.71554	0.75524	0.20504	0.77007	0.00336	0.00366	0.00111	0.00431	0.55631	0.95115	0.49478	0.69436	0.57963	0.61817	0.18253	0.66763	0.07054	0.17974	0.08664	0.17802	0.15328	0.02922	0.06677	0.01156	0.15538	0.65804	0.10119	0.41635	0.00615	0.00197	0.00426	0.00356	0.0037	0.00228	0.00178	0.00321	0.0125	0.00145	0.00221	0.00519	0.06313	0.02392	0.01769	0.0213
BIOCARTA_HDAC_PATHWAY	0.245515	0.64133	0.74999	0.68787	0.34902	0.57034	0.06268	0.57495	0.18542	0.63097	0.66311	0.6372	0.52025	0.32033	0.06783	0.26661	0.12103	0.31934	0.29715	0.55367	0.55644	0.14171	0.10941	0.69131	0.62366	0.32159	0.348	0.26482	0.74999	0.36759	0.28006	0.47756	0.71606	0.12233	0.10364	0.11854	0.05729	0.22083	0.11203	0.30388	0.23325	0.12424	0.2159	0.26197	0.21191	0.12204	0.28207	0.40198	0.40229	0.22771	0.17816	0.0826	0.28616	0.18555	0.1449	0.54615	0.35455	0.12973	0.22847	0.06996	0.34015	0.09229	0.2071	0.06099	0.17288	0.2429	0.62719	0.36253	0.50866	0.41492	0.44765	0.28289	0.41858	0.18779	0.2206	0.16328	0.52929	0.4968	0.32353	0.39773	0.23863	0.3954	0.23188	0.03805	0.37134	0.23328	0.22685	0.24813	0.18623	0.15433	0.21647	0.20497	0.26322	0.12443	0.19883	0.16227	0.28437	0.6541	0.59952	0.28138	0.20135	0.29143	0.60832	0.30417	0.38906	0.43989	0.39715	0.51189	0.38972	0.15137	0.10343	0.10596	0.11605	0.31736	0.61639	0.27572	0.44279	0.56384	0.46922	0.33557	0.4767	0.17673	0.5047	0.20236	0.52812	0.69783	0.44804	0.83612	0.28327	0.42699	0.15464	0.26673	0.13279	0.15779	0.0875	0.75818	0.15657	0.54943	0.36477	0.74011	0.27677	0.11849	0.03065	0.10352	0.27559	0.46116	0.56699	0.65997	0.74617	0.51669	0.6687	0.70307	0.88416	0.4789	0.85959	0.74347	0.90188	0.38646	0.76986	0.71366	0.95088	0.50664	0.30466	0.27056	0.14725	0.18024	0.32354	0.58728	0.13843	0.32243	0.41005	0.44348	0.3074	0.03858	0.05819	0.13972	0.04256	0.5016	0.40119	0.20487	0.16384	0.11055	0.08347	0.47386	0.07804	0.40438	0.58604	0.33845	0.27702	0.07791	0.15166	0.07986	0.18158	0.16409	0.52441	0.14187	0.28096	0.14354	0.02525	0.08853	0.07779	0.13332	0.07784	0.2862	0.08277	0.17132	0.17642	0.10669	0.14238	0.16957	0.02002	0.06822	0.06062	0.00587	0.07686	0.18757	0.06323	0.30783	0.14102	0.24028	0.31567	0.07386	0.06217	0.17193	0.11573	0.0591	0.193	0.05713	0.23185	0.46905	0.88154	0.30957	0.62558	0.2318	0.51927	0.4596	0.07623	0.08167	0.10872	0.04456	0.04997	0.08882	0.05312	0.11885	0.08817	0.06164	0.14823	0.10022	0.19962	0.18872	0.14811	0.17105	0.16518	0.32572	0.24237	0.19093	0.2079
REACTOME_AQUAPORIN_MEDIATED_TRANSPORT	0.24649	0.09443	0.4853	0.62455	0.07288	0.4157	0.84506	0.97275	0.5306	0.14631	0.04586	0.1253	0.50056	0.14927	0.59769	0.71448	0.27523	0.27456	0.36089	0.37097	0.4598	0.35099	0.21249	0.49566	0.61612	0.01928	0.10586	0.0129	0.19695	0.43483	0.7069	0.79486	0.63459	0.16588	0.33171	0.33913	0.07755	0.15049	0.27564	0.0183	0.50561	0.06772	0.02958	0.0335	0.03035	0.14951	0.59002	0.64754	0.33843	0.05589	0.22441	0.22682	0.0995	0.1854	0.53979	0.94756	0.49908	0.07589	0.64248	0.27934	0.47418	0.11634	0.40611	0.04317	0.4674	0.28759	0.61303	0.8246	0.10457	0.38477	0.03654	0.01667	0.33208	0.48235	0.0988	0.02654	0.55591	0.05962	0.27495	0.15714	0.253	0.23273	0.0418	0.05595	0.38494	0.10845	0.03396	0.01298	0.10823	0.15527	0.12213	0.07895	0.17633	0.11004	0.20457	0.08114	0.43231	0.52269	0.01859	0.06555	0.16478	0.08994	0.00409	0.00171	0.02432	0.01377	0.00147	0.01078	0.02827	0.65159	0.08202	0.06093	0.32517	0.49334	0.67697	0.75572	0.26782	0.43655	0.35784	0.3052	0.48016	0.68624	0.67869	0.3105	0.62623	0.15078	0.51908	0.50927	0.51703	0.65533	0.95437	0.80887	0.89596	0.92277	0.13341	0.47683	0.85515	0.58934	0.10219	0.19243	0.26693	0.79955	0.69267	0.79104	0.61712	0.25141	0.05252	0.12392	0.30451	0.15118	0.05902	0.03501	0.32818	0.00856	0.04918	0.04584	0.05165	0.36998	0.2427	0.11665	0.61834	0.81539	0.10341	0.66844	0.59781	0.24678	0.02974	0.04986	0.06188	0.15832	0.02528	0.13685	0.13185	0.84056	0.01858	0.46321	0.46955	0.06693	0.78699	0.28819	0.25267	0.21032	0.40575	0.45823	0.76805	0.17332	0.27126	0.19496	0.62511	0.24511	0.6577	0.22578	0.63754	0.12179	0.3532	0.16012	0.12903	0.06053	0.16648	0.03001	0.15336	0.65666	0.35325	0.35492	0.03157	0.05965	0.18252	0.08839	0.20584	0.01629	0.14162	0.03096	0.13611	0.28204	0.55175	0.10497	0.53284	0.07518	0.16125	0.1979	0.15524	0.03046	0.32992	0.11052	0.41125	0.72044	0.51109	0.45963	0.69051	0.23317	0.1102	0.0328	0.55746	0.36473	0.03631	0.0988	0.21263	0.2462	0.98093	0.12952	0.71615	0.2391	0.53819	0.27703	0.46103	0.54258	0.83846	0.43215	0.65986	0.11079	0.36697	0.29978	0.27844	0.08086	0.34394	0.1615	0.13433
REACTOME_SIGNALLING_TO_ERKS	0.246795	0.17803	0.08858	0.25907	0.43267	0.29038	0.02391	0.02572	0.03664	0.11183	0.27159	0.27706	0.1516	0.68608	0.18978	0.60793	0.48956	0.07461	0.15405	0.24233	0.11569	0.13538	0.04221	0.01508	0.04566	0.11909	0.57914	0.44695	0.32936	0.05637	0.02539	0.04189	0.03589	0.17598	0.05623	0.42086	0.09821	0.06652	0.04527	0.13965	0.01239	0.09921	0.20507	0.32426	0.07083	0.39183	0.06451	0.60879	0.15138	0.17453	0.14589	0.04533	0.49416	0.35118	0.1901	0.49997	0.16587	0.12961	0.11729	0.14868	0.09016	0.76052	0.26834	0.37091	0.50553	0.22149	0.26724	0.28742	0.63856	0.48677	0.12002	0.29652	0.23941	0.2883	0.86449	0.76963	0.0498	0.80927	0.52706	0.39674	0.72581	0.95262	0.54129	0.78549	0.77565	0.09924	0.08012	0.09463	0.12229	0.30175	0.41758	0.56793	0.05524	0.40366	0.12881	0.08481	0.38312	0.59157	0.32632	0.90722	0.23402	0.27351	0.10729	0.36519	0.09996	0.80866	0.34052	0.57762	0.61016	0.37905	0.03236	0.21885	0.06047	0.18597	0.21525	0.043	0.39792	0.12336	0.17682	0.05864	0.37251	0.06483	0.13714	0.10934	0.02098	0.71119	0.31054	0.02332	0.475	0.04012	0.00836	0.16628	0.05421	0.01741	0.05789	0.07692	0.01306	0.55694	0.77113	0.83363	0.42817	0.0354	0.01332	0.10084	0.07622	0.11382	0.2398	0.23817	0.16516	0.75928	0.52549	0.74752	0.58495	0.64258	0.60828	0.82945	0.78874	0.20081	0.44174	0.4816	0.07925	0.63298	0.45547	0.62364	0.20067	0.33937	0.55718	0.73443	0.19563	0.66533	0.7181	0.59605	0.70752	0.24568	0.15241	0.47801	0.0432	0.21504	0.75457	0.25713	0.663	0.80071	0.32174	0.4858	0.19491	0.46969	0.85515	0.73192	0.69163	0.58276	0.24985	0.32915	0.64966	0.03733	0.31891	0.12748	0.12479	0.10051	0.51951	0.07559	0.22799	0.29002	0.79585	0.74664	0.03435	0.34274	0.82046	0.08019	0.7318	0.01856	0.51745	0.26769	0.05512	0.3077	0.69788	0.66652	0.25608	0.06513	0.20181	0.24791	0.04157	0.1404	0.35643	0.4338	0.3419	0.21696	0.72295	0.4147	0.08795	0.78301	0.36015	0.52686	0.26286	0.68288	0.68908	0.71906	0.04632	0.15778	0.086	0.0819	0.03909	0.04222	0.10311	0.05561	0.08245	0.12241	0.6399	0.18466	0.32121	0.02761	0.12197	0.04817	0.02451	0.15805	0.31377	0.03402	0.26065
REACTOME_FGFR2C_LIGAND_BINDING_AND_ACTIVATION	0.24716	0.25297	0.31965	0.34034	0.08058	0.20701	0.06066	0.57443	0.08865	0.32573	0.29886	0.34957	0.14493	0.15756	0.27245	0.34538	0.04096	0.39161	0.86321	0.40969	0.55317	0.46912	0.62625	0.4603	0.46494	0.42339	0.72687	0.63763	0.41604	0.46461	0.49406	0.70463	0.34822	0.70346	0.75776	0.85459	0.58974	0.52374	0.03452	0.33772	0.16618	0.60318	0.45292	0.54846	0.44797	0.61626	0.02415	0.42844	0.16572	0.05176	0.06783	0.12025	0.02011	0.0186	0.02366	0.20825	0.03452	0.12211	0.10843	0.32819	0.02233	0.1515	0.06913	0.05378	0.05257	0.64005	0.70581	0.5463	0.61455	0.32634	0.01221	0.20954	0.08175	0.68907	0.5557	0.60798	0.47602	0.36888	0.02615	0.31563	0.15505	0.8177	0.39766	0.794	0.21024	0.18599	0.15436	0.29468	0.10844	0.28537	0.43244	0.35835	0.2874	0.49626	0.03414	0.23665	0.03689	0.36061	0.49859	0.09746	0.25861	0.14012	0.2464	0.41595	0.3001	0.35355	0.31755	0.24359	0.13075	0.18839	0.30413	0.1985	0.42429	0.26969	0.07676	0.22152	0.17115	0.14668	0.0466	0.12169	0.02853	0.57287	0.23096	0.34798	0.08892	0.49417	0.0335	0.06781	0.0692	0.05861	0.19644	0.05002	0.63285	0.22172	0.43543	0.83005	0.47698	0.06104	0.41186	0.12241	0.37465	0.63601	0.57927	0.53341	0.3563	0.02119	0.10879	0.03231	0.0874	0.13738	0.58771	0.19924	0.32785	0.21642	0.50173	0.15946	0.52291	0.06745	0.51539	0.06327	0.36742	0.12463	0.07644	0.01407	0.17552	0.15633	0.35975	0.10799	0.35558	0.08596	0.06597	0.02427	0.0638	0.05728	0.20003	0.03801	0.20828	0.91057	0.29961	0.65386	0.03442	0.01322	0.01269	0.95372	0.01638	0.76337	0.74777	0.89261	0.39873	0.51418	0.13212	0.56337	0.27747	0.07597	0.22184	0.03043	0.3106	0.03518	0.088	0.11247	0.01069	0.15857	0.14139	0.24792	0.01679	0.42447	0.26944	0.05822	0.50252	0.05513	0.06851	0.11609	0.20074	0.09911	0.24395	0.25601	0.19237	0.25149	0.5619	0.30536	0.57181	0.10766	0.08449	0.44195	0.30025	0.46274	0.09675	0.01888	0.95829	0.0013	0.10652	0.02203	0.0043	0.37499	0.14273	0.14651	0.11709	0.21831	0.40786	0.05502	0.92206	0.33031	0.285	0.21055	0.35184	0.54472	0.21437	0.55815	0.36175	0.15468	0.24181	0.22242	0.39688	0.44486	0.39517	0.3654	0.47561
REACTOME_CD28_DEPENDENT_VAV1_PATHWAY	0.24872	0.61259	0.7623	0.4883	0.44573	0.66646	0.13768	0.16845	0.25934	0.24234	0.14342	0.12975	0.14214	0.47613	0.20701	0.35904	0.44002	0.78031	0.06637	0.14302	0.18866	0.25627	0.09992	0.14183	0.07832	0.1838	0.27214	0.27115	0.13455	0.22176	0.11949	0.1709	0.19691	0.03152	0.03111	0.05855	0.04039	0.0133	0.56382	0.31497	0.04822	0.02422	0.11851	0.19858	0.06332	0.06359	0.03681	0.06188	0.22755	0.294	0.36194	0.21165	0.41562	0.33908	0.77129	0.73064	0.71502	0.24928	0.16593	0.2374	0.15164	0.30855	0.52734	0.24816	0.58439	0.4053	0.53263	0.23886	0.49172	0.13241	0.35845	0.27015	0.17183	0.12281	0.21107	0.21019	0.09476	0.4869	0.20689	0.19409	0.5292	0.81491	0.34405	0.64003	0.32464	0.2017	0.47186	0.44268	0.27	0.07366	0.19631	0.12053	0.06771	0.24815	0.33794	0.4342	0.26149	0.31876	0.7564	0.77717	0.67612	0.9253	0.87996	0.82261	0.95059	0.44398	0.83752	0.69873	0.73408	0.75534	0.98613	0.9916	0.76906	0.10483	0.18113	0.09655	0.27052	0.08299	0.32035	0.07837	0.39812	0.094	0.1012	0.13004	0.1194	0.49096	0.47817	0.15423	0.66583	0.16893	0.10561	0.12347	0.26031	0.18059	0.17038	0.25686	0.04974	0.23304	0.37546	0.38935	0.06959	0.10541	0.09894	0.09645	0.20933	0.21105	0.15492	0.19272	0.26702	0.60945	0.17716	0.43671	0.2567	0.22782	0.11434	0.28213	0.16367	0.23793	0.24447	0.38451	0.12504	0.62926	0.61709	0.5	0.55774	0.35676	0.33928	0.53088	0.18324	0.74634	0.46172	0.59177	0.68343	0.34793	0.38983	0.375	0.17164	0.40237	0.47412	0.14347	0.1697	0.6998	0.60875	0.97885	0.49678	0.81578	0.53251	0.54059	0.85145	0.17144	0.22838	0.36387	0.39453	0.22815	0.56487	0.14669	0.55776	0.68903	0.37372	0.10779	0.45586	0.2449	0.31201	0.3012	0.06111	0.42435	0.37047	0.29731	0.47386	0.20455	0.08229	0.26866	0.09418	0.06	0.37044	0.19728	0.03752	0.04702	0.09689	0.11013	0.03226	0.08724	0.03871	0.07981	0.18853	0.08631	0.37487	0.38005	0.17428	0.87543	0.88831	0.54682	0.9656	0.13956	0.61318	0.52449	0.22187	0.50443	0.24943	0.82667	0.35469	0.05229	0.13088	0.08017	0.15693	0.09578	0.43542	0.18469	0.30368	0.09117	0.07134	0.11565	0.0309	0.1526	0.18967	0.04999	0.13663
BIOCARTA_IGF1MTOR_PATHWAY	0.24984	0.58532	0.39807	0.88905	0.0706	0.49524	0.07758	0.40702	0.18055	0.47028	0.42627	0.35582	0.31243	0.26425	0.16175	0.50304	0.11442	0.56603	0.08611	0.0856	0.31598	0.36318	0.26415	0.75179	0.75622	0.63768	0.16555	0.31511	0.28526	0.64929	0.39903	0.37025	0.72993	0.4127	0.10135	0.50767	0.26214	0.33809	0.01554	0.19478	0.14156	0.25255	0.1662	0.12174	0.14596	0.52103	0.14193	0.29834	0.26372	0.10315	0.10329	0.20043	0.06167	0.16357	0.3334	0.54351	0.43122	0.16099	0.06149	0.26215	0.09338	0.20351	0.32985	0.11886	0.23079	0.13527	0.29272	0.42964	0.04592	0.47915	0.61137	0.46131	0.37473	0.32486	0.64122	0.34231	0.26697	0.19724	0.60666	0.78323	0.07323	0.69256	0.73267	0.04267	0.61522	0.47251	0.44995	0.27241	0.64161	0.20101	0.3651	0.19319	0.4952	0.63477	0.63657	0.66372	0.48593	0.57036	0.65263	0.31125	0.38441	0.20989	0.41303	0.26657	0.73468	0.51734	0.49028	0.16108	0.54612	0.72344	0.83077	0.41862	0.63291	0.06974	0.15927	0.12671	0.06515	0.23782	0.56661	0.58067	0.35857	0.13577	0.3834	0.2416	0.25647	0.07279	0.24301	0.4979	0.05303	0.6281	0.10796	0.0981	0.56886	0.15697	0.03212	0.06978	0.16035	0.30484	0.05729	0.13169	0.12243	0.7826	0.2032	0.0897	0.57357	0.08816	0.01886	0.02521	0.05419	0.02578	0.10599	0.03155	0.14684	0.06143	0.07805	0.06861	0.13626	0.15272	0.15886	0.02556	0.4705	0.21269	0.04583	0.04309	0.25313	0.02016	0.11354	0.03526	0.04926	0.08532	0.03259	0.06408	0.04888	0.20119	0.1343	0.03461	0.35498	0.08282	0.02709	0.05519	0.1559	0.08662	0.30928	0.07631	0.42393	0.05444	0.1934	0.07045	0.06845	0.32721	0.70069	0.16201	0.38506	0.38978	0.11099	0.4753	0.01244	0.07851	0.20155	0.13666	0.07435	0.83311	0.79676	0.97003	0.29091	0.06543	0.09233	0.0792	0.02871	0.33634	0.10782	0.13809	0.05287	0.09149	0.93063	0.35797	0.63991	0.30514	0.31056	0.69611	0.38739	0.1058	0.30162	0.16027	0.22115	0.37294	0.65769	0.59899	0.1007	0.30349	0.80598	0.07449	0.76137	0.52575	0.83146	0.54956	0.68154	0.4753	0.86564	0.1724	0.26568	0.12698	0.13562	0.27356	0.02187	0.06972	0.30135	0.24713	0.10423	0.24397	0.39193	0.52484	0.25485	0.02837	0.08617	0.10657	0.02864
REACTOME_PHASE1_FUNCTIONALIZATION_OF_COMPOUNDS	0.250915	0.72738	0.30957	0.38718	0.36128	0.34427	0.39548	0.7363	0.13357	0.52187	0.1491	0.74546	0.54079	0.14016	0.11562	0.11532	0.08966	0.5236	0.26918	0.21332	0.09731	0.08329	0.55945	0.39513	0.10395	0.75241	0.43874	0.60233	0.38842	0.06498	0.15678	0.05734	0.09994	0.62513	0.43449	0.49545	0.28303	0.71593	0.70254	0.7721	0.44632	0.63639	0.19121	0.63756	0.36903	0.17875	0.4263	0.2316	0.11302	0.44403	0.21992	0.2671	0.11121	0.13212	0.37809	0.19536	0.19085	0.41017	0.06278	0.53502	0.03415	0.11124	0.17874	0.19581	0.11846	0.60363	0.37813	0.11233	0.25131	0.23917	0.3842	0.30063	0.20937	0.03313	0.02218	0.12458	0.0241	0.24749	0.22704	0.04511	0.06578	0.32747	0.53375	0.5922	0.28171	0.25125	0.29027	0.39166	0.35203	0.06793	0.39631	0.31162	0.20476	0.08384	0.29787	0.18802	0.21269	0.53527	0.75214	0.37456	0.79149	0.58496	0.38177	0.25701	0.49909	0.50267	0.49342	0.63908	0.46729	0.54826	0.23368	0.55701	0.34255	0.25058	0.07288	0.09121	0.18821	0.0439	0.23275	0.17544	0.25237	0.04031	0.03237	0.08811	0.04216	0.25184	0.32685	0.13053	0.15815	0.40902	0.07958	0.09509	0.04114	0.02525	0.21677	0.11909	0.03198	0.32933	0.10981	0.28953	0.29879	0.01492	0.18589	0.02349	0.06803	0.21489	0.14467	0.14544	0.06693	0.02037	0.25179	0.24357	0.14235	0.29602	0.14144	0.2775	0.43134	0.01152	0.35084	0.09978	0.05512	0.50133	0.46345	0.20628	0.64365	0.3073	0.45482	0.28351	0.53445	0.52771	0.32012	0.54635	0.47699	0.07689	0.57968	0.18543	0.29555	0.90979	0.44989	0.24115	0.04827	0.07388	0.35322	0.34505	0.15256	0.79802	0.28939	0.6305	0.30154	0.05229	0.13639	0.15881	0.04335	0.29251	0.25314	0.03857	0.33918	0.46978	0.71054	0.10088	0.40837	0.01027	0.00791	0.00575	0.09713	0.40754	0.66037	0.24222	0.18817	0.70464	0.86151	0.32317	0.79358	0.96267	0.76412	0.39044	0.94196	0.3659	0.19801	0.06068	0.2034	0.76196	0.94646	0.77171	0.86908	0.04647	0.22489	0.00477	0.60217	0.28438	0.51467	0.05424	0.6663	0.10532	0.2634	0.2582	0.05941	0.69155	0.31745	0.24021	0.12549	0.04132	0.01893	0.04317	0.01197	0.01772	0.01768	0.02543	0.01403	0.09967	0.10771	0.04152	0.02792	0.20057	0.07345	0.09597	0.10559
REACTOME_CLASS_B_2_SECRETIN_FAMILY_RECEPTORS	0.2518	0.00715	0.06706	0.02545	0.01167	0.0155	0.31056	0.12969	0.06311	0.24373	0.78585	0.31141	0.50567	0.02329	0.2441	0.04684	0.05604	0.00235	0.3087	0.27306	0.02828	0.4673	0.21114	0.26143	0.20016	0.08802	0.73452	0.39675	0.71894	0.092	0.48147	0.52575	0.19773	0.10404	0.20451	0.11336	0.12639	0.18866	0.03968	0.05052	0.37995	0.50584	0.05491	0.19517	0.5059	0.06081	0.25715	0.25215	0.36535	0.01107	0.32993	0.24347	0.12426	0.09552	0.73748	0.54191	0.53156	0.02044	0.98539	0.61955	0.53452	0.06789	0.43105	0.07207	0.2561	0.23995	0.67288	0.85939	0.24899	0.46259	0.05367	0.19674	0.2654	0.90719	0.24214	0.39891	0.91224	0.02557	0.29137	0.35814	0.18832	0.52978	0.03175	0.0808	0.35393	0.13215	0.00566	0.00153	0.01323	0.51817	0.0405	0.22059	0.4778	0.33372	0.01376	0.02216	0.0838	0.35018	0.0068	0.02999	0.10145	0.06184	0.00133	0.00152	0.00398	0.00445	0.000329	0.00162	0.00332	0.69077	0.04146	0.03224	0.12463	0.36545	0.80069	0.92197	0.39038	0.59895	0.5735	0.4454	0.50406	0.58475	0.70967	0.70458	0.87186	0.15853	0.39717	0.78672	0.31912	0.09446	0.63315	0.61032	0.15258	0.78147	0.37266	0.39854	0.82929	0.30915	0.30826	0.22581	0.38673	0.28364	0.60579	0.52952	0.1261	0.61945	0.51068	0.53606	0.67122	0.71739	0.21805	0.26347	0.44293	0.34383	0.33422	0.41753	0.41176	0.76768	0.47788	0.57915	0.3692	0.68015	0.05584	0.53778	0.62025	0.26737	0.17144	0.10248	0.29953	0.33972	0.04325	0.15267	0.22655	0.8805	0.06531	0.51699	0.40339	0.00062	0.93692	0.2368	0.47295	0.78584	0.96269	0.65149	0.95368	0.08668	0.78901	0.70013	0.93016	0.22387	0.88168	0.18319	0.36827	0.08217	0.67474	0.17306	0.32904	0.27666	0.53956	0.16766	0.20198	0.20927	0.05346	0.1044	0.13358	0.13401	0.53637	0.21559	0.34329	0.02298	0.17263	0.12138	0.25145	0.08021	0.000291	0.03962	0.04471	0.07421	0.16144	0.13625	0.16054	0.03049	0.07833	0.06421	0.04973	0.77052	0.14015	0.22459	0.8616	0.3578	0.00268	0.0538	0.03115	0.30456	0.000102	0.01852	0.07168	0.51346	0.41406	0.34985	0.43858	0.07842	0.56101	0.12428	0.75866	0.8563	0.87985	0.61709	0.89444	0.0312	0.27169	0.16954	0.17421	0.11532	0.45987	0.07796	0.22168
REACTOME_BASE_EXCISION_REPAIR	0.252245	0.11188	0.34302	0.21235	0.32804	0.2281	0.39384	0.11216	0.54019	0.21574	0.04239	0.2582	0.07653	0.20299	0.81182	0.29601	0.42465	0.04899	0.02203	0.03544	0.06548	0.14991	0.11325	0.3312	0.24613	0.78389	0.37591	0.67381	0.41734	0.09043	0.45768	0.06269	0.43855	0.00984	0.00132	0.00283	0.02024	0.00274	0.49681	0.36388	0.39136	0.02182	0.03397	0.12123	0.03576	0.04841	0.13483	0.02004	0.70903	0.26712	0.04578	0.11249	0.21699	0.50529	0.11277	0.47962	0.45363	0.14153	0.04232	0.28072	0.06197	0.52071	0.56556	0.7095	0.59596	0.2246	0.10224	0.19487	0.54793	0.02936	0.42504	0.60668	0.55633	0.05807	0.01632	0.13831	0.11159	0.35591	0.50112	0.15151	0.75936	0.16485	0.31768	0.3711	0.59951	0.29673	0.63593	0.77721	0.53511	0.8416	0.29355	0.88256	0.49636	0.17927	0.45664	0.50982	0.48689	0.07898	0.43934	0.41505	0.12666	0.59013	0.7076	0.62839	0.72008	0.13143	0.56951	0.5262	0.543	0.43631	0.325	0.32629	0.5679	0.20027	0.03023	0.04281	0.21521	0.05241	0.02868	0.059	0.06766	0.04411	0.00862	0.07429	0.01143	0.66956	0.24043	0.11899	0.72289	0.02921	0.29035	0.25966	0.0093	0.0134	0.25853	0.21735	0.07088	0.57019	0.75713	0.90756	0.06397	0.00766	0.20853	0.00575	0.19804	0.0182	0.08872	0.08622	0.00816	0.02265	0.46352	0.17531	0.14274	0.24484	0.43079	0.39572	0.32914	0.00066	0.08699	0.01096	0.02742	0.02065	0.30947	0.17713	0.01367	0.39855	0.76248	0.81001	0.73276	0.16387	0.6605	0.44705	0.22327	0.00957	0.39474	0.08263	0.30226	0.33943	0.13614	0.38805	0.7201	0.86819	0.7109	0.5195	0.63302	0.24061	0.3369	0.82665	0.31624	0.19323	0.52529	0.01412	0.37345	0.87885	0.95414	0.86907	0.95863	0.87977	0.58608	0.26786	0.78095	0.53055	0.25732	0.09915	0.21132	0.87069	0.93452	0.51033	0.94957	0.37193	0.0448	0.45306	0.07347	0.03654	0.08148	0.09959	0.0096	0.65912	0.34965	0.60872	0.38158	0.18973	0.04209	0.04684	0.05365	0.14197	0.05068	0.53689	0.04622	0.49693	0.87927	0.81759	0.45961	0.0349	0.10642	0.09891	0.07877	0.86278	0.38337	0.37969	0.58083	0.42579	0.04023	0.35083	0.02908	0.03843	0.01118	0.04083	0.01076	0.28239	0.07462	0.24717	0.03709	0.4191	0.01919	0.07108	0.07206
KEGG_ARACHIDONIC_ACID_METABOLISM	0.25355	0.48177	0.06963	0.35807	0.15189	0.05603	0.2775	0.99396	0.45358	0.25384	0.40882	0.60524	0.38535	0.11788	0.11103	0.19005	0.38307	0.66608	0.97626	0.75826	0.84404	0.51144	0.77284	0.74553	0.90823	0.3315	0.54462	0.22886	0.25801	0.47561	0.86652	0.84077	0.89519	0.34456	0.1376	0.30779	0.22398	0.26005	0.45226	0.24836	0.40267	0.50347	0.46175	0.519	0.47875	0.03647	0.13047	0.22538	0.49678	0.19179	0.19179	0.32756	0.1354	0.09539	0.74494	0.7677	0.74102	0.14237	0.48447	0.63005	0.14774	0.02885	0.29872	0.15038	0.36904	0.25228	0.14271	0.14994	0.10685	0.19322	0.62878	0.2719	0.15886	0.24185	0.22437	0.34113	0.03124	0.02259	0.22552	0.54245	0.1032	0.29678	0.73825	0.53104	0.3862	0.64536	0.60606	0.43177	0.44685	0.38674	0.38441	0.2198	0.54938	0.12294	0.44963	0.67098	0.28349	0.76162	0.32837	0.47808	0.55982	0.40269	0.08965	0.06039	0.17799	0.52772	0.09908	0.37573	0.17042	0.11994	0.07521	0.31648	0.21108	0.28788	0.35156	0.3694	0.27275	0.43429	0.67396	0.75896	0.34345	0.552	0.56555	0.57516	0.45485	0.02026	0.28583	0.56869	0.17236	0.15284	0.13862	0.05812	0.26621	0.11816	0.32848	0.06771	0.22442	0.08135	0.01573	0.06208	0.05867	0.2978	0.47524	0.06474	0.59678	0.105	0.09343	0.04874	0.0662	0.04929	0.06824	0.02523	0.09263	0.04687	0.12794	0.04253	0.02463	0.04449	0.25579	0.05723	0.3172	0.22116	0.27627	0.11118	0.29642	0.21529	0.027	0.01663	0.05869	0.13585	0.01498	0.08401	0.04229	0.33785	0.15693	0.15574	0.15034	0.19196	0.37411	0.006	0.35133	0.10137	0.61645	0.33845	0.5759	0.07266	0.15044	0.03682	0.06709	0.05395	0.18993	0.01026	0.13534	0.30043	0.20256	0.08554	0.14347	0.69499	0.28092	0.04236	0.35085	0.06651	0.05313	0.14186	0.12187	0.41716	0.05258	0.88041	0.04828	0.50912	0.58608	0.30072	0.5135	0.82417	0.43746	0.24773	0.56597	0.28674	0.28037	0.19312	0.29257	0.77877	0.68908	0.82476	0.25326	0.62771	0.64651	0.12122	0.70444	0.43015	0.15403	0.01096	0.25051	0.33291	0.07178	0.16935	0.17864	0.61583	0.00801	0.61753	0.02186	0.17679	0.36881	0.14523	0.20093	0.42049	0.68138	0.2297	0.41649	0.23319	0.22955	0.14507	0.20266	0.18816	0.18514	0.20454	0.09419
REACTOME_NUCLEOTIDE_BINDING_DOMAIN_LEUCINE_RICH_REPEAT_CONTAINING_RECEPTOR_NLR_SIGNALING_PATHWAYS	0.25378	0.11647	0.64357	0.09345	0.80166	0.90321	0.01024	0.00258	0.00781	0.13222	0.10632	0.12746	0.32586	0.74355	0.00317	0.66559	0.00528	0.90991	0.28301	0.52914	0.00422	0.00352	0.00058	0.00341	0.00343	0.12446	0.08391	0.24455	0.15104	0.00588	0.00312	0.00513	0.00504	0.87696	0.835	0.3869	0.20543	0.75365	0.02376	0.000364	0.00205	0.44746	0.24446	0.29224	0.12887	0.38004	0.00204	0.36044	0.00345	0.74039	0.63891	0.25001	0.18404	0.367	0.00307	0.00266	0.00283	0.25755	0.29714	0.0768	0.48888	0.18122	0.00317	0.02589	0.00319	0.03291	0.06079	0.00615	0.68851	0.70239	0.49163	0.00477	0.02064	0.03053	0.36816	0.19577	0.12259	0.75535	0.04633	0.02694	0.01524	0.00407	0.03639	0.0136	0.24525	0.28441	0.61001	0.55496	0.50845	0.28216	0.51268	0.37855	0.45092	0.40204	0.37737	0.57129	0.05333	0.01544	0.64862	0.20077	0.06013	0.47302	0.74859	0.85319	0.75239	0.46294	0.93231	0.65484	0.70673	0.03383	0.73314	0.41794	0.48902	0.56896	0.6702	0.31303	0.85509	0.72315	0.16929	0.24169	0.00922	0.18826	0.56848	0.36576	0.47169	0.77649	0.24976	0.46582	0.27346	0.32469	0.4298	0.18242	0.61085	0.21342	0.11688	0.00187	0.00754	0.12852	0.49286	0.28882	0.63455	0.17977	0.00499	0.55936	0.00856	0.47181	0.71279	0.36854	0.5255	0.5138	0.41911	0.19975	0.06031	0.42224	0.53736	0.42329	0.48647	0.36185	0.00364	0.56262	0.00876	0.66689	0.62234	0.40666	0.71873	0.74486	0.5748	0.48589	0.06133	0.54952	0.76747	0.60826	0.84999	0.86105	0.37769	0.8298	0.00366	0.24906	0.53622	0.20978	0.00834	0.33673	0.00494	0.00177	0.00644	0.02047	0.61472	0.31635	0.8214	0.72095	0.01294	0.99453	0.008	0.01188	0.00389	0.01733	0.00752	0.00553	0.00744	0.58696	0.00823	0.01072	0.01835	0.0313	0.08993	0.03566	0.00828	0.02627	0.04997	0.11101	0.10274	0.31387	0.0836	0.01839	0.35788	0.86464	0.33461	0.28903	0.65512	0.46886	0.62925	0.07271	0.48999	0.57447	0.47253	0.00689	0.00558	0.04038	0.00263	0.11198	0.57476	0.8745	0.19471	0.16003	0.47682	0.42993	0.11522	0.00314	0.1263	0.24374	0.01655	0.2754	0.13274	0.49794	0.27074	0.383	0.13928	0.40561	0.27257	0.16754	0.37313	0.394	0.4704	0.04094	0.16737	0.29064	0.10879
KEGG_PROSTATE_CANCER	0.25628	0.14127	0.2831	0.48485	0.04724	0.28955	0.27158	0.1135	0.45521	0.1965	0.40781	0.55291	0.30739	0.13134	0.51566	0.05366	0.48384	0.0753	0.10227	0.15543	0.56155	0.42907	0.14018	0.46335	0.84147	0.95647	0.93407	0.95765	0.80726	0.5488	0.83554	0.35907	0.95926	0.01806	0.00907	0.09181	0.00815	0.01809	0.00652	0.01221	0.01641	0.13447	0.20419	0.3596	0.26965	0.09855	0.10771	0.12645	0.40814	0.01719	0.022	0.03788	0.08411	0.01991	0.29362	0.33202	0.53118	0.01512	0.21402	0.43197	0.02333	0.278	0.851	0.11861	0.87277	0.03898	0.07402	0.25743	0.02671	0.05359	0.08231	0.0044	0.75914	0.3998	0.39475	0.54238	0.67634	0.40752	0.7526	0.59989	0.78308	0.47237	0.03312	0.03264	0.7535	0.22921	0.03025	0.00877	0.15362	0.14688	0.28904	0.57234	0.17718	0.74716	0.21182	0.15027	0.86988	0.59012	0.26643	0.4349	0.62341	0.16145	0.14623	0.23195	0.20869	0.78997	0.31724	0.49209	0.39755	0.73904	0.29766	0.27498	0.33345	0.00224	0.01168	0.01963	0.01607	0.00471	0.08354	0.05011	0.16987	0.02903	0.19107	0.44268	0.03596	0.31286	0.31689	0.01605	0.60642	0.14602	0.10343	0.50684	0.00963	0.08408	0.04113	0.29283	0.13778	0.9421	0.56645	0.97245	0.26776	0.03869	0.10962	0.03098	0.66329	0.16334	0.07319	0.24339	0.08781	0.11916	0.09434	0.13789	0.10273	0.82364	0.58525	0.90258	0.74268	0.08097	0.22032	0.05305	0.40473	0.77654	0.42894	0.61809	0.24069	0.41471	0.34893	0.32147	0.31249	0.66329	0.4444	0.63173	0.60204	0.38003	0.27643	0.25708	0.8438	0.0126	0.56357	0.95528	0.16844	0.06673	0.1421	0.84425	0.47411	0.6529	0.99496	0.99731	0.74105	0.06094	0.48152	0.03373	0.65397	0.03239	0.24517	0.27128	0.01016	0.02397	0.20415	0.01781	0.01424	0.43611	0.70632	0.699	0.02083	0.01618	0.64615	0.00745	0.18567	0.03292	0.02767	0.08145	0.00754	0.00462	0.02355	0.03347	0.00506	0.41077	0.31101	0.76044	0.36326	0.00757	0.00684	0.01273	0.03807	0.27182	0.44795	0.58029	0.21093	0.11904	0.15888	0.12091	0.17965	0.60845	0.40763	0.63513	0.31516	0.03815	0.4896	0.15002	0.09047	0.42428	0.45762	0.6804	0.25548	0.52114	0.53178	0.5159	0.50337	0.2041	0.42511	0.73013	0.32297	0.01702	0.11887	0.18242	0.05519
KEGG_PANTOTHENATE_AND_COA_BIOSYNTHESIS	0.25788	0.56612	0.22752	0.57775	0.32041	0.03154	0.24663	0.10867	0.02233	0.5345	0.13662	0.39121	0.42317	0.05538	0.05221	0.09484	0.07051	0.37294	0.65615	0.7238	0.10657	0.13274	0.45716	0.46462	0.13538	0.42801	0.34355	0.08468	0.33575	0.04794	0.13008	0.21897	0.04812	0.18695	0.11635	0.17082	0.13876	0.01496	0.23002	0.00597	0.04618	0.10224	0.01897	0.05271	0.02303	0.03228	0.21252	0.08864	0.0789	0.59798	0.54807	0.25907	0.5931	0.33038	0.26233	0.10024	0.12326	0.60147	0.20248	0.22714	0.55405	0.07328	0.12215	0.25669	0.1033	0.81463	0.75919	0.25201	0.62806	0.23949	0.69958	0.19415	0.3029	0.09961	0.01228	0.01275	0.14492	0.16171	0.71937	0.54115	0.33864	0.1324	0.37926	0.08677	0.52804	0.34038	0.39107	0.27881	0.70094	0.17732	0.04023	0.08426	0.39048	0.07224	0.764	0.57035	0.3257	0.02566	0.1235	0.02261	0.10642	0.06497	0.21424	0.09861	0.23529	0.01407	0.12785	0.00875	0.02949	0.11354	0.33179	0.18131	0.54952	0.66384	0.60116	0.30296	0.7463	0.67754	0.39046	0.47035	0.52832	0.24954	0.10015	0.04313	0.3931	0.14632	0.7203	0.72993	0.5724	0.91052	0.77759	0.72493	0.78521	0.55457	0.33499	0.47486	0.49816	0.58806	0.46657	0.34855	0.65382	0.47885	0.30657	0.84369	0.14723	0.89622	0.66273	0.69393	0.90095	0.71846	0.52957	0.39893	0.73096	0.60924	0.46963	0.3324	0.3109	0.97365	0.88923	0.84457	0.83636	0.30137	0.08118	0.25068	0.19463	0.17739	0.11918	0.1768	0.15888	0.07829	0.17154	0.13685	0.33055	0.55998	0.19762	0.60266	0.5769	0.60848	0.75514	0.26524	0.58077	0.68666	0.2748	0.77969	0.23426	0.83117	0.25103	0.15618	0.75525	0.33086	0.80829	0.88571	0.20793	0.3466	0.40052	0.24638	0.42737	0.09793	0.23339	0.31164	0.04689	0.45207	0.34321	0.18301	0.1184	0.05311	0.12496	0.03713	0.30553	0.19805	0.13757	0.30607	0.03275	0.08573	0.53685	0.23334	0.10896	0.27759	0.44798	0.24908	0.33362	0.01368	0.19821	0.13802	0.04384	0.4892	0.39663	0.1244	0.62587	0.22054	0.37314	0.37679	0.56346	0.0313	0.09011	0.02342	0.11495	0.1173	0.93207	0.50088	0.86186	0.28809	0.23416	0.28028	0.27554	0.14587	0.06507	0.19443	0.08331	0.32351	0.25468	0.28261	0.16748	0.0665	0.20537	0.13336	0.12526
REACTOME_G_ALPHA_S_SIGNALLING_EVENTS	0.259055	0.00866	0.30814	0.06231	0.0878	0.2675	0.68987	0.21539	0.49853	0.14203	0.53185	0.84684	0.03436	0.22095	0.52581	0.25858	0.21933	0.01957	0.52355	0.19931	0.55798	0.38785	0.09639	0.56956	0.76125	0.000483	0.1552	0.01365	0.02785	0.5244	0.85596	0.82187	0.73847	0.15544	0.46832	0.54753	0.15385	0.74017	0.50875	0.379	0.62297	0.64911	0.47334	0.84153	0.42359	0.29627	0.6805	0.51403	0.43978	0.00274	0.03324	0.02954	0.02462	0.04427	0.53919	0.47327	0.40173	0.00591	0.25063	0.12499	0.0296	0.15885	0.32831	0.07723	0.26867	0.19892	0.89519	0.78817	0.56249	0.67027	0.01239	0.27871	0.04791	0.58192	0.30409	0.54904	0.23503	0.59913	0.34085	0.20399	0.41279	0.53034	0.0105	0.02302	0.42861	0.03448	0.00283	0.00472	0.00347	0.46693	0.19697	0.25543	0.06457	0.25953	0.00727	0.00209	0.09809	0.92423	0.00899	0.0853	0.07403	0.01546	0.00148	0.02323	0.00093	0.38847	0.0155	0.20657	0.05705	0.21787	0.01553	0.00609	0.07023	0.20798	0.34533	0.48437	0.15717	0.29133	0.18054	0.25734	0.1042	0.51231	0.37418	0.26031	0.35832	0.32507	0.10882	0.18518	0.13511	0.02798	0.33493	0.27194	0.07171	0.28039	0.02956	0.43834	0.56125	0.4297	0.61338	0.70504	0.73922	0.21947	0.19823	0.2951	0.16544	0.2727	0.29799	0.23896	0.53801	0.07451	0.09368	0.15542	0.34742	0.07549	0.46558	0.29924	0.42114	0.36361	0.41015	0.28746	0.66236	0.35261	0.01031	0.26585	0.11107	0.04007	0.05598	0.09492	0.01162	0.41666	0.18493	0.38639	0.53461	0.12361	0.01037	0.09309	0.10617	0.00053	0.56056	0.2761	0.08017	0.47046	0.49467	0.54389	0.4959	0.09497	0.79601	0.3001	0.9062	0.17937	0.40477	0.72414	0.35267	0.06721	0.72244	0.09977	0.61698	0.40726	0.07808	0.25035	0.73748	0.23115	0.20681	0.39292	0.1925	0.56968	0.774	0.28914	0.81566	0.06702	0.32551	0.20882	0.56062	0.20819	0.01197	0.36244	0.39738	0.02915	0.14301	0.21247	0.09051	0.37094	0.41351	0.31149	0.55108	0.68392	0.7768	0.46817	0.94667	0.19444	0.01359	0.18061	0.04189	0.84657	0.13548	0.60945	0.2685	0.6824	0.30489	0.1242	0.65414	0.02537	0.0316	0.06687	0.01696	0.04307	0.11553	0.17491	0.06122	0.09989	0.18866	0.09658	0.09446	0.52009	0.61889	0.20205	0.43088
KEGG_ADHERENS_JUNCTION	0.26	0.2956	0.45579	0.66232	0.31045	0.13851	0.03893	0.18158	0.16806	0.66251	0.69692	0.70109	0.07056	0.13691	0.2301	0.04976	0.31467	0.00972	0.03901	0.15046	0.13539	0.16341	0.76733	0.59255	0.4586	0.28049	0.62025	0.19835	0.18788	0.09232	0.28052	0.25759	0.38804	0.2913	0.53256	0.32204	0.29378	0.14778	0.4779	0.12881	0.23569	0.26049	0.30028	0.14201	0.21226	0.07921	0.06606	0.05234	0.42984	0.5191	0.47013	0.60478	0.29493	0.18557	0.17506	0.38828	0.38241	0.74329	0.37955	0.41916	0.0798	0.10582	0.20625	0.07779	0.33455	0.38043	0.91787	0.70471	0.32858	0.48154	0.03803	0.23392	0.09686	0.42821	0.30483	0.58558	0.13393	0.06155	0.02824	0.28194	0.08943	0.72238	0.39348	0.46677	0.30056	0.10771	0.12138	0.12064	0.09121	0.07168	0.16668	0.09521	0.07261	0.19178	0.06375	0.13724	0.17684	0.61891	0.08013	0.22814	0.08089	0.09856	0.17097	0.27469	0.03877	0.47237	0.0937	0.33374	0.18663	0.19812	0.07709	0.38663	0.01504	0.32746	0.58424	0.52921	0.28362	0.23743	0.10352	0.06428	0.18789	0.35821	0.11251	0.19517	0.04527	0.08012	0.04382	0.1067	0.06446	0.12644	0.06214	0.20592	0.21025	0.13444	0.55731	0.67977	0.2728	0.23079	0.41969	0.25744	0.40615	0.1249	0.30866	0.41327	0.42866	0.1674	0.39306	0.45895	0.27806	0.63772	0.77651	0.64949	0.72645	0.48316	0.80545	0.76904	0.75461	0.11229	0.739	0.46451	0.64035	0.11174	0.39525	0.12433	0.3528	0.43264	0.81341	0.56079	0.68344	0.18108	0.21999	0.1244	0.35077	0.3499	0.80523	0.49026	0.72471	0.35651	0.34952	0.43157	0.05079	0.16653	0.22891	0.67815	0.47524	0.78087	0.6193	0.66319	0.68216	0.3253	0.25951	0.88232	0.36454	0.18404	0.42043	0.28911	0.30485	0.22702	0.52893	0.34884	0.24702	0.49473	0.69107	0.61247	0.214	0.11212	0.39105	0.10551	0.33519	0.06366	0.23415	0.12334	0.23461	0.17707	0.10681	0.15792	0.18283	0.12278	0.37406	0.49472	0.46196	0.17886	0.13774	0.2839	0.28681	0.2733	0.51252	0.19198	0.51109	0.30255	0.16323	0.34899	0.27901	0.20765	0.12255	0.19681	0.09978	0.76574	0.31993	0.65513	0.07149	0.12586	0.23311	0.12998	0.33515	0.29119	0.33464	0.22393	0.24231	0.10956	0.2112	0.18958	0.17706	0.2005	0.19249	0.24633	0.17512
REACTOME_HOMOLOGOUS_RECOMBINATION_REPAIR_OF_REPLICATION_INDEPENDENT_DOUBLE_STRAND_BREAKS	0.26158	0.58085	0.71741	0.55413	0.32515	0.71393	0.81185	0.05296	0.13184	0.35776	0.29294	0.3014	0.92335	0.60145	0.2999	0.88429	0.06731	0.14105	0.0012	0.000454	0.03835	0.55747	0.14527	0.03229	0.04833	0.8002	0.44619	0.87788	0.70729	0.20572	0.03322	0.00743	0.01939	0.10965	0.05978	0.15179	0.06	0.17361	0.28373	0.42895	0.12918	0.16733	0.19929	0.18613	0.16325	0.07985	0.17224	0.49143	0.01513	0.02344	0.02507	0.1493	0.00754	0.03286	0.0936	0.11168	0.02514	0.0558	0.14774	0.33596	0.00503	0.26266	0.05887	0.2661	0.02891	0.20338	0.17494	0.39506	0.04323	0.42241	0.578	0.84897	0.27413	0.37445	0.53323	0.44799	0.49843	0.23054	0.22401	0.81247	0.05914	0.71114	0.46759	0.02171	0.53809	0.42035	0.50776	0.57588	0.48338	0.85828	0.65464	0.9178	0.72929	0.33596	0.42629	0.46002	0.20387	0.05297	0.11409	0.2605	0.21902	0.12779	0.19315	0.45583	0.38772	0.19126	0.31254	0.26809	0.20535	0.47592	0.47763	0.20854	0.37114	0.01471	0.01028	0.09572	0.00356	0.00757	0.01921	0.21709	0.00785	0.13311	0.10789	0.41436	0.01421	0.03475	0.01766	0.0063	0.03336	0.15118	0.00512	0.00455	0.34354	0.00529	0.0491	0.00612	0.0165	0.22893	0.11659	0.39043	0.03166	0.31049	0.23367	0.00147	0.13061	0.00123	0.00104	0.00083	0.00326	0.04228	0.06101	0.02055	0.02904	0.12547	0.10746	0.21492	0.35535	0.00654	0.01645	0.00181	0.0124	0.018	0.05786	0.01611	0.15125	0.05564	0.08765	0.13179	0.08058	0.04324	0.04598	0.04668	0.0143	0.09731	0.34305	0.01674	0.38911	0.71526	0.6836	0.13004	0.52744	0.63897	0.66027	0.64472	0.19119	0.35345	0.38964	0.50587	0.53735	0.97582	0.45977	0.89335	0.23504	0.93382	0.95361	0.83737	0.68969	0.6601	0.77997	0.14658	0.77199	0.80481	0.89227	0.45216	0.78286	0.85527	0.84961	0.43672	0.16438	0.33849	0.82701	0.34727	0.49867	0.53525	0.59677	0.4416	0.29086	0.65165	0.66899	0.56177	0.58319	0.19809	0.44389	0.16049	0.3788	0.23968	0.56242	0.62789	0.1313	0.32463	0.46076	0.30831	0.68791	0.21436	0.32906	0.41094	0.65114	0.99728	0.8078	0.72531	0.18786	0.80466	0.58955	0.62956	0.18061	0.27976	0.19013	0.66968	0.09773	0.81038	0.57702	0.6611	0.58809	0.79122	0.4393	0.73751	0.45577
REACTOME_INCRETIN_SYNTHESIS_SECRETION_AND_INACTIVATION	0.263075	0.41007	0.45372	0.62462	0.09599	0.09033	0.21361	0.65174	0.04376	0.29749	0.11701	0.12311	0.3069	0.0134	0.08912	0.15805	0.0568	0.50386	0.61485	0.52259	0.12118	0.29356	0.31715	0.62271	0.47355	0.07184	0.11786	0.05757	0.43919	0.03398	0.67848	0.4216	0.34948	0.03081	0.04203	0.00758	0.09373	0.12446	0.15738	0.00534	0.51532	0.00124	0.000306	0.000328	0.00064	0.16015	0.96593	0.53154	0.71909	0.16379	0.30663	0.03218	0.49398	0.57183	0.98097	0.22087	0.72032	0.10782	0.06221	0.0009	0.28724	0.02547	0.43983	0.39136	0.26365	0.36187	0.22299	0.04479	0.32201	0.17463	0.65735	0.10321	0.51001	0.01026	0.00659	0.00245	0.0708	0.00709	0.38575	0.02907	0.15911	0.0244	0.16259	0.08187	0.04975	0.17153	0.23354	0.12644	0.29646	0.00681	0.05463	0.01714	0.19442	0.00899	0.49848	0.19111	0.30313	0.41139	0.03794	0.0139	0.49047	0.07184	0.06152	0.02828	0.21985	0.01881	0.01005	0.00415	0.03546	0.25816	0.24945	0.11893	0.57803	0.27116	0.46287	0.05536	0.60041	0.38596	0.93955	0.45274	0.99188	0.03148	0.11596	0.00864	0.38021	0.08223	0.87676	0.86035	0.47458	0.99012	0.91673	0.94337	0.75469	0.85027	0.3841	0.7744	0.64077	0.80176	0.4008	0.30144	0.61255	0.33248	0.19864	0.61402	0.28265	0.61733	0.47114	0.61152	0.33393	0.4595	0.33107	0.31338	0.43093	0.51133	0.26962	0.34033	0.30281	0.46469	0.47014	0.50058	0.35409	0.51487	0.27031	0.40084	0.39162	0.28855	0.08779	0.02388	0.26372	0.15537	0.03071	0.14176	0.46702	0.74731	0.61887	0.59965	0.95842	0.28151	0.67579	0.34116	0.30283	0.40944	0.98158	0.57633	0.9733	0.49972	0.48441	0.0679	0.68984	0.00565	0.3403	0.11819	0.14834	0.49855	0.48322	0.58888	0.07192	0.51907	0.03957	0.63613	0.04213	0.43954	0.14857	0.00989	0.32286	0.037	0.01894	0.12954	0.01056	0.20828	0.06636	0.33964	0.03198	0.00933	0.03811	0.17933	0.01495	0.3883	0.14464	0.2931	0.38635	0.00375	0.00261	0.01891	0.00059	0.0398	0.01489	0.01264	0.33594	0.27685	0.03214	0.16012	0.1293	0.00084	0.00133	0.00035	0.00554	0.36938	0.08797	0.19141	0.19469	0.23536	0.20915	0.27193	0.26711	0.43745	0.50892	0.2625	0.55279	0.45044	0.33904	0.13776	0.25613	0.06877	0.14421	0.51723	0.03736
REACTOME_NCAM_SIGNALING_FOR_NEURITE_OUT_GROWTH	0.26325	0.69244	0.88596	0.75515	0.77577	0.68771	0.16987	0.05144	0.28326	0.72441	0.17646	0.28468	0.30623	0.81737	0.48443	0.96516	0.57307	0.54472	0.6671	0.53325	0.42469	0.03187	0.21357	0.08341	0.09569	0.15805	0.41217	0.21339	0.29633	0.08379	0.10755	0.06595	0.14115	0.36702	0.44789	0.41594	0.56804	0.0879	0.47191	0.57596	0.13474	0.23888	0.15314	0.29066	0.12841	0.41964	0.42783	0.63413	0.41193	0.39829	0.29525	0.1946	0.6518	0.48382	0.65534	0.84806	0.46488	0.30253	0.17892	0.19718	0.10549	0.55393	0.51587	0.49974	0.54234	0.4634	0.30083	0.20198	0.15293	0.36583	0.08137	0.97824	0.0284	0.14179	0.08987	0.29376	0.08326	0.24151	0.03641	0.0598	0.14455	0.53655	0.14726	0.88897	0.02166	0.11003	0.1049	0.44513	0.04942	0.70421	0.7964	0.8617	0.92429	0.06292	0.03452	0.05435	0.03945	0.58269	0.55303	0.67912	0.55425	0.91809	0.91849	0.96836	0.84139	0.6051	0.80404	0.54157	0.69495	0.64442	0.91635	0.88509	0.46505	0.28298	0.14786	0.20595	0.3275	0.16959	0.18674	0.51305	0.4987	0.34598	0.20504	0.37085	0.12304	0.19921	0.13124	0.05993	0.20822	0.20225	0.10409	0.03612	0.35637	0.01446	0.16081	0.07175	0.06483	0.05452	0.20111	0.07975	0.39	0.16863	0.19015	0.41802	0.28369	0.26487	0.61529	0.41404	0.40072	0.85289	0.87441	0.84933	0.79291	0.33974	0.31772	0.47416	0.60529	0.17625	0.78167	0.58303	0.1608	0.01792	0.02044	0.02944	0.05071	0.11082	0.39487	0.39726	0.34848	0.0267	0.11904	0.04277	0.23106	0.06493	0.42784	0.2166	0.0473	0.46821	0.44771	0.25319	0.42444	0.25118	0.34185	0.98022	0.43919	0.36489	0.58524	0.52801	0.77977	0.50723	0.43899	0.86943	0.54454	0.05596	0.23618	0.09763	0.18838	0.45745	0.10746	0.11438	0.25671	0.14028	0.14328	0.12966	0.08324	0.61213	0.34208	0.38351	0.22074	0.30537	0.23145	0.51101	0.26163	0.10817	0.02322	0.12341	0.10357	0.03982	0.05827	0.10878	0.08261	0.3295	0.05796	0.22272	0.10723	0.23601	0.16711	0.02065	0.29206	0.39799	0.58601	0.37151	0.48618	0.3454	0.43007	0.34487	0.11271	0.06778	0.11906	0.3244	0.04907	0.01578	0.04775	0.02311	0.03863	0.03108	0.15087	0.04316	0.03764	0.02507	0.05247	0.02377	0.03199	0.01799	0.03443	0.04225	0.03612
REACTOME_FGFR_LIGAND_BINDING_AND_ACTIVATION	0.26365	0.15365	0.26385	0.22896	0.20717	0.45185	0.24554	0.69478	0.52432	0.08825	0.07743	0.04263	0.41257	0.51389	0.8077	0.60684	0.50684	0.16837	0.36758	0.31206	0.29176	0.55538	0.06235	0.36593	0.26345	0.74964	0.68088	0.69139	0.74922	0.50415	0.5854	0.17796	0.64528	0.142	0.13799	0.36218	0.38722	0.41147	0.03399	0.12854	0.60337	0.09515	0.03821	0.12686	0.08098	0.69086	0.15033	0.78252	0.7221	0.02792	0.03499	0.06345	0.05659	0.03443	0.14584	0.61413	0.3492	0.04816	0.10169	0.20027	0.04442	0.58102	0.46783	0.23228	0.49318	0.27792	0.33338	0.43263	0.41782	0.21719	0.00464	0.04428	0.32218	0.55098	0.15321	0.18849	0.70642	0.40965	0.16759	0.43286	0.61331	0.67218	0.11352	0.84603	0.44416	0.34421	0.02071	0.10053	0.05158	0.13464	0.1265	0.1893	0.19531	0.69509	0.01358	0.18063	0.10346	0.4164	0.25881	0.22528	0.29517	0.22332	0.18445	0.33385	0.27093	0.39555	0.19816	0.32866	0.19326	0.34704	0.25841	0.2593	0.63317	0.09129	0.02	0.15874	0.08715	0.03005	0.0046	0.01131	0.03012	0.40555	0.05206	0.1325	0.04226	0.55224	0.07068	0.04476	0.27684	0.10186	0.40291	0.34503	0.6497	0.47396	0.22734	0.4202	0.39812	0.30624	0.72616	0.42238	0.49337	0.58112	0.72907	0.4714	0.81522	0.02313	0.15156	0.06667	0.03735	0.0226	0.10668	0.11304	0.06651	0.22357	0.46783	0.24859	0.38813	0.01384	0.1147	0.03382	0.10866	0.37017	0.44168	0.16448	0.38829	0.50849	0.38909	0.26578	0.37848	0.3843	0.31367	0.23326	0.40438	0.2084	0.04556	0.13324	0.29585	0.89097	0.36104	0.95485	0.13496	0.1004	0.01289	0.40915	0.114	0.90449	0.61706	0.96044	0.46757	0.66627	0.28095	0.32446	0.59823	0.01972	0.09955	0.06159	0.14144	0.00478	0.04534	0.29455	0.00634	0.11431	0.36893	0.25152	0.06946	0.0501	0.21365	0.00688	0.67624	0.02982	0.05399	0.13555	0.14909	0.16037	0.15963	0.17517	0.0854	0.38536	0.45058	0.42052	0.56106	0.01817	0.02821	0.07126	0.20541	0.07571	0.09383	0.24155	0.51953	0.01205	0.12047	0.11642	0.01783	0.33233	0.28378	0.34002	0.5871	0.0037	0.27001	0.02263	0.88586	0.57097	0.61371	0.51602	0.69354	0.74438	0.53619	0.59692	0.71498	0.27545	0.39055	0.46123	0.52807	0.50296	0.5684	0.43749	0.68275
KEGG_FRUCTOSE_AND_MANNOSE_METABOLISM	0.264895	0.17716	0.41053	0.17333	0.5221	0.63607	0.72806	0.2742	0.42491	0.14107	0.34802	0.19519	0.01179	0.55996	0.50971	0.45836	0.40641	0.56111	0.50464	0.08461	0.58248	0.83966	0.9003	0.55768	0.52082	0.06041	0.02082	0.03606	0.06808	0.26581	0.45116	0.59144	0.29383	0.3218	0.34372	0.3574	0.10575	0.64343	0.90397	0.83629	0.49387	0.57073	0.88974	0.57795	0.50316	0.18597	0.63966	0.65484	0.26376	0.26822	0.14192	0.55569	0.08252	0.38412	0.87235	0.70998	0.41192	0.50616	0.43512	0.40544	0.26419	0.31722	0.44761	0.62393	0.37698	0.14791	0.02269	0.37112	0.01356	0.0872	0.19731	0.68129	0.12506	0.55059	0.39842	0.68699	0.3437	0.05333	0.02045	0.0368	0.06525	0.07656	0.03692	0.71782	0.0012	0.16134	0.12583	0.62473	0.05914	0.71358	0.69173	0.40452	0.4741	0.1401	0.03895	0.11272	0.02462	0.53077	0.76013	0.71814	0.27139	0.87083	0.69112	0.59715	0.71326	0.90565	0.85213	0.77771	0.64691	0.88514	0.27665	0.87544	0.2656	0.02228	0.01413	0.22393	0.00272	0.04014	0.27403	0.45869	0.12974	0.1584	0.35518	0.47477	0.18202	0.0062	0.05357	0.00738	0.03582	0.01792	0.14681	0.01545	0.2292	0.14031	0.16173	0.03727	0.15137	0.00115	0.00211	0.00358	0.00069	0.19043	0.63086	0.03945	0.47509	0.04027	0.04371	0.01131	0.22613	0.25608	0.14881	0.12458	0.15508	0.00902	0.00435	0.00184	0.0219	0.26951	0.12098	0.05597	0.3595	0.20165	0.44909	0.17898	0.09381	0.25822	0.2151	0.09768	0.06959	0.18626	0.09169	0.11809	0.0301	0.25947	0.1411	0.13534	0.34945	0.29114	0.13289	0.02112	0.1655	0.19655	0.19782	0.01184	0.39035	0.0631	0.00842	0.02094	0.0171	0.55726	0.25058	0.04667	0.38723	0.57411	0.62548	0.58211	0.54644	0.74417	0.39258	0.02467	0.49916	0.68855	0.86905	0.74744	0.24138	0.64392	0.30434	0.7292	0.1737	0.08181	0.10721	0.00589	0.24862	0.25949	0.71769	0.00759	0.29344	0.01264	0.04344	0.0357	0.01186	0.55853	0.3644	0.01101	0.42725	0.51925	0.8786	0.61683	0.42104	0.20198	0.12326	0.05183	0.26394	0.73927	0.68151	0.57398	0.58034	0.68368	0.18246	0.69636	0.11423	0.65842	0.61796	0.29387	0.7079	0.54087	0.33858	0.28827	0.36028	0.11794	0.05936	0.10843	0.10425	0.43578	0.18383	0.16097	0.28204
KEGG_GALACTOSE_METABOLISM	0.2654	0.78224	0.90063	0.75888	0.82681	0.76409	0.25442	0.50236	0.69914	0.78007	0.76405	0.54417	0.04172	0.38916	0.50576	0.18177	0.76121	0.47555	0.43999	0.50991	0.64824	0.1709	0.39234	0.72593	0.75761	0.07675	0.04829	0.08384	0.03756	0.30167	0.80697	0.52406	0.87538	0.18819	0.33808	0.19515	0.26538	0.06565	0.03079	0.03402	0.23053	0.21002	0.2687	0.23366	0.27298	0.23325	0.53773	0.35464	0.88753	0.62111	0.44043	0.24993	0.50467	0.62	0.62997	0.28517	0.91499	0.77249	0.14608	0.19585	0.38645	0.62607	0.78533	0.8339	0.90049	0.07292	0.39989	0.14885	0.10384	0.04766	0.43212	0.0953	0.46612	0.0997	0.0219	0.26763	0.04014	0.11076	0.54527	0.08834	0.8177	0.03117	0.40991	0.61433	0.25262	0.29561	0.42564	0.69363	0.45396	0.16844	0.07553	0.05189	0.08568	0.3183	0.50811	0.26009	0.80869	0.61045	0.5249	0.90157	0.22855	0.73162	0.34313	0.27335	0.56254	0.92179	0.48337	0.90332	0.88047	0.07552	0.21098	0.58857	0.10333	0.0554	0.14395	0.04896	0.10156	0.06979	0.21491	0.05074	0.55104	0.03172	0.0791	0.06215	0.13367	0.30787	0.71121	0.27758	0.78807	0.80516	0.83296	0.91091	0.39702	0.6088	0.3782	0.34398	0.62029	0.89226	0.29104	0.8076	0.33884	0.22687	0.50151	0.52691	0.67893	0.35585	0.36629	0.3213	0.32571	0.48073	0.15558	0.51009	0.46574	0.22951	0.06691	0.26542	0.15833	0.31093	0.42129	0.36504	0.6765	0.17108	0.52603	0.84925	0.12652	0.39403	0.16063	0.32219	0.09125	0.69666	0.47546	0.84394	0.73132	0.0943	0.11326	0.64684	0.33619	0.43538	0.07726	0.09003	0.52118	0.0652	0.01536	0.00672	0.1701	0.65035	0.00472	0.11313	0.07072	0.48896	0.19172	0.06138	0.59015	0.32539	0.2779	0.44193	0.13895	0.12621	0.10512	0.00599	0.03302	0.20217	0.09324	0.335	0.0299	0.04097	0.08273	0.04649	0.13484	0.0199	0.00399	0.00365	0.0049	0.0133	0.20264	0.00498	0.03341	0.02325	0.04249	0.04466	0.00886	0.01603	0.01699	0.00101	0.08888	0.02026	0.08196	0.35564	0.24989	0.72862	0.24994	0.47316	0.59884	0.2226	0.37092	0.5425	0.62149	0.00494	0.18496	0.19269	0.14664	0.07636	0.04147	0.03233	0.22642	0.02847	0.04297	0.01773	0.03636	0.02229	0.01581	0.01814	0.01717	0.10822	0.06395	0.02265	0.16158
BIOCARTA_CTLA4_PATHWAY	0.265585	0.9137	0.92987	0.73272	0.83267	0.86321	0.09028	0.11307	0.59042	0.55252	0.38909	0.44576	0.43051	0.72149	0.37101	0.62448	0.47718	0.71608	0.17215	0.12049	0.3958	0.12436	0.07471	0.36095	0.2951	0.42739	0.58513	0.824	0.40152	0.40632	0.20895	0.13338	0.44521	0.30371	0.18443	0.49938	0.15717	0.22195	0.0303	0.31421	0.15597	0.26298	0.23439	0.41852	0.2405	0.43307	0.10345	0.32426	0.273	0.55623	0.63772	0.55998	0.71689	0.57099	0.59839	0.69076	0.65015	0.38501	0.2513	0.41156	0.27668	0.63532	0.69186	0.50976	0.48968	0.67305	0.34267	0.57611	0.21338	0.05026	0.11057	0.13653	0.05514	0.40234	0.61875	0.741	0.25544	0.42001	0.06364	0.0834	0.07421	0.4696	0.32923	0.60654	0.08292	0.24397	0.46287	0.56699	0.23529	0.36289	0.52138	0.58149	0.31038	0.09839	0.1553	0.46779	0.08675	0.7757	0.79086	0.8342	0.62131	0.98463	0.81226	0.86267	0.97668	0.82456	0.91798	0.85229	0.90388	0.87894	0.91734	0.93316	0.84032	0.14643	0.20551	0.26415	0.11662	0.06199	0.16929	0.13512	0.20683	0.23717	0.2015	0.35639	0.22064	0.09693	0.13754	0.03868	0.09561	0.15027	0.01111	0.02639	0.14568	0.06374	0.01713	0.24774	0.03182	0.10975	0.03613	0.26702	0.0396	0.11826	0.02804	0.06357	0.10308	0.19977	0.26008	0.1442	0.44145	0.92655	0.71583	0.81006	0.83855	0.30827	0.31843	0.42783	0.26261	0.52182	0.69518	0.54462	0.61308	0.54863	0.2203	0.24732	0.23918	0.09961	0.06193	0.5301	0.04923	0.55066	0.376	0.47442	0.54203	0.20095	0.10124	0.14348	0.18504	0.6444	0.52982	0.34893	0.15231	0.10126	0.12028	0.79229	0.18321	0.71089	0.86376	0.76544	0.73316	0.52147	0.37669	0.54564	0.34573	0.2188	0.29976	0.0362	0.1926	0.128	0.09696	0.06903	0.17983	0.10027	0.05875	0.44013	0.0211	0.25852	0.22272	0.10465	0.13473	0.06785	0.03907	0.04301	0.02658	0.01667	0.47182	0.12638	0.29014	0.10085	0.16213	0.23129	0.06309	0.14621	0.13849	0.11858	0.35946	0.09703	0.17082	0.17624	0.06672	0.75953	0.91107	0.24804	0.8675	0.53714	0.84205	0.87802	0.27773	0.15204	0.18715	0.20708	0.09707	0.12945	0.13805	0.11937	0.11411	0.04573	0.35541	0.33626	0.17711	0.09387	0.12331	0.21385	0.08872	0.40041	0.35642	0.08269	0.44757
REACTOME_PRE_NOTCH_EXPRESSION_AND_PROCESSING	0.266225	0.04702	0.31179	0.04344	0.32123	0.70931	0.94554	0.32394	0.26482	0.02537	0.00978	0.0306	0.28911	0.49806	0.20326	0.82612	0.0509	0.10633	0.17194	0.09389	0.12314	0.35109	0.42794	0.559	0.18547	0.20785	0.90977	0.3624	0.31983	0.27262	0.15051	0.12859	0.11291	0.06156	0.0481	0.06348	0.16581	0.68533	0.45227	0.45918	0.6038	0.01891	0.02425	0.08921	0.02402	0.88562	0.38494	0.78684	0.16369	0.05504	0.0521	0.01671	0.05655	0.10095	0.0397	0.31042	0.0605	0.03045	0.02009	0.05043	0.03134	0.28012	0.04428	0.34996	0.02884	0.25647	0.18976	0.0642	0.62557	0.89384	0.1728	0.16846	0.06572	0.06118	0.3153	0.14155	0.47314	0.86343	0.0806	0.66586	0.08846	0.70504	0.03324	0.0238	0.08253	0.07021	0.08044	0.0629	0.01743	0.24092	0.83127	0.68595	0.3668	0.36065	0.02837	0.01554	0.03164	0.49558	0.48731	0.24418	0.3518	0.70351	0.47466	0.74065	0.21672	0.43018	0.76456	0.47682	0.49688	0.58478	0.26763	0.17512	0.1626	0.12566	0.04894	0.03868	0.20502	0.06291	0.03938	0.01346	0.02208	0.09683	0.08179	0.14567	0.04256	0.61343	0.02767	0.07252	0.04444	0.17619	0.26206	0.04882	0.33567	0.31104	0.50637	0.74585	0.22054	0.0697	0.57684	0.24873	0.30595	0.39607	0.38489	0.21867	0.12103	0.03464	0.19808	0.10131	0.03494	0.18551	0.43865	0.34845	0.14866	0.2823	0.73107	0.64123	0.786	0.04379	0.36506	0.1033	0.18539	0.15389	0.19527	0.05474	0.41668	0.46396	0.82405	0.7772	0.69671	0.21525	0.59644	0.18711	0.34528	0.13097	0.52313	0.04717	0.25635	0.45994	0.88573	0.30431	0.35039	0.06713	0.18539	0.34142	0.07346	0.2051	0.68982	0.71844	0.77708	0.76997	0.08648	0.84085	0.08298	0.2615	0.37108	0.27218	0.55686	0.15547	0.46075	0.47222	0.07832	0.15966	0.53009	0.26923	0.58628	0.20518	0.63648	0.03635	0.80147	0.23736	0.84588	0.63513	0.29792	0.33794	0.67776	0.88321	0.34735	0.34263	0.75178	0.69314	0.67814	0.02475	0.19954	0.24377	0.25077	0.11693	0.56176	0.12095	0.83382	0.49301	0.97014	0.80891	0.82811	0.36119	0.95235	0.64733	0.87835	0.32886	0.89465	0.25494	0.76192	0.24123	0.4235	0.36377	0.44658	0.22039	0.31749	0.67148	0.24698	0.251	0.4426	0.4085	0.50336	0.56661	0.62017	0.41319	0.56205
REACTOME_FACTORS_INVOLVED_IN_MEGAKARYOCYTE_DEVELOPMENT_AND_PLATELET_PRODUCTION	0.268455	0.33003	0.42444	0.60825	0.3438	0.29041	0.7092	0.03245	0.03296	0.51016	0.3672	0.19518	0.22045	0.06311	0.11539	0.15526	0.08067	0.01998	0.13371	0.18889	0.03935	0.59273	0.65808	0.0715	0.09381	0.81519	0.35054	0.09088	0.7365	0.0378	0.04892	0.07048	0.03218	0.45284	0.25216	0.1314	0.26663	0.46177	0.64594	0.10201	0.31117	0.16964	0.0386	0.0567	0.1098	0.26159	0.44901	0.8509	0.11138	0.69988	0.63319	0.56373	0.42534	0.58337	0.21417	0.07756	0.05728	0.8389	0.54087	0.1392	0.85994	0.04885	0.08864	0.25089	0.09288	0.5982	0.62514	0.10254	0.75638	0.28854	0.08435	0.01596	0.37607	0.16413	0.05058	0.01893	0.48734	0.40798	0.46726	0.77778	0.44718	0.37016	0.36041	0.63701	0.24213	0.14644	0.08643	0.04027	0.17839	0.01086	0.01349	0.02185	0.03317	0.45276	0.1208	0.40571	0.38558	0.1426	0.31241	0.35525	0.12277	0.43145	0.19167	0.10278	0.20674	0.04431	0.19643	0.09771	0.29577	0.10342	0.06484	0.45793	0.04188	0.41966	0.40268	0.17595	0.36281	0.07274	0.01862	0.01368	0.05554	0.04251	0.12701	0.06223	0.15123	0.36181	0.03925	0.0127	0.13371	0.05593	0.22934	0.30833	0.03716	0.46839	0.89147	0.23226	0.13451	0.21379	0.54234	0.17339	0.09455	0.09894	0.44329	0.07198	0.05487	0.30723	0.48933	0.5236	0.41961	0.7093	0.5752	0.56721	0.70926	0.27049	0.18766	0.24305	0.2702	0.315	0.64513	0.59057	0.11473	0.87979	0.87222	0.78548	0.75474	0.96896	0.82741	0.73833	0.8514	0.72016	0.67652	0.68566	0.5116	0.92836	0.37451	0.86726	0.62595	0.22471	0.16389	0.18567	0.11271	0.59872	0.07069	0.17013	0.11586	0.02505	0.02214	0.01703	0.01304	0.03692	0.07463	0.01918	0.12254	0.02768	0.015	0.1087	0.01421	0.00759	0.37838	0.53284	0.02314	0.1922	0.92291	0.48557	0.78051	0.00523	0.04485	0.01199	0.04931	0.14352	0.79532	0.80692	0.30914	0.60456	0.42208	0.79572	0.54549	0.91421	0.85569	0.85135	0.89554	0.10384	0.73473	0.59807	0.39627	0.18209	0.12297	0.17863	0.16737	0.68362	0.42957	0.73158	0.47246	0.04527	0.26671	0.10004	0.37614	0.04116	0.01744	0.47551	0.06583	0.82525	0.94786	0.92983	0.98565	0.98173	0.86752	0.91815	0.97023	0.87028	0.98177	0.88798	0.99326	0.54763	0.90118	0.95509	0.66368
REACTOME_CELL_CELL_COMMUNICATION	0.268745	0.29344	0.3628	0.2328	0.64515	0.48456	0.25651	0.40394	0.58733	0.42413	0.16038	0.26719	0.24811	0.76115	0.29941	0.36957	0.45296	0.44186	0.5568	0.68704	0.37424	0.13803	0.42511	0.22565	0.18825	0.09315	0.13268	0.05204	0.13653	0.18104	0.1198	0.17367	0.18276	0.08947	0.35621	0.24774	0.2703	0.40473	0.71388	0.24527	0.3905	0.19944	0.30065	0.18631	0.1269	0.15289	0.26203	0.40137	0.21757	0.35724	0.45996	0.39003	0.60589	0.33808	0.15646	0.27289	0.34496	0.33476	0.31081	0.15318	0.22994	0.61586	0.27903	0.48836	0.39221	0.09354	0.30913	0.47827	0.08456	0.21863	0.68082	0.74567	0.07591	0.28116	0.30003	0.56595	0.39022	0.08485	0.03213	0.12703	0.07301	0.33587	0.84168	0.84206	0.14196	0.67633	0.82888	0.76506	0.43717	0.17852	0.1832	0.10864	0.19621	0.14289	0.30451	0.45858	0.13676	0.79231	0.76318	0.82197	0.3849	0.77328	0.76904	0.55755	0.6469	0.88765	0.72061	0.76482	0.7834	0.50753	0.84117	0.80848	0.1705	0.25858	0.63065	0.62047	0.36938	0.33476	0.38937	0.45838	0.29759	0.50843	0.36635	0.43252	0.33379	0.04759	0.18438	0.62477	0.12344	0.25813	0.03852	0.05299	0.38369	0.03195	0.1917	0.14905	0.15029	0.0383	0.00666	0.0316	0.32224	0.23583	0.21413	0.13021	0.24377	0.55374	0.34393	0.50508	0.41255	0.62919	0.46797	0.49334	0.30178	0.08593	0.28393	0.3584	0.26492	0.26123	0.21319	0.49702	0.29044	0.05895	0.08946	0.07427	0.03028	0.09475	0.38349	0.45075	0.22182	0.05183	0.12442	0.10295	0.21347	0.02342	0.28452	0.15868	0.1498	0.39538	0.13596	0.33775	0.27418	0.21344	0.15279	0.07138	0.37331	0.24185	0.24608	0.30459	0.38314	0.41001	0.17888	0.54782	0.27237	0.11479	0.23718	0.31227	0.04723	0.09358	0.07904	0.32242	0.14303	0.52857	0.33485	0.54878	0.14982	0.07085	0.02688	0.13541	0.0755	0.53448	0.10512	0.35642	0.20517	0.03883	0.02211	0.29133	0.08797	0.10508	0.07096	0.13766	0.24957	0.20013	0.06804	0.41891	0.0802	0.27621	0.5951	0.43437	0.30894	0.85509	0.69552	0.56154	0.60202	0.4748	0.2051	0.43021	0.23293	0.48573	0.2227	0.62441	0.06378	0.2315	0.12755	0.21103	0.15468	0.04589	0.05496	0.20375	0.04721	0.31218	0.16779	0.15271	0.14426	0.16434	0.10747	0.21833	0.10404
REACTOME_HIV_INFECTION	0.26939	0.04708	0.00438	0.1586	0.01272	0.0169	0.04233	0.57514	0.56313	0.38062	0.44129	0.63811	0.27183	0.01126	0.1264	0.01162	0.18376	0.05407	0.25955	0.20043	0.40226	0.18551	0.11429	0.38985	0.44457	0.31629	0.1691	0.7256	0.09734	0.33592	0.57782	0.52371	0.39913	0.18347	0.12772	0.70473	0.17406	0.69335	0.44311	0.94635	0.50371	0.58058	0.65662	0.92895	0.28338	0.04078	0.01395	0.06012	0.14722	0.09334	0.11786	0.05987	0.15879	0.0566	0.27595	0.18994	0.31617	0.11607	0.15339	0.48044	0.13142	0.05289	0.31315	0.22432	0.39098	0.41811	0.08325	0.59569	0.26276	0.08765	0.19436	0.2092	0.33938	0.42089	0.10239	0.48029	0.06222	0.15519	0.2052	0.02437	0.57763	0.0857	0.07147	0.10049	0.21792	0.11477	0.09313	0.13384	0.16552	0.50212	0.3474	0.65526	0.18284	0.0444	0.3032	0.08081	0.53322	0.86606	0.23509	0.87488	0.18046	0.64335	0.19749	0.52924	0.21161	0.93477	0.12363	0.63917	0.24774	0.16491	0.13313	0.29298	0.01369	0.40188	0.31702	0.15466	0.38449	0.1208	0.44015	0.37385	0.29695	0.14272	0.13947	0.21589	0.09885	0.65556	0.43411	0.23676	0.74981	0.2851	0.08186	0.31203	0.26695	0.31762	0.05704	0.37277	0.11944	0.46323	0.26215	0.7942	0.0781	0.08973	0.23044	0.08221	0.17029	0.08436	0.04038	0.10243	0.02224	0.10571	0.02477	0.19619	0.02168	0.36289	0.43082	0.55585	0.35764	0.02962	0.03199	0.05169	0.09786	0.99817	0.59805	0.82946	0.94818	0.56348	0.39309	0.23332	0.29571	0.95558	0.24637	0.72034	0.42292	0.50011	0.09124	0.26517	0.25146	0.4698	0.66711	0.65353	0.42634	0.51773	0.80849	0.6885	0.71259	0.41488	0.55845	0.6414	0.61152	0.12358	0.73022	0.38648	0.77834	0.42156	0.55166	0.1308	0.94748	0.7489	0.76256	0.01875	0.90624	0.21662	0.03949	0.3669	0.09058	0.81777	0.97117	0.39248	0.99632	0.28291	0.27834	0.27682	0.86287	0.40206	0.45191	0.39704	0.643	0.00536	0.03055	0.01261	0.01975	0.61728	0.78224	0.54517	0.99049	0.77107	0.66536	0.61006	0.74614	0.4702	0.11572	0.26435	0.1382	0.74435	0.04328	0.52171	0.01168	0.92193	0.96452	0.32267	0.89958	0.00718	0.00863	0.008	0.02746	0.01616	0.05515	0.01231	0.04679	0.00845	0.00379	0.00528	0.01053	0.35209	0.16655	0.03128	0.36612
REACTOME_APOBEC3G_MEDIATED_RESISTANCE_TO_HIV1_INFECTION	0.269515	0.15698	0.1024	0.37974	0.05789	0.0173	0.00773	0.59913	0.03149	0.64248	0.89267	0.80683	0.04665	0.03096	0.00429	0.04244	0.02184	0.40268	0.72232	0.31972	0.48581	0.02606	0.47649	0.65594	0.1739	0.00369	0.06664	0.03541	0.08977	0.05196	0.11195	0.55031	0.06453	0.6419	0.64011	0.96522	0.11703	0.2062	0.89692	0.98868	0.05891	0.99515	0.98645	0.99818	0.97435	0.00247	0.00251	0.31305	0.01073	0.6331	0.61445	0.47821	0.3709	0.0813	0.08713	0.88428	0.09873	0.72421	0.62075	0.20305	0.76798	0.00345	0.00867	0.03793	0.02583	0.59442	0.45382	0.30055	0.14712	0.10482	0.05101	0.89465	0.00147	0.16898	0.05444	0.20358	0.01268	0.00744	0.00088	0.01992	0.00361	0.27157	0.54204	0.46038	0.0397	0.02873	0.30077	0.64113	0.06055	0.28435	0.28583	0.13726	0.25855	0.0026	0.02674	0.21966	0.00932	0.76996	0.72294	0.29741	0.22339	0.63056	0.71498	0.32009	0.53971	0.79218	0.32178	0.55244	0.15711	0.07342	0.44414	0.73612	0.02822	0.95341	0.84579	0.55121	0.85119	0.79863	0.76319	0.99702	0.48632	0.95441	0.64381	0.18956	0.97307	0.01542	0.05191	0.90674	0.06067	0.24418	0.88938	0.17708	0.70379	0.92385	0.74048	0.74172	0.73566	0.10264	0.02574	0.08593	0.17022	0.51828	0.30204	0.96795	0.04362	0.22042	0.19887	0.16893	0.65502	0.36407	0.26746	0.12512	0.51617	0.04067	0.14398	0.05823	0.10525	0.77013	0.40922	0.29002	0.75722	0.97513	0.89548	0.33397	0.84034	0.90602	0.62291	0.19081	0.84953	0.71195	0.06591	0.1792	0.17359	0.98225	0.92109	0.57521	0.21275	0.39584	0.72032	0.00983	0.03727	0.04417	0.40347	0.73058	0.17903	0.07169	0.12522	0.0305	0.60298	0.01878	0.08609	0.81133	0.12351	0.12276	0.62456	0.01113	0.96055	0.83236	0.61899	0.01807	0.82086	0.02249	0.02065	0.01702	0.01214	0.98034	0.56539	0.76905	0.47018	0.11989	0.1881	0.05411	0.56604	0.31757	0.18748	0.02812	0.47991	0.00461	0.01482	0.0068	0.01561	0.98829	0.78222	0.61837	0.97795	0.4995	0.2865	0.00514	0.64897	0.39882	0.20089	0.0385	0.27618	0.12203	0.0063	0.03508	0.00577	0.92177	0.97581	0.43339	0.53608	0.00761	0.02009	0.00225	0.26532	0.14197	0.55982	0.01704	0.56414	0.00567	0.01005	0.00206	0.01009	0.43155	0.51527	0.02261	0.62508
KEGG_PATHOGENIC_ESCHERICHIA_COLI_INFECTION	0.269685	0.59265	0.61794	0.69899	0.34204	0.5454	0.33556	0.85176	0.25327	0.42527	0.0765	0.26645	0.48343	0.31441	0.16714	0.19393	0.1553	0.50036	0.1613	0.31481	0.07835	0.56919	0.35582	0.28082	0.23445	0.7528	0.56086	0.11734	0.35496	0.23012	0.0883	0.24284	0.11877	0.23681	0.19265	0.22409	0.2696	0.1671	0.12275	0.08076	0.42524	0.17548	0.04201	0.08803	0.15295	0.18843	0.19674	0.09624	0.31943	0.57506	0.43577	0.78086	0.46525	0.25861	0.06078	0.14021	0.11099	0.56506	0.57026	0.7264	0.79115	0.26034	0.0854	0.27698	0.12402	0.20436	0.13648	0.26946	0.14593	0.05957	0.49865	0.15799	0.40024	0.23809	0.15879	0.13949	0.69885	0.12875	0.42567	0.17396	0.4436	0.07593	0.92529	0.68439	0.61939	0.76502	0.78245	0.72648	0.89079	0.2293	0.15519	0.29231	0.47273	0.46048	0.84061	0.81965	0.65445	0.08133	0.32245	0.38412	0.86794	0.59601	0.424	0.59216	0.54662	0.14169	0.26977	0.17732	0.3485	0.26877	0.50806	0.81609	0.51495	0.28514	0.21377	0.45719	0.38097	0.19783	0.21358	0.20066	0.33145	0.36174	0.42842	0.61442	0.80262	0.32632	0.30058	0.64942	0.56818	0.63059	0.44145	0.46453	0.43125	0.52468	0.41592	0.16136	0.32944	0.32814	0.21405	0.38417	0.23048	0.44321	0.20555	0.08072	0.20478	0.18316	0.07142	0.15438	0.07762	0.20247	0.28219	0.25281	0.36665	0.26254	0.172	0.18875	0.24974	0.23373	0.29521	0.12505	0.58089	0.44502	0.39955	0.40543	0.47301	0.26698	0.12155	0.14633	0.2537	0.41278	0.16996	0.28415	0.16745	0.265	0.37806	0.16942	0.44482	0.93795	0.19456	0.85018	0.16644	0.27563	0.07073	0.10272	0.08424	0.53059	0.08353	0.32309	0.34698	0.12119	0.08608	0.07051	0.14716	0.0908	0.33255	0.12499	0.09958	0.30056	0.91516	0.29279	0.33514	0.03727	0.0343	0.01935	0.22183	0.11311	0.48582	0.33789	0.38838	0.26559	0.23335	0.45005	0.10145	0.21361	0.36863	0.34521	0.33379	0.23971	0.06899	0.32462	0.38447	0.09552	0.19973	0.26866	0.1081	0.02802	0.19706	0.07776	0.37355	0.38291	0.39327	0.40264	0.53819	0.088	0.04818	0.09323	0.24339	0.04861	0.47864	0.24113	0.61056	0.2794	0.0772	0.3924	0.1288	0.24254	0.13766	0.21122	0.29418	0.50405	0.27436	0.47868	0.27697	0.12162	0.09632	0.35548	0.08477
KEGG_FC_GAMMA_R_MEDIATED_PHAGOCYTOSIS	0.269765	0.41123	0.4741	0.17409	0.64379	0.63448	0.46432	0.39912	0.74367	0.24553	0.15362	0.3307	0.32007	0.39545	0.84986	0.16063	0.86692	0.51485	0.10119	0.33745	0.21992	0.14575	0.02858	0.02413	0.08841	0.19127	0.13879	0.17881	0.02838	0.38705	0.39674	0.05114	0.38843	0.17338	0.16257	0.15944	0.5074	0.08033	0.073	0.07436	0.12728	0.16891	0.09812	0.28594	0.28091	0.35444	0.52766	0.09615	0.89933	0.21698	0.68016	0.15779	0.92223	0.85851	0.87716	0.30848	0.91373	0.12863	0.14452	0.30955	0.71029	0.86086	0.97857	0.98534	0.97752	0.15525	0.18025	0.38821	0.19944	0.1496	0.25163	0.12679	0.46898	0.49555	0.19672	0.71132	0.77574	0.27368	0.75256	0.16072	0.79764	0.48615	0.64031	0.85657	0.63499	0.22408	0.25975	0.31065	0.29387	0.17428	0.01971	0.0839	0.0341	0.66636	0.58831	0.28619	0.72768	0.17517	0.31511	0.67341	0.31028	0.43729	0.19903	0.50454	0.25008	0.74064	0.31102	0.69691	0.65676	0.33275	0.36686	0.44642	0.70452	0.17915	0.47502	0.3404	0.60368	0.34393	0.42863	0.08274	0.78125	0.26842	0.1196	0.37238	0.56707	0.53563	0.81384	0.30599	0.7741	0.71144	0.3042	0.4964	0.26887	0.09444	0.13266	0.08733	0.04523	0.83224	0.27066	0.85373	0.19117	0.05874	0.10165	0.0841	0.42033	0.60593	0.3552	0.46707	0.3014	0.63062	0.28323	0.19713	0.16649	0.61374	0.07281	0.26751	0.20581	0.55491	0.31977	0.44517	0.1776	0.48375	0.15571	0.58002	0.04032	0.18613	0.50854	0.52009	0.13686	0.74288	0.61696	0.79258	0.49164	0.02675	0.11582	0.19059	0.06652	0.32481	0.08051	0.17192	0.81649	0.3261	0.33488	0.02666	0.43537	0.45526	0.03027	0.23137	0.05952	0.57888	0.94101	0.33381	0.91098	0.01159	0.02264	0.04054	0.01411	0.01796	0.12353	0.01287	0.01365	0.03034	0.10506	0.50546	0.02231	0.05516	0.43553	0.03707	0.20614	0.05557	0.06768	0.10253	0.05132	0.02193	0.33204	0.02431	0.04087	0.07692	0.01777	0.08761	0.06433	0.05444	0.07969	0.11968	0.11691	0.17319	0.36328	0.8318	0.12307	0.92676	0.61935	0.57648	0.4375	0.70475	0.19994	0.84333	0.68689	0.11993	0.67815	0.83309	0.33685	0.03084	0.03838	0.10297	0.05937	0.0259	0.03583	0.03694	0.03189	0.07345	0.05096	0.14114	0.03824	0.01411	0.0636	0.07534	0.02832
REACTOME_MITOTIC_PROMETAPHASE	0.270775	0.26668	0.1694	0.04622	0.67063	0.0918	0.09353	0.31272	0.41133	0.15561	0.1003	0.05981	0.2748	0.22846	0.25781	0.04728	0.55867	0.1154	0.38774	0.32372	0.14979	0.20483	0.26503	0.1515	0.11349	0.01639	0.01652	0.03719	0.06063	0.14018	0.11716	0.1461	0.22634	0.31081	0.42042	0.0998	0.7605	0.26496	0.31174	0.44149	0.34094	0.13839	0.14524	0.12746	0.08639	0.36069	0.72649	0.36991	0.65173	0.2998	0.16426	0.06433	0.37861	0.51256	0.20695	0.51063	0.38502	0.10708	0.02012	0.05544	0.07827	0.39168	0.3043	0.42407	0.29016	0.23501	0.36743	0.12631	0.61402	0.66874	0.42764	0.26675	0.57476	0.09121	0.08295	0.13531	0.03479	0.16048	0.3599	0.04649	0.45695	0.08463	0.73685	0.76808	0.36892	0.84666	0.55387	0.5923	0.33785	0.1053	0.02444	0.04228	0.02568	0.41532	0.20418	0.43943	0.16112	0.16751	0.49069	0.84577	0.60611	0.81572	0.62542	0.64	0.50019	0.44184	0.64326	0.72856	0.54745	0.11041	0.18551	0.53279	0.29545	0.20079	0.1091	0.08688	0.22421	0.14875	0.03679	0.05826	0.03493	0.09036	0.03824	0.06733	0.03724	0.43092	0.07416	0.15532	0.1176	0.02052	0.0535	0.10156	0.10917	0.11522	0.21859	0.53399	0.12345	0.0605	0.18704	0.13252	0.21953	0.10487	0.15893	0.3489	0.37282	0.24865	0.45294	0.32955	0.34113	0.32191	0.12618	0.30154	0.16696	0.07051	0.13751	0.08657	0.15358	0.3429	0.13321	0.38405	0.1086	0.13249	0.77659	0.49219	0.73962	0.66727	0.38928	0.51515	0.39434	0.62458	0.68269	0.69164	0.70744	0.3707	0.24653	0.76075	0.21827	0.181	0.64627	0.22632	0.56252	0.79445	0.04656	0.30712	0.09481	0.19007	0.06849	0.07895	0.10196	0.19557	0.15286	0.4754	0.16629	0.46102	0.32663	0.79187	0.41123	0.29184	0.2657	0.97156	0.43018	0.55172	0.8321	0.61187	0.76337	0.21505	0.17668	0.63576	0.20432	0.84346	0.91254	0.87082	0.76016	0.50727	0.04351	0.23273	0.11258	0.20095	0.08186	0.10343	0.1232	0.58771	0.47067	0.83347	0.33723	0.10584	0.57869	0.51451	0.34426	0.83412	0.47938	0.62498	0.92817	0.21537	0.45252	0.49424	0.14262	0.48309	0.18572	0.82965	0.24097	0.80844	0.59062	0.66033	0.31118	0.20981	0.06135	0.14107	0.04759	0.79042	0.4432	0.32213	0.37872	0.85044	0.49707	0.86109	0.50404
REACTOME_NEPHRIN_INTERACTIONS	0.27166	0.80252	0.29749	0.47623	0.52356	0.11611	0.07819	0.6196	0.50393	0.58852	0.28991	0.64515	0.43898	0.41673	0.37319	0.07268	0.86217	0.03682	0.0634	0.15515	0.24461	0.05495	0.20361	0.56646	0.57576	0.59083	0.88761	0.7268	0.67833	0.04736	0.53498	0.06992	0.73794	0.06	0.28249	0.54928	0.19028	0.24833	0.0514	0.21339	0.2276	0.40058	0.3307	0.5511	0.24736	0.04432	0.12169	0.37398	0.44757	0.07196	0.08906	0.10121	0.43354	0.07798	0.08392	0.19259	0.50501	0.09099	0.08466	0.24943	0.0794	0.60353	0.67341	0.39214	0.90438	0.06302	0.12957	0.43274	0.0943	0.16794	0.59159	0.63266	0.76952	0.22975	0.01754	0.38171	0.13809	0.33118	0.65089	0.47623	0.7935	0.38911	0.92654	0.55804	0.97655	0.73316	0.77142	0.47076	0.89893	0.06088	0.12325	0.20942	0.06976	0.64368	0.91582	0.76329	0.97866	0.99099	0.7097	0.88583	0.81048	0.69687	0.27636	0.20741	0.3207	0.92734	0.1856	0.60633	0.43279	0.74995	0.53388	0.6587	0.56032	0.05358	0.21277	0.21205	0.27422	0.14854	0.22337	0.11025	0.53702	0.18235	0.05364	0.14741	0.09346	0.52842	0.71682	0.4781	0.88426	0.56222	0.04898	0.26831	0.09829	0.00509	0.03069	0.24663	0.06529	0.56924	0.25983	0.48156	0.60379	0.01583	0.01932	0.01108	0.5208	0.38127	0.29737	0.50348	0.42845	0.70828	0.36285	0.38835	0.31954	0.59683	0.77218	0.85536	0.71574	0.15279	0.29945	0.34384	0.54276	0.35083	0.1995	0.37376	0.04509	0.24608	0.17976	0.44083	0.0434	0.45082	0.39223	0.63327	0.4283	0.04214	0.08384	0.15844	0.05242	0.20243	0.01746	0.20175	0.13197	0.03529	0.04436	0.18789	0.2634	0.42397	0.2432	0.49682	0.02265	0.28575	0.44677	0.27254	0.7686	0.19806	0.08508	0.4746	0.02405	0.00954	0.02251	0.24228	0.01642	0.37583	0.12349	0.47984	0.03129	0.02264	0.13865	0.02067	0.19674	0.30811	0.27078	0.69352	0.10783	0.04413	0.00429	0.21398	0.05629	0.49024	0.60581	0.80517	0.64054	0.05974	0.25169	0.476	0.11148	0.13011	0.12473	0.84697	0.21903	0.8151	0.17732	0.74276	0.17469	0.61654	0.09671	0.80379	0.15818	0.01694	0.01014	0.11749	0.01361	0.36574	0.14317	0.48235	0.05281	0.02059	0.01852	0.2213	0.0161	0.47124	0.46887	0.59363	0.18073	0.14161	0.12762	0.19408	0.07978
KEGG_ALPHA_LINOLENIC_ACID_METABOLISM	0.272025	0.51441	0.37506	0.3877	0.63271	0.36381	0.3829	0.96469	0.67232	0.68688	0.45287	0.44044	0.03956	0.14704	0.59823	0.31116	0.38901	0.10256	0.53712	0.25737	0.31722	0.42518	0.56794	0.76794	0.59706	0.19392	0.4364	0.5437	0.06475	0.2898	0.79061	0.52648	0.62819	0.71334	0.07456	0.05257	0.78975	0.22571	0.66656	0.19129	0.27284	0.17011	0.21799	0.22148	0.17263	0.88076	0.20659	0.24783	0.85057	0.70282	0.23696	0.05289	0.87582	0.90533	0.91171	0.93526	0.91814	0.21881	0.05943	0.07554	0.35452	0.46474	0.87864	0.98013	0.57742	0.62407	0.05849	0.01923	0.88861	0.08731	0.20005	0.35324	0.38949	0.04832	0.09147	0.11604	0.00799	0.8017	0.41139	0.1585	0.822	0.43918	0.38099	0.98964	0.32854	0.06463	0.1276	0.31423	0.10061	0.85625	0.69974	0.83074	0.53652	0.1328	0.24968	0.218	0.42945	0.19372	0.18113	0.52536	0.15139	0.2767	0.63804	0.89986	0.31579	0.29032	0.49851	0.40686	0.69287	0.15192	0.147	0.37403	0.26372	0.17521	0.02785	0.01054	0.40899	0.06707	0.2666	0.06629	0.37703	0.01624	0.02729	0.0285	0.03135	0.90945	0.49533	0.28603	0.67533	0.04698	0.13587	0.12188	0.02717	0.05849	0.4579	0.37633	0.08623	0.41262	0.60025	0.56741	0.09399	0.01103	0.21618	0.02181	0.0446	0.09916	0.34252	0.1965	0.12284	0.48361	0.68013	0.50816	0.31821	0.33101	0.62515	0.27969	0.163	0.04139	0.36093	0.24926	0.09112	0.33232	0.67744	0.52712	0.05028	0.22244	0.45205	0.65195	0.33082	0.35986	0.72448	0.52883	0.39931	0.04697	0.27121	0.35823	0.01259	0.07339	0.09005	0.02765	0.61013	0.8698	0.82848	0.92579	0.45243	0.22683	0.24059	0.18245	0.07661	0.29564	0.25323	0.1007	0.14122	0.06699	0.25898	0.01465	0.4753	0.61568	0.63696	0.01644	0.21633	0.01258	0.03058	0.02608	0.00823	0.5584	0.27708	0.44708	0.39251	0.04513	0.3541	0.07616	0.11403	0.71602	0.93141	0.62347	0.4849	0.09394	0.31035	0.25204	0.02948	0.06918	0.30019	0.13716	0.05408	0.22429	0.05363	0.13891	0.25671	0.61105	0.87509	0.74675	0.50723	0.11267	0.47494	0.12228	0.15301	0.48815	0.02121	0.64148	0.12274	0.00447	0.01343	0.00435	0.01575	0.01127	0.07063	0.0069	0.02089	0.00456	0.00905	0.00717	0.00485	0.02028	0.015	0.00849	0.022
REACTOME_PRE_NOTCH_TRANSCRIPTION_AND_TRANSLATION	0.27236	0.02182	0.20104	0.01388	0.17346	0.575	0.9524	0.17969	0.27054	0.02923	0.00884	0.02445	0.23188	0.42167	0.20303	0.74273	0.02055	0.04514	0.22308	0.05196	0.09836	0.75096	0.69753	0.69031	0.23289	0.59791	0.99558	0.71061	0.69968	0.54368	0.17486	0.42367	0.12182	0.14533	0.07186	0.07768	0.0822	0.6813	0.34965	0.68703	0.47589	0.07595	0.07662	0.12006	0.06754	0.77754	0.15933	0.42394	0.05631	0.2222	0.14199	0.25094	0.0519	0.08726	0.0199	0.28502	0.03158	0.20476	0.26965	0.38242	0.12109	0.26629	0.02385	0.3288	0.01518	0.59275	0.46936	0.22157	0.80639	0.69882	0.0082	0.17484	0.0221	0.30524	0.86416	0.32735	0.9848	0.83136	0.01858	0.39235	0.04004	0.823	0.01889	0.03264	0.01994	0.02027	0.0181	0.04137	0.00243	0.39018	0.88601	0.86668	0.55758	0.50881	0.00272	0.00548	0.00777	0.14665	0.21533	0.10163	0.15728	0.64389	0.1931	0.77496	0.0727	0.21996	0.60549	0.2744	0.41061	0.64073	0.19999	0.11883	0.05629	0.49438	0.11443	0.36731	0.24716	0.04549	0.01367	0.04753	0.00673	0.37886	0.31434	0.5493	0.12353	0.44184	0.00544	0.01722	0.00738	0.01319	0.16442	0.00564	0.17827	0.23369	0.55551	0.77373	0.4669	0.00983	0.51319	0.10086	0.07896	0.44909	0.63042	0.1022	0.15257	0.00326	0.07555	0.02176	0.00857	0.08603	0.40647	0.39682	0.09208	0.10218	0.73185	0.39741	0.60449	0.01899	0.41855	0.03861	0.13739	0.04014	0.07454	0.01036	0.25972	0.2606	0.65668	0.68102	0.62683	0.04534	0.43095	0.06638	0.15632	0.10576	0.29996	0.02638	0.17233	0.17963	0.92516	0.37493	0.2006	0.18501	0.17278	0.92712	0.05576	0.09612	0.97998	0.81065	0.88683	0.84015	0.10623	0.80287	0.08069	0.24408	0.80081	0.18014	0.69185	0.349	0.88897	0.43981	0.17819	0.31315	0.74064	0.29533	0.50403	0.30313	0.79427	0.06599	0.70508	0.13661	0.7952	0.37029	0.26043	0.33531	0.51029	0.90534	0.27317	0.18267	0.84374	0.64798	0.52699	0.05503	0.327	0.28245	0.18431	0.57313	0.7968	0.05251	0.97626	0.29546	0.88889	0.57023	0.52572	0.40369	0.88083	0.3672	0.95722	0.97331	0.95863	0.40234	0.84913	0.27952	0.73431	0.48985	0.67571	0.52407	0.36451	0.86968	0.43744	0.27155	0.62468	0.51388	0.59645	0.56262	0.68546	0.49713	0.36493
REACTOME_SCFSKP2_MEDIATED_DEGRADATION_OF_P27_P21	0.273505	0.06344	0.00701	0.21848	0.01391	0.08412	0.28098	0.06464	0.34367	0.13587	0.30767	0.11873	0.3505	0.06094	0.40679	0.05031	0.06668	0.38409	0.20342	0.27305	0.3559	0.55507	0.39117	0.06004	0.47029	0.67939	0.04431	0.62424	0.00718	0.72418	0.60832	0.27263	0.19262	0.17194	0.12425	0.43904	0.07966	0.28056	0.64027	0.74616	0.29734	0.34328	0.4542	0.47081	0.32871	0.05711	0.23861	0.0049	0.05	0.09616	0.12862	0.33451	0.05564	0.01766	0.04506	0.00846	0.02509	0.23372	0.26552	0.8189	0.22632	0.05416	0.13727	0.06116	0.09754	0.23294	0.10678	0.76959	0.22825	0.07305	0.26428	0.12458	0.88236	0.58813	0.21081	0.67454	0.08039	0.29	0.7185	0.16676	0.70993	0.04001	0.01097	0.01306	0.37179	0.01765	0.02928	0.08664	0.15641	0.27396	0.21802	0.35969	0.04454	0.06658	0.48559	0.0395	0.85418	0.11474	0.09909	0.49485	0.01507	0.13012	0.22822	0.31724	0.1797	0.9589	0.33856	0.43919	0.19082	0.02497	0.2648	0.17546	0.16658	0.45862	0.41125	0.47784	0.47723	0.30585	0.55261	0.4732	0.50875	0.50298	0.2912	0.67527	0.50812	0.56119	0.6959	0.6646	0.77719	0.80136	0.405	0.83625	0.27139	0.58092	0.15601	0.16456	0.24989	0.85927	0.55463	0.86925	0.35119	0.15796	0.59246	0.28672	0.16009	0.40912	0.10141	0.32868	0.09908	0.03514	0.03583	0.10364	0.01117	0.68133	0.44204	0.5794	0.63766	0.16415	0.09924	0.13049	0.06053	0.80818	0.37322	0.48657	0.43683	0.34039	0.87895	0.40598	0.5172	0.6195	0.33119	0.59374	0.21599	0.02519	0.3559	0.05997	0.41091	0.0852	0.20947	0.78211	0.15515	0.47912	0.63711	0.04727	0.45216	0.39152	0.25544	0.84872	0.42319	0.04202	0.63813	0.09579	0.45762	0.19183	0.33227	0.35099	0.25482	0.54724	0.49981	0.51231	0.7113	0.20446	0.21931	0.33876	0.25547	0.3369	0.67508	0.47272	0.82856	0.58071	0.46519	0.58093	0.38333	0.46408	0.58866	0.3764	0.5438	0.01194	0.0088	0.01159	0.0071	0.41506	0.83274	0.32629	0.76949	0.53634	0.56698	0.66851	0.49974	0.2104	0.22729	0.3884	0.22834	0.5998	0.15939	0.48852	0.09772	0.19996	0.79093	0.2681	0.63426	0.00626	0.003	0.00858	0.00251	0.00295	0.0034	0.00406	0.00315	0.0194	0.00317	0.00907	0.00495	0.0284	0.01669	0.01276	0.01355
BIOCARTA_AHSP_PATHWAY	0.27353	0.03879	0.00187	0.02796	0.00615	0.00639	0.02938	0.46609	0.03942	0.04501	0.05919	0.07346	0.10065	0.00894	0.03484	0.0202	0.0809	0.74955	0.6278	0.91328	0.13745	0.04247	0.08827	0.07409	0.10808	0.47148	0.78329	0.40109	0.65477	0.09917	0.09961	0.2434	0.11885	0.29953	0.64058	0.42689	0.34214	0.75962	0.9142	0.24464	0.8632	0.36605	0.69062	0.38738	0.45625	0.04464	0.85982	0.73907	0.42103	0.07359	0.19376	0.10066	0.0909	0.11011	0.85602	0.78745	0.69831	0.03593	0.26436	0.05016	0.0701	0.04018	0.46926	0.42571	0.30627	0.47508	0.58584	0.75211	0.13028	0.41268	0.4454	0.10847	0.33308	0.37462	0.15991	0.1075	0.02505	0.04985	0.63948	0.40856	0.23528	0.39109	0.1882	0.05375	0.31183	0.60812	0.30483	0.12464	0.47586	0.05934	0.0991	0.05668	0.13054	0.09896	0.57081	0.3305	0.32002	0.65606	0.08209	0.05734	0.61974	0.10598	0.03818	0.04428	0.13491	0.20279	0.06274	0.06822	0.01206	0.94684	0.22312	0.09734	0.65539	0.46422	0.69588	0.19726	0.51787	0.75918	0.96458	0.25365	0.92764	0.13665	0.15216	0.02452	0.08418	0.27074	0.95292	0.8711	0.68574	0.54565	0.0678	0.46584	0.06923	0.23819	0.07295	0.23189	0.12754	0.22324	0.34285	0.12299	0.70368	0.31104	0.47437	0.41916	0.32944	0.91214	0.64937	0.46878	0.79722	0.23662	0.04839	0.01425	0.11481	0.49991	0.55314	0.33984	0.22164	0.9009	0.35247	0.39817	0.60888	0.29561	0.08087	0.06516	0.3848	0.07122	0.03573	0.00506	0.07157	0.04437	0.01789	0.01615	0.02498	0.79134	0.15432	0.18954	0.65479	0.00946	0.02808	0.0098	0.06839	0.511	0.8155	0.32464	0.98254	0.03912	0.19012	0.03137	0.1094	0.41745	0.84433	0.59439	0.78503	0.71634	0.11955	0.72586	0.05317	0.51596	0.06004	0.86554	0.14356	0.49118	0.77212	0.17274	0.71848	0.08767	0.01445	0.59859	0.01505	0.97647	0.86675	0.94829	0.74702	0.27632	0.19879	0.33241	0.28335	0.62821	0.39186	0.21432	0.57743	0.50808	0.36405	0.60914	0.14073	0.47802	0.6576	0.23677	0.55069	0.21497	0.03178	0.02413	0.10145	0.09016	0.15719	0.03416	0.02551	0.20435	0.0512	0.24627	0.19329	0.5713	0.62999	0.5674	0.29362	0.33572	0.5506	0.33589	0.36188	0.64692	0.53251	0.3606	0.21814	0.28123	0.46334	0.49366	0.31667
KEGG_RIBOFLAVIN_METABOLISM	0.27436	0.04279	0.61774	0.13927	0.38161	0.76696	0.44335	0.7853	0.4863	0.06563	0.18817	0.18788	0.0103	0.64592	0.67927	0.57541	0.69216	0.11126	0.16791	0.06282	0.17333	0.56598	0.52343	0.52838	0.27041	0.6263	0.76358	0.86127	0.80967	0.37654	0.35354	0.05961	0.4111	0.40401	0.28208	0.51673	0.20233	0.34104	0.26464	0.43074	0.12285	0.31306	0.40494	0.52027	0.40658	0.42032	0.05458	0.4787	0.30323	0.22011	0.11607	0.28623	0.14846	0.30544	0.23462	0.73933	0.39728	0.26453	0.3329	0.47608	0.1295	0.48667	0.58457	0.21365	0.6254	0.37005	0.08817	0.27139	0.39031	0.11153	0.02144	0.21768	0.08203	0.10437	0.5227	0.432	0.71834	0.60209	0.09971	0.029	0.50709	0.75425	0.02352	0.58801	0.00346	0.01002	0.02247	0.07892	0.00694	0.51955	0.86101	0.9417	0.50302	0.25823	0.01513	0.01645	0.06131	0.12103	0.02801	0.28432	0.05475	0.08049	0.12677	0.48044	0.09776	0.21149	0.38901	0.37267	0.45293	0.49753	0.19689	0.39917	0.11377	0.07827	0.02021	0.12353	0.04413	0.00519	0.01509	0.078	0.01784	0.13593	0.17579	0.45398	0.02147	0.08772	0.01088	0.00168	0.11158	0.00262	0.0557	0.01404	0.04442	0.02021	0.04858	0.04848	0.02038	0.03408	0.21287	0.26759	0.01705	0.09506	0.34259	0.00848	0.57056	0.03339	0.13516	0.06149	0.05341	0.32579	0.39603	0.44989	0.23504	0.45549	0.80466	0.69785	0.64386	0.03181	0.09985	0.10194	0.09239	0.32675	0.14883	0.12933	0.45577	0.0726	0.05387	0.13949	0.01859	0.46714	0.26975	0.20133	0.26247	0.55282	0.15587	0.14823	0.52317	0.02894	0.30627	0.50801	0.31055	0.70808	0.60934	0.82265	0.55221	0.17479	0.87203	0.57448	0.16461	0.82278	0.80811	0.53566	0.73801	0.02298	0.5923	0.01479	0.58578	0.3247	0.89231	0.0899	0.73631	0.01142	0.08749	0.01891	0.02498	0.86682	0.95954	0.25843	0.8793	0.05831	0.53066	0.17879	0.50142	0.76095	0.67336	0.7679	0.85957	0.12239	0.38502	0.40346	0.27664	0.46303	0.66795	0.34386	0.805	0.19881	0.08227	0.07055	0.51101	0.10613	0.08334	0.38527	0.29319	0.09457	0.20957	0.16238	0.20446	0.924	0.73445	0.32512	0.60603	0.23271	0.23631	0.27208	0.24516	0.3448	0.427	0.43157	0.41735	0.14378	0.39457	0.31881	0.36946	0.71059	0.76279	0.43285	0.74485
REACTOME_GAP_JUNCTION_DEGRADATION	0.274605	0.74152	0.5056	0.85917	0.17752	0.7445	0.66632	0.84353	0.55656	0.83874	0.59736	0.68914	0.51631	0.48769	0.48211	0.76126	0.20423	0.4094	0.10004	0.02312	0.53122	0.28728	0.33651	0.40315	0.52797	0.77106	0.94954	0.9137	0.90087	0.8145	0.77882	0.43183	0.47736	0.29783	0.14172	0.42264	0.08243	0.35476	0.19406	0.83365	0.14413	0.17934	0.30399	0.19794	0.18486	0.51313	0.05205	0.43399	0.22708	0.06561	0.01511	0.04384	0.00987	0.01486	0.01289	0.12867	0.05141	0.09689	0.08501	0.40745	0.0032	0.28777	0.06835	0.01787	0.10243	0.35895	0.05516	0.37271	0.07172	0.18908	0.33256	0.54613	0.28222	0.35863	0.83736	0.30806	0.85812	0.39457	0.27414	0.58826	0.13802	0.59194	0.59801	0.31652	0.23081	0.19497	0.43687	0.68392	0.38739	0.81545	0.93564	0.98327	0.92532	0.53001	0.47462	0.59463	0.47225	0.62764	0.43516	0.15064	0.3242	0.18813	0.4979	0.43781	0.36856	0.3267	0.43981	0.32341	0.19218	0.44911	0.85745	0.29614	0.44299	0.03679	0.01904	0.08114	0.02078	0.00852	0.06186	0.26561	0.02056	0.03605	0.27507	0.39173	0.04449	0.11084	0.13343	0.02045	0.10556	0.27828	0.00943	0.01417	0.60671	0.1223	0.02622	0.02636	0.1384	0.05747	0.05293	0.04386	0.08159	0.83033	0.59154	0.03973	0.83656	0.07794	0.01199	0.04311	0.16075	0.17449	0.13901	0.09531	0.1749	0.31606	0.19296	0.39307	0.33699	0.16811	0.13608	0.07343	0.44912	0.20475	0.03756	0.02664	0.13038	0.01595	0.1211	0.02073	0.07805	0.02995	0.02056	0.01616	0.02763	0.2835	0.20874	0.01314	0.84786	0.99789	0.86125	0.88702	0.19336	0.25746	0.5501	0.62133	0.56705	0.91483	0.97287	0.94756	0.97526	0.55665	0.43072	0.21795	0.3868	0.31716	0.29233	0.18289	0.36836	0.15355	0.19861	0.06359	0.22551	0.35236	0.10795	0.24104	0.05528	0.59931	0.73381	0.07732	0.33942	0.03528	0.00367	0.02423	0.02416	0.03238	0.56709	0.08699	0.31601	0.22511	0.31376	0.55411	0.31377	0.06912	0.09745	0.00653	0.28039	0.55072	0.26935	0.20297	0.07712	0.04424	0.26179	0.12198	0.19588	0.33129	0.23846	0.2443	0.54126	0.0921	0.60767	0.01046	0.37855	0.35375	0.56931	0.56806	0.27248	0.54037	0.66498	0.72241	0.5009	0.16235	0.45396	0.69048	0.25541	0.07143	0.11252	0.11798	0.04609
REACTOME_P2Y_RECEPTORS	0.275425	0.53288	0.94909	0.95477	0.19967	0.80099	0.16613	0.60447	0.10387	0.67282	0.96817	0.98658	0.68127	0.4438	0.25131	0.72964	0.03011	0.46518	0.07139	0.01914	0.38439	0.09937	0.0223	0.32759	0.0983	0.95303	0.60791	0.61762	0.82273	0.52083	0.1456	0.28472	0.15994	0.369	0.39695	0.8022	0.0588	0.48899	0.09855	0.56341	0.0935	0.67672	0.62813	0.86545	0.41886	0.52447	0.31585	0.50203	0.03057	0.17739	0.03878	0.55952	0.01226	0.07177	0.05405	0.11306	0.02088	0.7583	0.42303	0.87586	0.09211	0.18065	0.09823	0.13226	0.06076	0.57738	0.35915	0.7977	0.07736	0.48812	0.27941	0.4714	0.3575	0.64389	0.73041	0.61052	0.79525	0.55522	0.62271	0.41411	0.10146	0.90614	0.38175	0.075	0.65926	0.40464	0.2323	0.34546	0.34478	0.72546	0.75514	0.8365	0.88907	0.56783	0.36004	0.34865	0.40923	0.15294	0.09663	0.00575	0.10478	0.00996	0.03806	0.10443	0.04695	0.09297	0.10189	0.04942	0.04891	0.42045	0.50475	0.0446	0.56263	0.20515	0.13356	0.56643	0.02106	0.09174	0.19434	0.2438	0.07769	0.39117	0.73181	0.80892	0.29328	0.12564	0.10185	0.19665	0.08541	0.32732	0.00635	0.05097	0.16558	0.12975	0.01377	0.0909	0.24147	0.25115	0.12013	0.20666	0.19273	0.12551	0.60963	0.02756	0.22905	0.12368	0.03555	0.05372	0.17775	0.09179	0.07502	0.13567	0.12517	0.27803	0.31724	0.28859	0.31593	0.3559	0.20823	0.11515	0.53436	0.06703	0.01627	0.02731	0.12357	0.02589	0.01672	0.02157	0.04653	0.06145	0.05339	0.04286	0.06385	0.13265	0.12337	0.01178	0.4367	0.66975	0.43446	0.42865	0.03835	0.60994	0.2787	0.8069	0.24047	0.31136	0.85577	0.64564	0.8734	0.58513	0.53892	0.89038	0.50303	0.16001	0.49536	0.3627	0.13632	0.55165	0.466	0.23329	0.71406	0.19184	0.58081	0.34258	0.37838	0.77024	0.79381	0.44949	0.27088	0.40437	0.44097	0.24043	0.51532	0.8836	0.85265	0.76798	0.91652	0.38099	0.77569	0.39318	0.43692	0.50641	0.74409	0.28543	0.77142	0.08989	0.10425	0.0955	0.019	0.01194	0.09042	0.03531	0.08573	0.11329	0.23259	0.15759	0.16731	0.09533	0.79419	0.11708	0.27282	0.1719	0.16167	0.42535	0.04017	0.09273	0.23478	0.39669	0.11765	0.27261	0.44683	0.52056	0.3809	0.12976	0.26962	0.28481	0.12118
REACTOME_STRIATED_MUSCLE_CONTRACTION	0.27579	0.36025	0.3086	0.46284	0.20295	0.42567	0.50985	0.42351	0.76486	0.29011	0.38409	0.39974	0.35032	0.56269	0.75493	0.43288	0.68386	0.07232	0.11644	0.02882	0.38913	0.47603	0.52392	0.35133	0.64119	0.22081	0.29149	0.2468	0.10971	0.35377	0.7448	0.20426	0.75263	0.01324	0.01198	0.209	0.00847	0.01964	0.18153	0.47219	0.02674	0.08538	0.24998	0.45634	0.19133	0.04166	0.01865	0.31996	0.1777	0.01632	0.01703	0.06555	0.02213	0.00492	0.17788	0.27675	0.30896	0.11855	0.21068	0.53671	0.04147	0.36164	0.4661	0.32198	0.58181	0.18126	0.01406	0.27695	0.06649	0.00304	0.40905	0.45231	0.21202	0.34237	0.21632	0.63249	0.28379	0.21998	0.29365	0.58497	0.34656	0.68856	0.81777	0.42324	0.76071	0.53196	0.85149	0.90555	0.88036	0.8013	0.48231	0.54541	0.39611	0.60328	0.87635	0.90908	0.79461	0.23148	0.53333	0.54149	0.54409	0.65403	0.30661	0.69072	0.58972	0.76378	0.63795	0.86876	0.58004	0.40794	0.9088	0.56701	0.69706	0.03181	0.02781	0.12053	0.03087	0.0036	0.03935	0.10967	0.06022	0.12724	0.0749	0.33379	0.03822	0.18152	0.17543	0.09257	0.41898	0.1264	0.02211	0.02801	0.05932	0.00092	0.01576	0.05087	0.01591	0.31069	0.22385	0.36166	0.03054	0.03144	0.16323	0.00061	0.65733	0.00226	0.0021	0.00317	0.000325	0.01252	0.07288	0.02029	0.01217	0.06327	0.15019	0.20508	0.14455	0.00077	0.01602	0.00142	0.03146	0.19587	0.07701	0.0766	0.13574	0.01121	0.05978	0.07138	0.01938	0.13991	0.06525	0.18426	0.03145	0.04172	0.24147	0.00608	0.27483	0.65212	0.70583	0.92388	0.72558	0.58936	0.91584	0.93157	0.90799	0.42675	0.61336	0.77754	0.84052	0.56311	0.78561	0.20253	0.69284	0.73659	0.9387	0.86182	0.50277	0.79484	0.52812	0.12327	0.16005	0.80855	0.64726	0.75448	0.14008	0.84965	0.80025	0.09134	0.53786	0.22956	0.42255	0.47314	0.06192	0.11921	0.56016	0.33171	0.04916	0.2442	0.41138	0.62118	0.11034	0.01682	0.09843	0.05268	0.01752	0.66136	0.32692	0.82616	0.27428	0.58258	0.23957	0.24232	0.42349	0.82484	0.54957	0.87981	0.5292	0.80131	0.43631	0.01175	0.32654	0.45659	0.25384	0.44829	0.06781	0.11327	0.11228	0.18603	0.0558	0.42501	0.16758	0.58137	0.07283	0.17144	0.05437	0.07138	0.03598
REACTOME_SIGNALING_BY_FGFR_MUTANTS	0.276165	0.56738	0.15922	0.57612	0.40342	0.29202	0.006	0.13583	0.13415	0.61752	0.41525	0.51746	0.51864	0.5905	0.17066	0.55674	0.33558	0.84572	0.6389	0.4819	0.86846	0.26968	0.055	0.30095	0.43865	0.41092	0.25383	0.28981	0.19683	0.50594	0.29381	0.47121	0.60871	0.5173	0.49284	0.92077	0.17276	0.19148	0.00577	0.41858	0.04247	0.56821	0.50028	0.72684	0.44045	0.0696	0.01681	0.51505	0.24801	0.24653	0.40985	0.25621	0.19863	0.14201	0.10223	0.70506	0.36261	0.33036	0.19301	0.35802	0.04486	0.44913	0.29846	0.25026	0.57522	0.62701	0.31804	0.75635	0.21172	0.12739	0.04597	0.43186	0.23926	0.88396	0.54519	0.89438	0.2588	0.42145	0.19136	0.43678	0.42381	0.95673	0.46607	0.71671	0.74113	0.64045	0.1648	0.58789	0.29405	0.51017	0.48101	0.21501	0.20344	0.68362	0.14241	0.63784	0.38364	0.80851	0.8054	0.88154	0.37733	0.82137	0.68081	0.9094	0.73525	0.9693	0.90289	0.97005	0.67657	0.33449	0.68868	0.76237	0.49171	0.18786	0.10442	0.25684	0.1237	0.15245	0.12999	0.23634	0.26872	0.60865	0.23921	0.41644	0.09982	0.24775	0.25919	0.10059	0.349	0.46024	0.10029	0.35648	0.58962	0.11484	0.08563	0.25756	0.28358	0.46687	0.23723	0.54779	0.36012	0.44612	0.18958	0.44556	0.38295	0.10895	0.14438	0.07466	0.16718	0.11911	0.18349	0.13925	0.18538	0.06836	0.11231	0.0501	0.14758	0.14164	0.28265	0.08814	0.60469	0.78458	0.53581	0.35621	0.35721	0.42695	0.29004	0.38619	0.25276	0.80687	0.52682	0.58579	0.60586	0.22801	0.09087	0.22132	0.18884	0.95377	0.65202	0.35888	0.19655	0.05772	0.01369	0.21023	0.08302	0.60267	0.35723	0.42278	0.1944	0.69901	0.33912	0.3681	0.72921	0.02647	0.02409	0.01446	0.04966	0.00726	0.02468	0.00955	0.00851	0.04907	0.04519	0.41142	0.00247	0.16906	0.16926	0.02467	0.44241	0.03271	0.00823	0.0264	0.04972	0.02115	0.34376	0.04468	0.10078	0.04001	0.09684	0.09801	0.12489	0.18711	0.04291	0.26194	0.56516	0.26796	0.19247	0.26515	0.0686	0.06569	0.43095	0.12813	0.06119	0.96491	0.52311	0.89734	0.10095	0.00459	0.24678	0.01837	0.29553	0.20051	0.20821	0.13094	0.21074	0.20983	0.4315	0.2288	0.35958	0.05377	0.08949	0.07836	0.09481	0.37543	0.41108	0.06676	0.46063
REACTOME_DOWNSTREAM_SIGNALING_OF_ACTIVATED_FGFR	0.27885	0.70221	0.64339	0.54198	0.60653	0.84812	0.55711	0.24654	0.43364	0.09781	0.03644	0.02636	0.82642	0.89614	0.76932	0.96753	0.60209	0.81638	0.51633	0.67009	0.46321	0.18329	0.01957	0.12744	0.11803	0.59764	0.63366	0.45983	0.66717	0.27195	0.2679	0.10507	0.36717	0.02165	0.028	0.08153	0.03142	0.27509	0.09086	0.27659	0.34339	0.00811	0.02129	0.03968	0.01865	0.52706	0.76362	0.95629	0.62438	0.03431	0.06283	0.0383	0.07137	0.09927	0.15379	0.67692	0.26799	0.05338	0.13606	0.10017	0.01983	0.65514	0.4671	0.32636	0.6656	0.13037	0.34776	0.34304	0.18021	0.32147	0.07347	0.41467	0.49285	0.39094	0.6481	0.55814	0.88375	0.40214	0.44187	0.45863	0.50681	0.58108	0.15868	0.36248	0.80707	0.46199	0.14058	0.30039	0.30697	0.39549	0.39876	0.40026	0.36836	0.55307	0.17383	0.17808	0.49748	0.5088	0.20407	0.56993	0.70916	0.70931	0.23679	0.5867	0.37431	0.93692	0.33567	0.75933	0.48314	0.82259	0.77148	0.41363	0.95432	0.05658	0.11438	0.14219	0.0646	0.10135	0.06072	0.24174	0.23046	0.49668	0.35929	0.30681	0.15254	0.38792	0.39134	0.18208	0.40673	0.71557	0.43503	0.74348	0.60744	0.2149	0.0448	0.33745	0.17305	0.88648	0.63105	0.83231	0.65515	0.51664	0.10801	0.39472	0.54657	0.24394	0.32197	0.36024	0.23752	0.10105	0.19193	0.32955	0.26238	0.42774	0.37513	0.67581	0.45416	0.10243	0.3139	0.24466	0.27644	0.29903	0.36503	0.47624	0.45201	0.27676	0.25155	0.60624	0.22741	0.38405	0.69218	0.63881	0.71315	0.35167	0.10291	0.3368	0.7687	0.38409	0.51176	0.79325	0.19301	0.34588	0.0417	0.3027	0.19003	0.71079	0.6569	0.8443	0.12858	0.6047	0.18864	0.06356	0.57504	0.07808	0.17042	0.10373	0.05605	0.01756	0.02312	0.03444	0.01314	0.11877	0.16351	0.18476	0.01736	0.07814	0.23263	0.02359	0.2798	0.16099	0.02833	0.23396	0.05702	0.02595	0.21167	0.04063	0.03751	0.16921	0.13201	0.2779	0.232	0.02975	0.01798	0.05161	0.119	0.02713	0.17241	0.18541	0.12985	0.16147	0.43311	0.17033	0.37062	0.43262	0.38784	0.66504	0.162	0.00592	0.26377	0.00959	0.24822	0.26926	0.29332	0.31819	0.19379	0.20779	0.4021	0.19262	0.30549	0.18365	0.2292	0.22371	0.14762	0.13449	0.27051	0.17355	0.23151
BIOCARTA_TCRA_PATHWAY	0.278975	0.41564	0.45471	0.72293	0.2757	0.52697	0.01809	0.07506	0.18886	0.66895	0.40893	0.81486	0.10009	0.29359	0.18808	0.67859	0.29643	0.58847	0.3435	0.15101	0.40612	0.17729	0.12455	0.05725	0.186	0.34596	0.5139	0.36291	0.29754	0.26743	0.08776	0.23303	0.23523	0.62152	0.32272	0.75407	0.32713	0.26847	0.01402	0.06664	0.02574	0.68851	0.44142	0.68069	0.4816	0.17422	0.00607	0.05666	0.11466	0.19672	0.34378	0.69955	0.27856	0.27252	0.17085	0.4149	0.30815	0.50153	0.82932	0.91466	0.7186	0.10921	0.18563	0.09062	0.26124	0.41884	0.38618	0.65041	0.21821	0.17466	0.31251	0.33402	0.24286	0.53782	0.57785	0.57242	0.40567	0.05347	0.059	0.18377	0.15615	0.28642	0.81384	0.70238	0.12907	0.29107	0.46603	0.39309	0.30575	0.63901	0.61484	0.41189	0.77817	0.04035	0.27939	0.55985	0.08141	0.76592	0.36598	0.22522	0.33144	0.08771	0.13228	0.08106	0.21781	0.16817	0.20942	0.19521	0.07003	0.37645	0.38134	0.12118	0.26594	0.19084	0.4256	0.65558	0.20288	0.39175	0.58	0.73832	0.42729	0.97921	0.96515	0.82744	0.97836	0.03064	0.17568	0.12694	0.13395	0.25309	0.75126	0.23444	0.79511	0.30472	0.12267	0.08816	0.15216	0.15512	0.12716	0.16724	0.0832	0.68299	0.25181	0.6555	0.22829	0.18194	0.146	0.08291	0.30907	0.18852	0.18175	0.06579	0.22063	0.15843	0.25142	0.05815	0.03367	0.47656	0.45477	0.13643	0.58319	0.70928	0.28939	0.38221	0.34839	0.1659	0.10764	0.10133	0.10246	0.27155	0.20679	0.24276	0.23447	0.66773	0.29632	0.46733	0.12161	0.37869	0.20808	0.85769	0.0321	0.08741	0.14595	0.23938	0.12431	0.71102	0.80451	0.37311	0.37059	0.33209	0.18412	0.6236	0.22396	0.1078	0.10887	0.06906	0.05172	0.32682	0.69367	0.29945	0.22808	0.10296	0.12629	0.30308	0.06991	0.16968	0.5057	0.12139	0.14186	0.18027	0.41712	0.31101	0.1784	0.36338	0.95347	0.38376	0.58356	0.28357	0.44362	0.33903	0.25941	0.37581	0.73217	0.29421	0.6216	0.45654	0.23304	0.19721	0.61855	0.18801	0.22627	0.07632	0.16848	0.31725	0.27652	0.26197	0.05212	0.59019	0.61268	0.23377	0.32422	0.14408	0.24565	0.27114	0.3131	0.32673	0.75692	0.66404	0.68329	0.35058	0.38603	0.41287	0.23639	0.15994	0.38602	0.29665	0.22248
REACTOME_REGULATION_OF_INSULIN_SECRETION	0.279195	0.03138	0.2452	0.36218	0.04064	0.14514	0.35611	0.88309	0.30874	0.0566	0.03436	0.01685	0.5468	0.03894	0.3379	0.36071	0.40699	0.37147	0.50334	0.52749	0.19697	0.38568	0.16119	0.17192	0.20561	0.03852	0.4063	0.05773	0.43657	0.11104	0.45439	0.28647	0.34594	0.00214	0.01237	0.00305	0.03559	0.04314	0.23617	0.01984	0.58151	5.3e-05	0.000385	0.00067	0.00054	0.15846	0.90713	0.58756	0.77512	0.00727	0.10214	0.01593	0.18209	0.23967	0.96391	0.77157	0.74197	0.01775	0.20165	0.00659	0.24843	0.0862	0.70244	0.36275	0.58574	0.11394	0.41781	0.27385	0.13139	0.42124	0.51825	0.13886	0.46849	0.06347	0.02546	0.0137	0.25703	0.01424	0.55256	0.15273	0.34675	0.2486	0.31962	0.18509	0.22985	0.47021	0.45807	0.19501	0.43996	0.00857	0.05351	0.02751	0.12959	0.18239	0.50199	0.26538	0.47274	0.54699	0.10045	0.05672	0.4464	0.13504	0.04778	0.01207	0.10856	0.04642	0.0055	0.01304	0.05104	0.69864	0.22077	0.09443	0.55826	0.09478	0.42987	0.12431	0.09624	0.22185	0.75509	0.3239	0.80504	0.10637	0.23557	0.03076	0.27605	0.04673	0.76491	0.7161	0.43048	0.88906	0.91692	0.99039	0.88239	0.89593	0.15042	0.39321	0.36594	0.8342	0.28005	0.3683	0.76251	0.47255	0.076	0.65212	0.23412	0.83139	0.49442	0.76383	0.71575	0.34312	0.1864	0.12251	0.31133	0.48733	0.28775	0.21533	0.3227	0.66764	0.18507	0.47217	0.33883	0.90968	0.34504	0.78779	0.82146	0.59614	0.11502	0.10179	0.27834	0.41201	0.07309	0.36146	0.54564	0.94869	0.14392	0.65182	0.77293	0.07878	0.98208	0.88728	0.44711	0.92989	0.9967	0.85199	0.96086	0.60044	0.50314	0.34214	0.7716	0.07599	0.58384	0.25932	0.47376	0.28903	0.75939	0.71395	0.14643	0.31932	0.05889	0.24045	0.09687	0.67903	0.42997	0.14428	0.308	0.05735	0.03694	0.1044	0.03184	0.25172	0.07311	0.32717	0.07565	0.0149	0.02978	0.15452	0.0475	0.23231	0.10877	0.20355	0.53927	0.00854	0.01735	0.02335	0.00577	0.16807	0.28829	0.31172	0.57645	0.38648	0.05067	0.24246	0.38195	0.01769	0.00379	0.0127	0.02053	0.41392	0.28731	0.07662	0.16715	0.40263	0.48639	0.3985	0.41792	0.56297	0.60058	0.44309	0.54812	0.4427	0.42995	0.25463	0.29408	0.11286	0.33128	0.40802	0.06621
REACTOME_REGULATION_OF_MITOTIC_CELL_CYCLE	0.2801	0.07167	0.00082	0.37745	0.00175	0.00819	0.04055	0.1074	0.06686	0.26656	0.44691	0.27546	0.53293	0.00428	0.03816	0.01221	0.02703	0.51181	0.1698	0.41632	0.176	0.31037	0.60012	0.14993	0.42197	0.56395	0.03729	0.19726	0.01819	0.25665	0.39659	0.36616	0.13164	0.31659	0.12366	0.37227	0.13017	0.3247	0.59411	0.65793	0.51643	0.41659	0.21977	0.34841	0.24458	0.028	0.17427	0.0232	0.05112	0.18306	0.26378	0.61481	0.1927	0.06688	0.13667	0.02674	0.04065	0.47219	0.50698	0.80082	0.6709	0.00717	0.07377	0.06241	0.05263	0.16425	0.03735	0.52707	0.07839	0.0588	0.5841	0.34808	0.70258	0.43543	0.03668	0.13915	0.05876	0.08467	0.56984	0.17116	0.48778	0.03404	0.13835	0.01338	0.4602	0.13509	0.33807	0.2906	0.5459	0.07765	0.07514	0.10822	0.07181	0.07918	0.90295	0.24067	0.93834	0.32003	0.14281	0.55581	0.0651	0.15232	0.16174	0.0862	0.15757	0.78652	0.15804	0.17173	0.20945	0.10184	0.37737	0.20022	0.34592	0.5765	0.61866	0.59716	0.63543	0.65916	0.83514	0.67086	0.87228	0.5842	0.32275	0.40269	0.77891	0.67023	0.91581	0.96196	0.91656	0.80715	0.68888	0.77936	0.26213	0.76843	0.30712	0.28474	0.37121	0.64016	0.19889	0.53311	0.16731	0.12265	0.56638	0.4591	0.06061	0.61866	0.10659	0.25967	0.22661	0.10672	0.04364	0.10388	0.03069	0.39592	0.16231	0.14605	0.34584	0.43268	0.21054	0.21587	0.17374	0.72979	0.32421	0.41621	0.53581	0.39757	0.6803	0.17052	0.53267	0.49647	0.09809	0.34623	0.19073	0.15757	0.5416	0.14856	0.60189	0.1058	0.14937	0.69287	0.0557	0.5098	0.88578	0.09506	0.46841	0.42606	0.09058	0.29536	0.46623	0.00553	0.47359	0.11817	0.16166	0.73614	0.61622	0.80269	0.47103	0.87582	0.82814	0.63271	0.77298	0.56809	0.22701	0.33166	0.44453	0.44147	0.64406	0.84229	0.70017	0.83909	0.60334	0.43601	0.42384	0.61816	0.54553	0.14413	0.44676	0.0072	0.00289	0.00269	0.00541	0.55988	0.78848	0.31382	0.59727	0.62438	0.44659	0.46365	0.44276	0.48959	0.07731	0.11983	0.11963	0.31519	0.00983	0.18335	0.01277	0.37077	0.44642	0.29503	0.52639	0.01721	0.00836	0.01268	0.0066	0.00788	0.00834	0.00609	0.00572	0.04033	0.00318	0.00594	0.00766	0.11591	0.03127	0.02241	0.03132
KEGG_GLYCINE_SERINE_AND_THREONINE_METABOLISM	0.280365	0.21376	0.15184	0.2897	0.13217	0.02045	0.10039	0.28477	0.4828	0.5703	0.56452	0.78886	0.73233	0.10872	0.60623	0.02734	0.75402	0.00683	0.72557	0.15649	0.83197	0.75342	0.51871	0.48151	0.9558	0.50671	0.30514	0.76592	0.61699	0.56154	0.84176	0.96672	0.95386	0.18756	0.16636	0.69587	0.05363	0.07442	0.00554	0.01077	0.01579	0.36945	0.0687	0.34902	0.12464	0.02016	0.01291	0.08877	0.31897	0.34323	0.62189	0.83595	0.38125	0.31342	0.12561	0.75014	0.62196	0.52612	0.74691	0.803	0.74317	0.47116	0.62225	0.71621	0.80041	0.25379	0.29863	0.87856	0.12424	0.01467	0.00075	0.02155	0.06358	0.89783	0.20487	0.57285	0.7101	0.08501	0.20036	0.30912	0.68329	0.06785	0.13234	0.0864	0.31744	0.0907	0.01417	0.04237	0.07013	0.27596	0.03669	0.11829	0.25175	0.72018	0.0359	0.33924	0.47184	0.82527	0.50213	0.87598	0.26286	0.45029	0.0773	0.17749	0.08171	0.58563	0.05111	0.28511	0.18029	0.65989	0.01667	0.29817	0.19496	0.55467	0.62422	0.79271	0.38924	0.11707	0.00686	0.01772	0.04077	0.46423	0.12132	0.4505	0.37912	0.08041	0.04007	0.10837	0.46034	0.00474	0.16778	0.02731	0.05002	0.20398	0.22588	0.17118	0.56866	0.2901	0.12428	0.52509	0.01163	0.07581	0.30651	0.06385	0.87358	0.01424	0.0321	0.0221	0.08091	0.47423	0.04669	0.05925	0.18757	0.13596	0.1538	0.09766	0.14304	0.22098	0.0993	0.07231	0.63452	0.63976	0.77843	0.54605	0.78411	0.69491	0.27502	0.21681	0.16352	0.75573	0.20043	0.53503	0.36655	0.80054	0.54309	0.52007	0.85196	0.09058	0.49455	0.44365	0.80322	0.72404	0.02277	0.30014	0.21086	0.35371	0.09521	0.46019	0.22256	0.85462	0.70281	0.68687	0.89832	0.02966	0.45489	0.04822	0.21044	0.02789	0.40852	0.078	0.1604	0.36436	0.34472	0.76615	0.03393	0.04334	0.46211	0.03237	0.68049	0.00389	0.05596	0.02085	0.01866	0.05973	0.01928	0.03633	0.10324	0.18267	0.2396	0.5619	0.16133	0.02227	0.21525	0.02207	0.22858	0.65995	0.38198	0.89099	0.11092	0.83447	0.06282	0.05907	0.12283	0.81164	0.04665	0.44353	0.40268	0.02496	0.09834	0.25524	0.587	0.75962	0.65969	0.66568	0.77551	0.76624	0.42363	0.70566	0.5886	0.26365	0.36458	0.58424	0.35803	0.32368	0.23073	0.21585	0.35885
REACTOME_METABOLISM_OF_VITAMINS_AND_COFACTORS	0.281755	0.21211	0.4721	0.36641	0.20479	0.44345	0.23348	0.18419	0.07191	0.36538	0.59289	0.50281	0.0814	0.29176	0.16588	0.59573	0.12845	0.62655	0.17331	0.20873	0.3281	0.18671	0.53998	0.55543	0.19452	0.0124	0.42895	0.01461	0.32121	0.14458	0.06723	0.18174	0.20227	0.11444	0.15909	0.183	0.2067	0.38357	0.89262	0.73538	0.47495	0.26709	0.58855	0.60419	0.46899	0.28382	0.25267	0.80584	0.45263	0.18918	0.16836	0.04926	0.22438	0.14737	0.22196	0.92433	0.33718	0.07672	0.07006	0.04247	0.05412	0.0981	0.08478	0.15985	0.13677	0.24327	0.47537	0.0734	0.29604	0.56824	0.33523	0.81565	0.17004	0.03756	0.31344	0.13004	0.11927	0.22884	0.1639	0.08266	0.20306	0.24093	0.19311	0.33654	0.05995	0.25704	0.40596	0.45674	0.14695	0.2017	0.74553	0.55582	0.36247	0.06526	0.14277	0.0511	0.08846	0.01998	0.19169	0.12672	0.36971	0.13411	0.39681	0.22478	0.38977	0.13261	0.24694	0.17793	0.11608	0.2252	0.43237	0.21583	0.08002	0.2994	0.25197	0.06541	0.28559	0.23422	0.58479	0.58892	0.51598	0.04766	0.34168	0.15482	0.20374	0.16516	0.31005	0.43963	0.25652	0.25709	0.62194	0.50472	0.69692	0.28536	0.18637	0.34791	0.07785	0.36702	0.4056	0.57783	0.14839	0.56251	0.14918	0.62489	0.2526	0.50037	0.22785	0.25867	0.57613	0.65468	0.40169	0.29982	0.4586	0.1685	0.22619	0.20479	0.18556	0.82654	0.37761	0.52895	0.5096	0.85267	0.44805	0.33833	0.69506	0.38631	0.37071	0.29548	0.21965	0.55086	0.36472	0.37716	0.44673	0.77877	0.33207	0.4285	0.23575	0.49375	0.54667	0.18589	0.08663	0.22136	0.26293	0.67245	0.13215	0.54138	0.54366	0.21327	0.28019	0.254	0.15343	0.5585	0.22587	0.28006	0.96783	0.14408	0.97051	0.87951	0.83329	0.05727	0.92072	0.12243	0.3212	0.0507	0.14576	0.98109	0.95745	0.55044	0.85395	0.28332	0.75111	0.31625	0.83695	0.86675	0.85149	0.50982	0.92505	0.17839	0.59343	0.33467	0.28564	0.77862	0.78253	0.5662	0.92149	0.02344	0.25689	0.0354	0.05814	0.03554	0.19738	0.02156	0.22061	0.01314	0.09124	0.02651	0.02545	0.8323	0.62397	0.25704	0.75418	0.26673	0.52681	0.16179	0.7868	0.45913	0.6456	0.40695	0.69674	0.24072	0.2777	0.10823	0.17447	0.86353	0.87467	0.41638	0.82428
BIOCARTA_INFLAM_PATHWAY	0.281905	0.69487	0.01842	0.02013	0.51123	0.23857	0.0423	0.17355	0.70061	0.28553	0.0808	0.07625	0.46036	0.61908	0.54078	0.06439	0.21319	0.69213	0.56993	0.29382	0.77192	0.06165	0.57503	0.03274	0.17474	0.0838	0.01873	0.23009	0.00422	0.62114	0.38387	0.58385	0.02778	0.36405	0.1027	0.18244	0.1951	0.25412	0.25443	0.67793	0.31846	0.31766	0.61245	0.58413	0.50121	0.17049	0.05596	0.00575	0.01964	0.24127	0.16207	0.21343	0.08226	0.27609	0.08114	0.02167	0.01713	0.48654	0.09915	0.38622	0.23771	0.44389	0.26558	0.59007	0.05583	0.8399	0.11739	0.3174	0.41972	0.0291	0.04981	0.08911	0.04679	0.38027	0.36744	0.65835	0.04757	0.56079	0.09083	0.0057	0.04884	0.01689	0.09656	0.19382	0.32727	0.00927	0.07524	0.67636	0.14817	0.5543	0.56246	0.77449	0.07712	0.01757	0.29391	0.09028	0.25079	0.03604	0.15897	0.30094	0.00672	0.27929	0.63967	0.69759	0.5147	0.87587	0.95459	0.87232	0.68712	0.01359	0.13254	0.11997	0.0174	0.61864	0.55558	0.45261	0.46861	0.46445	0.39553	0.35909	0.16781	0.54861	0.33592	0.52421	0.36853	0.40152	0.26171	0.36676	0.13361	0.48161	0.07781	0.13217	0.43989	0.2686	0.69185	0.43986	0.44437	0.22897	0.47695	0.32922	0.4733	0.35008	0.61481	0.27102	0.15775	0.2423	0.20935	0.26554	0.20265	0.21993	0.63388	0.42008	0.5351	0.32041	0.34	0.60841	0.23604	0.23802	0.50582	0.19224	0.06414	0.14064	0.23077	0.21742	0.10783	0.35597	0.83857	0.70391	0.81791	0.4231	0.69435	0.49527	0.52451	0.03871	0.78643	0.27209	0.72556	0.15519	0.69068	0.19086	0.30822	0.2107	0.86484	0.75027	0.54679	0.07778	0.66022	0.41554	0.86737	0.05758	0.89706	0.34237	0.41728	0.38588	0.74388	0.30126	0.55386	0.67998	0.86443	0.03243	0.64941	0.16311	0.04306	0.28592	0.0247	0.86487	0.76337	0.77532	0.48684	0.25488	0.28633	0.12816	0.15523	0.2928	0.86848	0.11372	0.38129	0.00245	0.00304	0.00238	0.00382	0.52948	0.42381	0.18709	0.2306	0.65932	0.88644	0.61242	0.65865	0.14203	0.72329	0.28452	0.067	0.69878	0.34906	0.91343	0.00566	0.48148	0.72684	0.28911	0.10015	0.00197	0.00221	0.00194	0.0011	0.00172	0.00306	0.00219	0.00158	0.00207	0.00297	0.00227	0.00288	0.01202	0.00557	0.0014	0.00329
REACTOME_DEGRADATION_OF_THE_EXTRACELLULAR_MATRIX	0.28191	0.29945	0.09744	0.27263	0.13073	0.12597	0.32461	0.16697	0.56735	0.1158	0.22603	0.40029	0.83611	0.09465	0.1923	0.14896	0.14167	0.46883	0.01871	0.00597	0.51875	0.49445	0.53774	0.52159	0.44863	0.3554	0.55043	0.09656	0.78314	0.64425	0.68747	0.20986	0.56327	0.1529	0.11745	0.32269	0.14038	0.77716	0.87989	0.82607	0.79931	0.49805	0.61346	0.65845	0.76288	0.15771	0.18015	0.90715	0.12503	0.03804	0.05329	0.23809	0.10013	0.03922	0.29473	0.78975	0.2183	0.06396	0.47111	0.26575	0.26226	0.05375	0.13606	0.08778	0.13335	0.01539	0.00895	0.12927	0.00537	0.06114	0.30064	0.69807	0.01591	0.09781	0.3499	0.16033	0.2866	0.01484	0.01408	0.62576	0.00316	0.24015	0.68651	0.24106	0.04061	0.1198	0.50895	0.91677	0.15515	0.24773	0.45562	0.41947	0.50099	0.00763	0.04573	0.3678	0.00809	0.11456	0.74575	0.04312	0.84132	0.49737	0.73623	0.50307	0.82133	0.246	0.40324	0.12005	0.03972	0.18104	0.73239	0.21009	0.16841	0.107	0.18242	0.2979	0.11378	0.14059	0.20108	0.64428	0.12436	0.36586	0.72615	0.46622	0.61263	0.00655	0.02403	0.19182	0.00771	0.0742	0.15458	0.00393	0.65257	0.27722	0.22223	0.00629	0.26025	0.01964	0.00227	0.00639	0.00169	0.51606	0.44765	0.01433	0.34944	0.00228	0.00173	0.00094	0.00392	0.02407	0.02684	0.00181	0.00588	0.00051	0.00102	0.00517	0.00767	0.02172	0.00891	0.0016	0.08642	0.16408	0.12055	0.00664	0.55735	0.33526	0.24276	0.02385	0.43516	0.02769	0.00788	0.00391	0.00265	0.54131	0.60482	0.00614	0.84993	0.63223	0.59158	0.0166	0.33438	0.36346	0.76054	0.24418	0.79025	0.07342	0.20081	0.01543	0.53688	0.47469	0.69853	0.57533	0.34237	0.80828	0.87913	0.48386	0.74484	0.92188	0.90405	0.74615	0.91122	0.37446	0.56471	0.18162	0.92163	0.62741	0.46635	0.89708	0.02815	0.45861	0.88135	0.26948	0.92505	0.96571	0.88765	0.31954	0.84612	0.22024	0.78822	0.54508	0.67811	0.77113	0.67508	0.31488	0.70817	0.17362	0.44335	0.02972	0.17004	0.34563	0.71874	0.06501	0.50461	0.14348	0.31322	0.04119	0.19489	0.51732	0.68574	0.31371	0.1189	0.57841	0.79531	0.34735	0.79456	0.79181	0.79451	0.59883	0.78332	0.22084	0.62424	0.42197	0.72452	0.83389	0.88529	0.62615	0.92567
REACTOME_TRANSLATION	0.282485	0.23778	0.05367	0.55579	0.02061	0.14417	0.33593	0.42345	0.10759	0.24278	0.22308	0.11601	0.95349	0.07878	0.25318	0.4105	0.08418	0.50816	0.20405	0.31711	0.05162	0.50469	0.35401	0.13134	0.13474	0.52259	0.03293	0.16159	0.25127	0.19634	0.17373	0.07712	0.10425	0.08932	0.01652	0.09853	0.25729	0.22753	0.22139	0.29286	0.56682	0.0831	0.02684	0.05429	0.0495	0.16689	0.46441	0.15618	0.4136	0.02873	0.04584	0.14381	0.04644	0.15379	0.38991	0.3443	0.24283	0.27048	0.24001	0.18839	0.46164	0.02452	0.19119	0.17519	0.10145	0.08519	0.04661	0.26838	0.03371	0.07587	0.97682	0.48245	0.93908	0.22352	0.27962	0.21568	0.2455	0.03504	0.90817	0.6354	0.33263	0.17861	0.99762	0.19193	0.93511	0.97964	0.97578	0.70074	0.99756	0.07514	0.05394	0.00947	0.14519	0.57753	0.99684	0.98281	0.96381	0.1858	0.83492	0.15339	0.66125	0.3311	0.36733	0.04979	0.74829	0.19638	0.38553	0.1154	0.28535	0.62812	0.90206	0.45089	0.83395	0.0691	0.13996	0.14487	0.09612	0.23643	0.72922	0.49739	0.67289	0.19503	0.32085	0.1004	0.40083	0.23115	0.79958	0.74831	0.45287	0.99097	0.93713	0.87485	0.9718	0.92888	0.60784	0.07643	0.23954	0.97032	0.59588	0.48368	0.41702	0.82752	0.36607	0.70416	0.19972	0.35959	0.07406	0.07541	0.04252	0.27527	0.15566	0.00928	0.0685	0.22781	0.00987	0.0369	0.02032	0.19851	0.07067	0.02974	0.04404	0.8475	0.53141	0.43941	0.93073	0.58186	0.34954	0.05823	0.44914	0.64014	0.07024	0.25005	0.25028	0.93611	0.44084	0.30623	0.7002	0.97619	0.2277	0.86278	0.06995	0.25718	0.24491	0.10786	0.10868	0.65651	0.04454	0.12154	0.09647	0.20388	0.11923	0.25911	0.05887	0.88348	0.36516	0.9157	0.07704	0.51358	0.8494	0.59381	0.62628	0.95427	0.94669	0.7593	0.95459	0.02748	0.35599	0.19808	0.01756	0.90146	0.69936	0.81411	0.53672	0.38473	0.7231	0.06106	0.33033	0.55566	0.37759	0.33634	0.6537	0.22445	0.43602	0.14059	0.37203	0.48748	0.1203	0.22186	0.36404	0.05724	0.21745	0.04515	0.29726	0.20406	0.09572	0.1201	0.26122	0.56279	0.88853	0.12008	0.63894	0.92409	0.82524	0.80142	0.51209	0.66839	0.5774	0.38718	0.51822	0.83324	0.62287	0.61986	0.7912	0.66709	0.71594	0.87885	0.47655
REACTOME_ADAPTIVE_IMMUNE_SYSTEM	0.28259	0.27276	0.01281	0.38652	0.06301	0.03991	0.05231	0.45509	0.20924	0.24784	0.27243	0.20696	0.61609	0.08774	0.15626	0.11653	0.18637	0.47274	0.30966	0.52743	0.27441	0.56432	0.43044	0.16408	0.6508	0.61238	0.11997	0.40799	0.11966	0.34228	0.45804	0.44748	0.35562	0.12697	0.08562	0.27157	0.1401	0.09438	0.25989	0.23614	0.30547	0.24225	0.34052	0.28893	0.09311	0.05218	0.15123	0.0286	0.36801	0.20178	0.30221	0.53453	0.31544	0.0864	0.34848	0.2198	0.24039	0.22129	0.33942	0.798	0.19239	0.08425	0.28956	0.0341	0.34188	0.05021	0.02664	0.21971	0.03964	0.0715	0.58141	0.35313	0.85037	0.57098	0.4656	0.4066	0.42258	0.02746	0.54799	0.09194	0.57426	0.12051	0.57847	0.40431	0.45559	0.60789	0.40275	0.19295	0.57052	0.18522	0.07535	0.09289	0.05927	0.40788	0.73358	0.69281	0.822	0.71577	0.47839	0.52436	0.59499	0.73643	0.23794	0.04431	0.28131	0.59946	0.28673	0.17285	0.11155	0.8599	0.67766	0.63225	0.52406	0.1647	0.42147	0.48296	0.29708	0.46843	0.69722	0.3246	0.72499	0.6805	0.53659	0.64023	0.43502	0.28478	0.82408	0.41231	0.69265	0.68169	0.2647	0.65572	0.40307	0.22312	0.19402	0.08801	0.18452	0.56505	0.28319	0.39702	0.20222	0.18898	0.50772	0.37345	0.32033	0.55428	0.24145	0.39295	0.39337	0.34622	0.03201	0.03703	0.09135	0.50521	0.0487	0.13994	0.16292	0.44166	0.17578	0.27473	0.29943	0.89203	0.71232	0.57124	0.91455	0.63805	0.30021	0.06401	0.19648	0.62458	0.09261	0.30502	0.20741	0.84854	0.729	0.46563	0.7089	0.33378	0.33281	0.87212	0.06096	0.43146	0.54631	0.29319	0.53491	0.76838	0.32269	0.56538	0.22779	0.18275	0.475	0.18312	0.36936	0.08949	0.08939	0.13794	0.05035	0.1436	0.66378	0.03416	0.28199	0.14485	0.19983	0.31418	0.10584	0.14121	0.37717	0.2012	0.24688	0.30974	0.14352	0.35264	0.12889	0.03779	0.3221	0.00981	0.06828	0.02835	0.00538	0.0209	0.02632	0.2072	0.35212	0.12525	0.39754	0.26872	0.81316	0.31877	0.40099	0.52127	0.22646	0.04604	0.39163	0.38265	0.05998	0.28885	0.00301	0.28082	0.51111	0.10326	0.27776	0.148	0.0616	0.17876	0.13578	0.15327	0.17762	0.09434	0.16148	0.15293	0.02518	0.0847	0.04078	0.26406	0.19753	0.17681	0.20401
REACTOME_APOPTOTIC_CLEAVAGE_OF_CELLULAR_PROTEINS	0.2833	0.45698	0.37842	0.32853	0.78751	0.45303	0.38869	0.66274	0.71169	0.46913	0.17195	0.65383	0.07251	0.49415	0.56235	0.43519	0.53176	0.59649	0.9131	0.58137	0.97743	0.27065	0.66329	0.24505	0.73578	0.40029	0.42568	0.31443	0.80752	0.58469	0.64141	0.70886	0.47788	0.47931	0.34122	0.3894	0.2633	0.0172	0.01382	0.02529	0.0214	0.43127	0.14627	0.2398	0.31716	0.13757	0.01968	0.11383	0.06134	0.74925	0.64761	0.70795	0.64126	0.43673	0.26964	0.30958	0.39899	0.73539	0.71856	0.59567	0.47169	0.58567	0.29457	0.37939	0.42984	0.94002	0.45542	0.31628	0.69625	0.09011	0.01065	0.01106	0.01941	0.54843	0.2014	0.25599	0.75608	0.1822	0.01497	0.01599	0.0931	0.07199	0.14795	0.34262	0.05126	0.11996	0.12979	0.10947	0.10144	0.21996	0.15674	0.19619	0.3838	0.1938	0.10799	0.33072	0.13457	0.75771	0.55361	0.52662	0.55051	0.75778	0.21486	0.41832	0.2073	0.52544	0.33478	0.60017	0.74458	0.19984	0.30845	0.8407	0.14494	0.59533	0.4993	0.80962	0.40027	0.32632	0.2853	0.11259	0.23381	0.47986	0.50991	0.70504	0.50904	0.10073	0.18225	0.35813	0.12328	0.06289	0.09998	0.05608	0.19102	0.10709	0.43149	0.26191	0.50225	0.03615	0.19076	0.04664	0.3389	0.19841	0.64697	0.21026	0.13236	0.33638	0.56217	0.5047	0.61132	0.64614	0.33767	0.38505	0.44815	0.14511	0.28806	0.25181	0.40235	0.5489	0.56979	0.61111	0.19585	0.08491	0.2813	0.15796	0.07457	0.2024	0.0456	0.18816	0.16277	0.1335	0.14579	0.17728	0.37013	0.32191	0.72355	0.52859	0.071	0.28063	0.30748	0.48731	0.39927	0.2268	0.23848	0.64749	0.4438	0.1543	0.55486	0.40692	0.23692	0.18454	0.39374	0.4473	0.2235	0.08096	0.03161	0.12795	0.0352	0.03099	0.01734	0.42525	0.01507	0.3168	0.10323	0.62036	0.02406	0.09064	0.02013	0.01932	0.06706	0.16838	0.03143	0.30735	0.02622	0.02407	0.03073	0.5841	0.05572	0.08868	0.05408	0.11306	0.1506	0.04737	0.03482	0.34466	0.02156	0.9032	0.81371	0.52427	0.66888	0.94145	0.27755	0.59604	0.56802	0.71873	0.19957	0.34736	0.45037	0.75244	0.10611	0.94083	0.09705	0.176	0.06748	0.25666	0.21578	0.15449	0.05351	0.18566	0.07848	0.14698	0.12169	0.27074	0.09192	0.02431	0.02225	0.13434	0.01824
KEGG_BASE_EXCISION_REPAIR	0.28355	0.18563	0.68258	0.55925	0.49225	0.56455	0.47319	0.2484	0.3252	0.55166	0.19245	0.58856	0.36483	0.25527	0.54124	0.40217	0.30744	0.24608	0.21649	0.33841	0.10888	0.08237	0.16147	0.38309	0.20617	0.62811	0.57252	0.20651	0.58771	0.0838	0.28935	0.15048	0.27507	0.05914	0.01624	0.00628	0.17114	0.04401	0.57646	0.18938	0.62533	0.01436	0.03292	0.03336	0.00683	0.37193	0.49994	0.06517	0.89427	0.37618	0.11251	0.0554	0.38481	0.72456	0.21131	0.38808	0.47169	0.2451	0.02328	0.02962	0.10062	0.42814	0.5274	0.75405	0.46813	0.19622	0.17925	0.06905	0.85519	0.13505	0.5233	0.14294	0.80649	0.02773	0.0397	0.05519	0.1079	0.67596	0.86837	0.5027	0.92832	0.26614	0.21251	0.50381	0.63493	0.35848	0.56421	0.63393	0.63044	0.14335	0.22457	0.36146	0.23806	0.20512	0.66467	0.49286	0.63765	0.20243	0.53619	0.30993	0.16874	0.57599	0.75376	0.86488	0.7072	0.16584	0.78645	0.47687	0.66178	0.13502	0.20164	0.1662	0.4516	0.20974	0.04841	0.01704	0.38096	0.08902	0.11751	0.04944	0.24236	0.0175	0.00978	0.01713	0.01134	0.87506	0.6487	0.29129	0.89352	0.22437	0.68914	0.57024	0.043	0.09219	0.37024	0.4485	0.09228	0.66267	0.93978	0.6978	0.24923	0.01774	0.27214	0.04876	0.13636	0.17644	0.48381	0.3827	0.0974	0.12705	0.77721	0.42066	0.34039	0.33336	0.67578	0.27062	0.35398	0.00739	0.29586	0.08101	0.05074	0.09613	0.43197	0.31042	0.04862	0.59266	0.87382	0.88962	0.78473	0.25629	0.8646	0.58367	0.43189	0.05546	0.3358	0.21648	0.43133	0.55287	0.22207	0.42733	0.58843	0.93757	0.87745	0.44581	0.79295	0.16743	0.20786	0.23773	0.06247	0.15021	0.53968	0.05666	0.27775	0.71681	0.4006	0.88517	0.35899	0.39832	0.0365	0.79258	0.13927	0.5653	0.34461	0.22794	0.45519	0.20359	0.03926	0.24459	0.29877	0.64704	0.0736	0.86904	0.13822	0.15801	0.19576	0.58837	0.05417	0.83662	0.73102	0.74667	0.75475	0.07199	0.03131	0.17958	0.01937	0.203	0.09911	0.49173	0.17317	0.56716	0.84166	0.94995	0.71329	0.0521	0.37417	0.19016	0.18597	0.6836	0.02389	0.22052	0.36632	0.39388	0.07283	0.45493	0.04132	0.05743	0.03081	0.12275	0.03395	0.45804	0.24089	0.38914	0.10896	0.17953	0.03106	0.17368	0.06538
REACTOME_CD28_CO_STIMULATION	0.28359	0.54376	0.79607	0.29893	0.59074	0.90483	0.33907	0.56996	0.83884	0.12858	0.02389	0.05768	0.30284	0.76308	0.61819	0.59825	0.89574	0.80593	0.26895	0.50465	0.46254	0.37163	0.05289	0.23196	0.27934	0.36138	0.16066	0.539	0.17171	0.58784	0.31255	0.22256	0.66121	0.01537	0.01875	0.03046	0.12123	0.03787	0.02357	0.09498	0.11682	0.02281	0.03896	0.08052	0.02494	0.58088	0.20142	0.17613	0.8469	0.03249	0.03504	0.02506	0.22172	0.22511	0.51614	0.43826	0.86734	0.02412	0.01591	0.09735	0.01579	0.6972	0.82189	0.54296	0.90998	0.0275	0.15542	0.09636	0.15559	0.2832	0.62998	0.17348	0.83305	0.11144	0.54536	0.43625	0.38496	0.39768	0.77932	0.36829	0.90042	0.28355	0.60346	0.74141	0.76472	0.40049	0.54861	0.53502	0.5992	0.16604	0.20997	0.33075	0.20714	0.70512	0.76199	0.59276	0.78776	0.38216	0.3189	0.74691	0.71294	0.78624	0.51976	0.60444	0.69186	0.77262	0.30585	0.68718	0.7307	0.84725	0.93558	0.83093	0.96426	0.01133	0.05315	0.03554	0.09596	0.06797	0.37678	0.09335	0.61359	0.11969	0.13045	0.22046	0.12371	0.52079	0.79318	0.32548	0.87825	0.25477	0.06888	0.20489	0.09459	0.06673	0.01773	0.18931	0.02403	0.53494	0.29911	0.47093	0.33992	0.0606	0.03432	0.03531	0.44089	0.37688	0.2689	0.45932	0.21974	0.40267	0.08817	0.39161	0.14352	0.5682	0.30037	0.72993	0.50759	0.20228	0.10215	0.38218	0.15848	0.47591	0.36223	0.42146	0.37884	0.09199	0.13953	0.39177	0.01254	0.74707	0.35924	0.68878	0.66506	0.20314	0.09263	0.21679	0.38142	0.146	0.06779	0.23702	0.51733	0.19224	0.11079	0.16433	0.21911	0.70319	0.48115	0.74493	0.46445	0.19598	0.19384	0.11043	0.47742	0.15723	0.21204	0.34899	0.04644	0.07566	0.10314	0.19763	0.0491	0.34686	0.49433	0.41559	0.084	0.03435	0.28363	0.0353	0.24237	0.56241	0.17866	0.6411	0.11243	0.02573	0.1971	0.24201	0.02995	0.36048	0.23265	0.40081	0.16656	0.03307	0.04794	0.18733	0.12796	0.03409	0.47637	0.73399	0.10037	0.81544	0.48916	0.76054	0.48471	0.3179	0.31997	0.75207	0.34752	0.06087	0.49098	0.44874	0.30512	0.13017	0.10392	0.26155	0.03022	0.03435	0.18836	0.142	0.15035	0.36609	0.22667	0.36601	0.07863	0.05861	0.18505	0.14222	0.10968
BIOCARTA_LAIR_PATHWAY	0.284465	0.10509	0.54237	0.18398	0.1657	0.59809	0.31764	0.17642	0.10529	0.3699	0.27595	0.5257	0.013	0.31994	0.18102	0.60864	0.02322	0.5818	0.65637	0.37352	0.39467	0.85171	0.95481	0.96101	0.7038	0.15703	0.30398	0.18754	0.11088	0.67092	0.36391	0.64919	0.34072	0.57616	0.56916	0.26687	0.67665	0.60816	0.26332	0.94334	0.36515	0.51353	0.80427	0.51798	0.51474	0.75458	0.09306	0.03171	0.44742	0.34711	0.5262	0.30758	0.67659	0.7981	0.16308	0.58765	0.35732	0.36041	0.42465	0.26534	0.57259	0.33763	0.23758	0.42304	0.08265	0.59891	0.11195	0.17607	0.77533	0.52682	0.0234	0.61627	0.12458	0.3944	0.59014	0.67086	0.17593	0.96846	0.15826	0.38265	0.27736	0.76732	0.25228	0.51155	0.22417	0.04823	0.08384	0.29086	0.03041	0.77274	0.77621	0.92469	0.73495	0.36965	0.05107	0.06394	0.05209	0.1859	0.11941	0.2868	0.00993	0.27694	0.53708	0.49308	0.19468	0.71595	0.59422	0.79352	0.34441	0.24663	0.12692	0.21258	0.00834	0.69535	0.64711	0.50564	0.87652	0.79764	0.5072	0.72742	0.64745	0.5856	0.76718	0.79337	0.76553	0.84326	0.2391	0.34374	0.15632	0.21825	0.43894	0.10341	0.20381	0.17024	0.68067	0.22184	0.6011	0.14953	0.7031	0.37217	0.38484	0.22189	0.26722	0.30876	0.0844	0.10821	0.21082	0.07098	0.10319	0.30162	0.47468	0.24343	0.38066	0.1831	0.61778	0.19108	0.30157	0.27076	0.3055	0.10426	0.37631	0.26096	0.38882	0.12121	0.12598	0.30734	0.44191	0.40192	0.17583	0.36387	0.62528	0.35613	0.51469	0.16457	0.45071	0.31376	0.23867	0.21173	0.62187	0.17364	0.21383	0.22882	0.03011	0.87512	0.06774	0.13208	0.65184	0.36108	0.81103	0.40396	0.25755	0.67468	0.16552	0.07512	0.07061	0.01564	0.18661	0.22807	0.21964	0.00653	0.09745	0.04647	0.0567	0.23686	0.02127	0.82758	0.45226	0.21789	0.08656	0.01395	0.1426	0.07722	0.15353	0.22099	0.14731	0.67817	0.28213	0.05555	0.2319	0.39697	0.1705	0.52521	0.4193	0.70904	0.32178	0.33806	0.20958	0.02264	0.25201	0.06108	0.24119	0.4735	0.02601	0.66233	0.77865	0.78155	0.21076	0.16765	0.07108	0.176	0.01322	0.06246	0.09172	0.08199	0.0734	0.21116	0.39024	0.29846	0.24364	0.05227	0.11658	0.17054	0.1202	0.22118	0.10182	0.06448	0.11274
KEGG_ONE_CARBON_POOL_BY_FOLATE	0.285955	0.69917	0.43987	0.85248	0.31116	0.12258	0.23909	0.76301	0.50591	0.5079	0.48927	0.58691	0.68745	0.72694	0.8052	0.4467	0.42957	0.09311	0.33703	0.12905	0.62011	0.39058	0.65826	0.68956	0.83669	0.35925	0.49386	0.34689	0.35508	0.71865	0.81365	0.6329	0.86506	0.08207	0.12686	0.16866	0.04821	0.05838	0.39676	0.13677	0.22421	0.10542	0.14335	0.18242	0.13876	0.26519	0.41657	0.76961	0.37157	0.1553	0.09705	0.16576	0.19295	0.10497	0.07463	0.18088	0.33173	0.13001	0.06127	0.24875	0.06533	0.82857	0.45259	0.5367	0.40235	0.10946	0.10763	0.44296	0.17144	0.05805	0.32805	0.37782	0.57097	0.54641	0.49932	0.54047	0.73221	0.58454	0.60219	0.92145	0.57402	0.02755	0.99269	0.85742	0.84278	0.76129	0.65913	0.79728	0.85294	0.24465	0.17808	0.17869	0.3272	0.71033	0.8374	0.95605	0.92607	0.15491	0.37567	0.28741	0.45839	0.21088	0.61979	0.75355	0.61646	0.72007	0.28418	0.35231	0.50983	0.06638	0.48068	0.33198	0.73613	0.11241	0.07988	0.16222	0.11651	0.05852	0.02406	0.22414	0.08581	0.2961	0.09497	0.2845	0.17567	0.3777	0.20676	0.30432	0.34445	0.53099	0.22788	0.27731	0.44465	0.05178	0.25149	0.29487	0.30438	0.6957	0.26181	0.69426	0.17792	0.44154	0.39177	0.05097	0.65782	0.05403	0.07302	0.07877	0.07573	0.14034	0.20622	0.22312	0.143	0.16766	0.24092	0.38033	0.13094	0.06576	0.17025	0.09525	0.52102	0.22917	0.19711	0.16502	0.15285	0.11623	0.28203	0.13123	0.27885	0.36203	0.22411	0.40867	0.35154	0.12373	0.26556	0.06915	0.43667	0.65714	0.07773	0.4302	0.44231	0.04402	0.00822	0.03746	0.05274	0.25273	0.03583	0.32714	0.02225	0.79025	0.32748	0.08696	0.44848	0.2632	0.17589	0.10204	0.44418	0.05202	0.18368	0.08397	0.09564	0.47444	0.52794	0.48273	0.17472	0.21482	0.21014	0.05954	0.58114	0.05786	0.08104	0.085	0.05645	0.34121	0.13281	0.33096	0.25138	0.58206	0.48163	0.40468	0.23606	0.07575	0.09479	0.08567	0.20991	0.36087	0.58294	0.31868	0.4475	0.07035	0.29041	0.16008	0.25627	0.44791	0.28056	0.33901	0.79482	0.01472	0.266	0.03438	0.80335	0.47936	0.48563	0.48959	0.38217	0.41827	0.07907	0.42945	0.13948	0.3122	0.5012	0.68246	0.44696	0.20059	0.11321	0.19054	0.11632
BIOCARTA_EXTRINSIC_PATHWAY	0.286055	0.44358	0.25776	0.08604	0.63414	0.37303	0.96577	0.18269	0.74182	0.23709	0.44171	0.203	0.55196	0.8011	0.85774	0.58294	0.81301	0.19367	0.37138	0.13474	0.31115	0.70977	0.51293	0.3997	0.52458	0.37119	0.08448	0.07473	0.12885	0.55731	0.55203	0.195	0.60591	0.13576	0.28834	0.08509	0.45845	0.25171	0.9762	0.71823	0.94479	0.1334	0.30056	0.27846	0.15776	0.26934	0.70691	0.54947	0.76729	0.19424	0.45015	0.03654	0.58544	0.66666	0.7189	0.39614	0.7052	0.11414	0.20454	0.12131	0.44017	0.77335	0.65979	0.75334	0.68164	0.13256	0.02912	0.07223	0.18579	0.13634	0.35318	0.79413	0.26403	0.13279	0.64401	0.52651	0.73881	0.28377	0.38652	0.34779	0.39572	0.1745	0.35451	0.91792	0.1177	0.04214	0.05667	0.24782	0.04566	0.72781	0.21975	0.36278	0.58581	0.21574	0.06525	0.12418	0.17622	0.14783	0.72755	0.91259	0.06894	0.86358	0.39991	0.38067	0.55854	0.84342	0.60713	0.80106	0.51594	0.02183	0.47873	0.73688	0.36636	0.07275	0.17546	0.08714	0.24841	0.15335	0.08992	0.22204	0.12618	0.08281	0.16479	0.14429	0.2221	0.21735	0.0858	0.07612	0.15473	0.25998	0.42736	0.19824	0.26766	0.51101	0.43247	0.1309	0.54421	0.23761	0.1132	0.24921	0.11963	0.30771	0.46473	0.13487	0.38821	0.06456	0.19511	0.11556	0.12251	0.18436	0.11947	0.11235	0.22658	0.20353	0.03185	0.07541	0.26638	0.06428	0.12774	0.08797	0.18124	0.12115	0.74077	0.54949	0.24325	0.71131	0.40028	0.53599	0.42437	0.32942	0.56161	0.59167	0.61767	0.29361	0.48612	0.60457	0.19285	0.45589	0.93178	0.15078	0.98565	0.71425	0.16234	0.04572	0.17428	0.23882	0.0479	0.2202	0.67949	0.60714	0.44858	0.37827	0.40028	0.37925	0.42159	0.18251	0.62702	0.46086	0.44049	0.04817	0.66062	0.35464	0.36267	0.54088	0.182	0.54476	0.19338	0.8108	0.26478	0.07307	0.10274	0.01851	0.44918	0.33451	0.02199	0.08067	0.09226	0.03078	0.05427	0.10107	0.05433	0.34455	0.11654	0.0458	0.26542	0.21323	0.43142	0.51397	0.01648	0.79667	0.3815	0.32031	0.57593	0.50111	0.46578	0.67447	0.49525	0.1467	0.2715	0.90583	0.07673	0.09346	0.32131	0.03776	0.55999	0.50484	0.26307	0.12596	0.31059	0.02927	0.05433	0.06343	0.16337	0.52411	0.4211	0.14195	0.50153
REACTOME_SIGNALING_BY_ACTIVATED_POINT_MUTANTS_OF_FGFR1	0.28718	0.17047	0.20764	0.3429	0.03514	0.14265	0.09365	0.45254	0.07598	0.2523	0.23658	0.30114	0.16137	0.09623	0.29472	0.27677	0.04043	0.53898	0.90705	0.58109	0.4667	0.45195	0.48395	0.23647	0.40599	0.57614	0.66344	0.64434	0.40384	0.39207	0.45324	0.61006	0.30253	0.40669	0.66196	0.83963	0.51893	0.38339	0.07858	0.26583	0.26877	0.48137	0.3752	0.46933	0.36177	0.61733	0.30944	0.61081	0.44291	0.00932	0.02464	0.04521	0.01398	0.04169	0.0739	0.26621	0.06965	0.02847	0.07712	0.26116	0.01137	0.11784	0.18527	0.10657	0.09563	0.34776	0.48861	0.51694	0.34575	0.44731	0.35565	0.27262	0.66978	0.67545	0.48045	0.56413	0.4251	0.19493	0.53149	0.77456	0.53572	0.50205	0.6504	0.68639	0.79436	0.5839	0.40207	0.32701	0.40663	0.22483	0.37773	0.2969	0.28697	0.77249	0.27898	0.58583	0.28739	0.40448	0.55919	0.17888	0.35746	0.14167	0.19379	0.30574	0.24722	0.43575	0.1923	0.24369	0.06562	0.40726	0.71594	0.1721	0.88318	0.06277	0.03717	0.14683	0.09623	0.22718	0.14417	0.16754	0.13319	0.40755	0.18739	0.28299	0.04891	0.35819	0.17739	0.23121	0.22049	0.36592	0.39529	0.47631	0.5816	0.27427	0.2905	0.68951	0.22649	0.57088	0.89107	0.49672	0.84999	0.62366	0.48026	0.74707	0.3022	0.14455	0.19536	0.12807	0.13426	0.07865	0.2568	0.15229	0.13687	0.44764	0.51552	0.38232	0.66575	0.08094	0.22585	0.07646	0.19551	0.14291	0.07838	0.04159	0.22578	0.16283	0.24462	0.04991	0.28584	0.105	0.06319	0.03916	0.08515	0.05818	0.20954	0.04036	0.24055	0.8467	0.3325	0.57368	0.03835	0.12134	0.03428	0.88582	0.04838	0.77465	0.69043	0.85145	0.45132	0.62831	0.50145	0.9225	0.67362	0.14621	0.20608	0.18878	0.24255	0.06814	0.03918	0.29058	0.00607	0.38456	0.17627	0.42096	0.07329	0.34473	0.20666	0.10127	0.43086	0.26665	0.05156	0.25027	0.24567	0.07141	0.07298	0.05826	0.05689	0.54121	0.56127	0.51819	0.50402	0.08734	0.01612	0.1744	0.20229	0.73594	0.15509	0.0663	0.94966	0.00178	0.03349	0.00692	0.0028	0.51748	0.05592	0.20456	0.13689	0.18552	0.40732	0.04463	0.93668	0.46652	0.45627	0.37179	0.39239	0.58885	0.33414	0.44618	0.35318	0.36726	0.51467	0.45364	0.47888	0.3344	0.24639	0.35352	0.34336
BIOCARTA_TRKA_PATHWAY	0.287545	0.67989	0.71526	0.80544	0.6689	0.61008	0.01219	0.01886	0.09609	0.53949	0.3842	0.35123	0.12959	0.72654	0.33131	0.42671	0.46644	0.05271	0.01931	0.06962	0.10102	0.11581	0.02056	0.14944	0.23117	0.11881	0.24779	0.18341	0.1609	0.08558	0.09374	0.05839	0.22282	0.76171	0.57049	0.57579	0.55936	0.13396	0.01996	0.29755	0.05313	0.50707	0.44355	0.36616	0.4178	0.3499	0.16174	0.15071	0.35502	0.7118	0.58871	0.68679	0.82009	0.84838	0.43988	0.51752	0.42282	0.86216	0.48674	0.42493	0.60583	0.83295	0.64785	0.67356	0.71685	0.47192	0.35943	0.58872	0.39996	0.49719	0.29195	0.29941	0.63681	0.5357	0.84426	0.77481	0.52865	0.71203	0.72205	0.39115	0.58892	0.67312	0.43322	0.56489	0.71893	0.10617	0.10387	0.26043	0.33404	0.28851	0.34995	0.44005	0.308	0.64351	0.53118	0.28393	0.78796	0.10086	0.13339	0.58379	0.05433	0.02865	0.16707	0.36114	0.08452	0.56512	0.5007	0.50116	0.84244	0.04022	0.04597	0.1187	0.06109	0.1138	0.16272	0.14621	0.18207	0.2421	0.40866	0.5202	0.52103	0.14373	0.45597	0.49243	0.23504	0.48867	0.57355	0.0681	0.3958	0.24289	0.02336	0.28658	0.17005	0.06225	0.0639	0.26997	0.11006	0.78067	0.3491	0.8371	0.31211	0.21267	0.05524	0.1085	0.25647	0.28036	0.374	0.41282	0.41284	0.91387	0.67949	0.85924	0.86237	0.21605	0.22216	0.26542	0.32049	0.42069	0.62863	0.54548	0.41526	0.54527	0.32251	0.69312	0.05092	0.14288	0.08135	0.63356	0.06706	0.63491	0.79032	0.8324	0.87326	0.32321	0.23857	0.42007	0.39142	0.30641	0.18233	0.32104	0.34484	0.20884	0.27146	0.4155	0.34282	0.29587	0.2421	0.29292	0.17998	0.49403	0.38567	0.07234	0.4973	0.02947	0.10943	0.149	0.01791	0.02879	0.18617	0.01722	0.09241	0.24307	0.23427	0.65105	0.04624	0.14588	0.38683	0.06142	0.35609	0.02029	0.03183	0.08021	0.01268	0.02293	0.43321	0.17655	0.23743	0.08	0.1456	0.2069	0.06311	0.14225	0.12923	0.10518	0.17774	0.1399	0.13689	0.49891	0.00867	0.2634	0.64052	0.24416	0.13238	0.52604	0.65964	0.73439	0.40325	0.00924	0.03407	0.01919	0.03009	0.04737	0.03179	0.11934	0.02275	0.02502	0.09134	0.18584	0.077	0.08496	0.11649	0.19308	0.0544	0.02829	0.08259	0.03834	0.07941
REACTOME_TRAF3_DEPENDENT_IRF_ACTIVATION_PATHWAY	0.287965	0.05608	0.05298	0.07804	0.28304	0.05056	0.27358	0.17402	0.25898	0.19391	0.2735	0.43617	0.02475	0.22126	0.67586	0.10079	0.82129	0.02199	0.14075	0.58343	0.03352	0.3759	0.65383	0.42733	0.18524	0.16183	0.02785	0.11509	0.17295	0.05637	0.29471	0.34934	0.20888	0.44122	0.44211	0.22027	0.55979	0.59724	0.37794	0.26837	0.84734	0.16904	0.15243	0.09591	0.03212	0.55688	0.77918	0.2271	0.88852	0.47978	0.55028	0.16104	0.80453	0.88257	0.81688	0.90771	0.79439	0.25332	0.02305	0.02953	0.09341	0.67607	0.88202	0.83332	0.85677	0.4957	0.58972	0.218	0.86999	0.83179	0.10119	0.2826	0.41651	0.56376	0.27328	0.35394	0.14691	0.61838	0.58556	0.62124	0.84032	0.06756	0.17058	0.63219	0.27139	0.05193	0.03432	0.0365	0.03393	0.11582	0.06241	0.03858	0.01319	0.14343	0.05846	0.03107	0.26709	0.73076	0.28105	0.68688	0.39345	0.42569	0.08028	0.1481	0.04581	0.56696	0.24374	0.31137	0.38008	0.3337	0.10311	0.24247	0.05272	0.54309	0.5497	0.20911	0.65629	0.42854	0.17541	0.04888	0.34917	0.19981	0.04992	0.02757	0.04341	0.72498	0.28564	0.08285	0.47132	0.4315	0.22086	0.89553	0.2273	0.24757	0.12652	0.73172	0.08767	0.63175	0.7879	0.46748	0.8961	0.18671	0.07216	0.46375	0.42212	0.86782	0.98143	0.99254	0.64147	0.81216	0.52516	0.86357	0.40991	0.92948	0.56803	0.7076	0.66001	0.29793	0.43104	0.89721	0.14013	0.28885	0.1631	0.50422	0.11229	0.40337	0.20331	0.48441	0.16839	0.56321	0.66561	0.66902	0.65908	0.13826	0.04563	0.37712	0.09487	0.59998	0.84306	0.09521	0.89612	0.35228	0.22509	0.40754	0.46762	0.26849	0.02108	0.01056	0.01045	0.53525	0.58035	0.29455	0.59635	0.11263	0.16823	0.24177	0.15596	0.01553	0.02352	0.27329	0.06273	0.44199	0.40857	0.53159	0.37362	0.02146	0.12354	0.12322	0.63214	0.28708	0.54908	0.71428	0.28261	0.43258	0.17634	0.27863	0.28703	0.33457	0.04249	0.11453	0.16231	0.45209	0.59846	0.88183	0.56083	0.40041	0.55419	0.80462	0.69501	0.81978	0.23072	0.45154	0.37321	0.22651	0.25082	0.29009	0.20239	0.5428	0.39297	0.80093	0.49809	0.17606	0.11408	0.21247	0.19515	0.07807	0.05932	0.03674	0.09706	0.32415	0.14672	0.13071	0.1501	0.32494	0.25769	0.30719	0.31739
REACTOME_FRS2_MEDIATED_CASCADE	0.288365	0.62084	0.49905	0.46188	0.6863	0.54628	0.04901	0.07678	0.2142	0.25315	0.23071	0.10735	0.78312	0.87221	0.73734	0.87288	0.6345	0.40398	0.57127	0.5808	0.3749	0.19058	0.02413	0.09305	0.11082	0.84066	0.64617	0.68369	0.68053	0.2574	0.25444	0.11003	0.28466	0.20258	0.18657	0.46393	0.28526	0.22124	0.05029	0.36396	0.16996	0.12868	0.15615	0.35641	0.21988	0.74254	0.25175	0.93086	0.7255	0.10544	0.06704	0.05733	0.12756	0.13306	0.18038	0.39258	0.25812	0.12284	0.07283	0.26922	0.0329	0.865	0.6179	0.45358	0.67555	0.48454	0.51914	0.42542	0.7351	0.28931	0.01203	0.25231	0.32215	0.55075	0.441	0.55783	0.42429	0.73505	0.35486	0.29265	0.82475	0.87138	0.2014	0.97989	0.53311	0.3435	0.03815	0.2943	0.0725	0.3898	0.33864	0.4431	0.2001	0.54342	0.02161	0.19836	0.15466	0.51188	0.52905	0.66517	0.50417	0.63621	0.51937	0.85965	0.57082	0.84459	0.73119	0.79449	0.57511	0.7092	0.68731	0.61172	0.73976	0.12139	0.02567	0.10031	0.1513	0.04003	0.01365	0.03797	0.0761	0.31622	0.07778	0.16241	0.02339	0.7591	0.1524	0.0335	0.38169	0.16864	0.09725	0.38754	0.48724	0.17205	0.09422	0.28742	0.14746	0.44304	0.89708	0.64896	0.79482	0.39592	0.18768	0.54867	0.42436	0.10305	0.40484	0.27084	0.14199	0.14019	0.29612	0.45454	0.24534	0.48595	0.56015	0.57909	0.61472	0.03238	0.27904	0.18109	0.1331	0.35059	0.54967	0.27417	0.27536	0.60298	0.71033	0.70681	0.59812	0.55919	0.76943	0.49648	0.78263	0.31154	0.16087	0.32681	0.4442	0.87202	0.58014	0.91324	0.40122	0.23032	0.02463	0.49958	0.08748	0.89931	0.75761	0.9807	0.46745	0.64699	0.19949	0.18451	0.65184	0.04487	0.26563	0.05305	0.18342	0.01792	0.04852	0.19109	0.00848	0.08269	0.36333	0.24445	0.02375	0.1855	0.34095	0.02112	0.60393	0.07051	0.14821	0.31524	0.14466	0.14172	0.2527	0.30563	0.05468	0.15165	0.30423	0.26077	0.17959	0.04527	0.04162	0.21991	0.15619	0.07265	0.18033	0.21968	0.14972	0.06149	0.41783	0.35954	0.02411	0.52436	0.67317	0.70215	0.22495	0.00327	0.12592	0.01477	0.24858	0.21804	0.27315	0.16836	0.26651	0.30091	0.47799	0.19504	0.38116	0.09103	0.13542	0.10073	0.08145	0.3612	0.3457	0.13546	0.44517
REACTOME_REGULATION_OF_INSULIN_SECRETION_BY_GLUCAGON_LIKE_PEPTIDE1	0.288435	0.01778	0.09718	0.12969	0.03803	0.09216	0.58413	0.85922	0.33074	0.01407	0.0231	0.01298	0.4993	0.18303	0.55517	0.58609	0.25835	0.16272	0.20872	0.37273	0.20396	0.33795	0.11476	0.16851	0.16841	0.46769	0.79732	0.57866	0.67438	0.22746	0.28176	0.30032	0.26564	0.0156	0.03376	0.03415	0.03597	0.04302	0.54373	0.1244	0.64384	0.01068	0.06883	0.03095	0.05493	0.07805	0.78645	0.28187	0.39527	0.0175	0.12039	0.24521	0.06942	0.08184	0.69868	0.98385	0.40911	0.08106	0.91533	0.72946	0.34023	0.26328	0.44237	0.22969	0.36081	0.06276	0.3085	0.32626	0.11681	0.55677	0.21665	0.14458	0.53721	0.21602	0.14056	0.06347	0.65291	0.19289	0.76971	0.93036	0.46126	0.77334	0.34551	0.31316	0.89461	0.54663	0.20227	0.07666	0.39104	0.19674	0.33844	0.28538	0.22585	0.85219	0.4097	0.48373	0.567	0.18228	0.09362	0.03674	0.20077	0.08373	0.01502	0.0025	0.03938	0.04219	0.00394	0.02084	0.03713	0.68186	0.14719	0.08451	0.40509	0.19664	0.5188	0.47948	0.12382	0.26644	0.49708	0.4636	0.43381	0.26003	0.70908	0.53957	0.34243	0.17155	0.40887	0.42621	0.37258	0.48715	0.68922	0.80451	0.84812	0.43672	0.03417	0.21177	0.26626	0.66897	0.20466	0.39717	0.66987	0.7138	0.1714	0.44334	0.23109	0.69933	0.26556	0.61311	0.72669	0.21417	0.10824	0.12381	0.27185	0.58183	0.26201	0.59901	0.52345	0.66698	0.12055	0.41221	0.54046	0.50087	0.07924	0.43899	0.62493	0.14785	0.02884	0.04524	0.05041	0.14588	0.02993	0.1406	0.17207	0.66555	0.01606	0.23641	0.59483	0.13132	0.8387	0.62025	0.50499	0.89104	0.81739	0.35352	0.59397	0.1949	0.31179	0.73638	0.38779	0.6302	0.44688	0.04796	0.48144	0.22421	0.80543	0.71048	0.19572	0.28062	0.30962	0.21933	0.31301	0.73171	0.48969	0.50083	0.30606	0.20201	0.29149	0.26371	0.25792	0.18434	0.10882	0.30582	0.13852	0.29348	0.22496	0.25026	0.27833	0.30132	0.34646	0.66231	0.46592	0.03433	0.32753	0.07131	0.15947	0.22034	0.4057	0.60398	0.27841	0.1809	0.06927	0.12483	0.386	0.23678	0.02291	0.12519	0.20265	0.416	0.65845	0.06028	0.2754	0.5622	0.66442	0.75337	0.44682	0.53624	0.67584	0.80141	0.458	0.36382	0.68624	0.80114	0.38238	0.0711	0.30596	0.22963	0.06324
REACTOME_INTERACTIONS_OF_VPR_WITH_HOST_CELLULAR_PROTEINS	0.29001	0.68353	0.52022	0.59691	0.30288	0.19521	0.25061	0.54298	0.64682	0.84509	0.79299	0.68051	0.79235	0.15492	0.23007	0.13127	0.31052	0.2295	0.58117	0.25834	0.504	0.13653	0.22898	0.41444	0.19542	0.09383	0.11498	0.31869	0.31302	0.14253	0.2902	0.28926	0.28614	0.43417	0.63364	0.64879	0.52011	0.26665	0.74581	0.52506	0.23651	0.59581	0.51745	0.76378	0.20782	0.11597	0.09747	0.61988	0.28757	0.35138	0.17144	0.03134	0.22295	0.20452	0.13434	0.71686	0.43906	0.18077	0.04937	0.05404	0.06955	0.14974	0.14333	0.27878	0.24877	0.67993	0.33838	0.21033	0.13923	0.29501	0.58669	0.60438	0.18981	0.24505	0.11881	0.19472	0.04676	0.02092	0.05795	0.09014	0.06861	0.1085	0.64216	0.89872	0.09814	0.65623	0.80201	0.93598	0.47742	0.49094	0.1969	0.29593	0.15758	0.01403	0.14927	0.72819	0.06773	0.58924	0.61693	0.50395	0.75815	0.69048	0.63905	0.70195	0.62376	0.58401	0.384	0.55291	0.20577	0.57103	0.79661	0.75915	0.43383	0.14832	0.05879	0.0401	0.06742	0.07199	0.06747	0.28056	0.03117	0.06434	0.04342	0.0352	0.02633	0.02052	0.01435	0.02994	0.0261	0.27045	0.13983	0.12233	0.22204	0.12508	0.09633	0.1977	0.0939	0.17732	0.13136	0.27863	0.43364	0.12745	0.16016	0.26898	0.07946	0.10862	0.25858	0.12717	0.3056	0.58507	0.51705	0.46622	0.54468	0.18821	0.58343	0.47266	0.53452	0.16485	0.33819	0.26002	0.27403	0.68782	0.62062	0.39344	0.84804	0.56054	0.5385	0.28982	0.58165	0.71783	0.24546	0.40461	0.41778	0.65882	0.74616	0.43301	0.24936	0.76032	0.52429	0.16676	0.08013	0.29652	0.23365	0.62517	0.15161	0.40155	0.32566	0.18942	0.5213	0.1675	0.26976	0.86688	0.37569	0.8152	0.80518	0.22954	0.98767	0.6597	0.60971	0.0634	0.93272	0.2344	0.0984	0.16851	0.20529	0.83579	0.72176	0.68658	0.7641	0.48031	0.28734	0.11678	0.87127	0.90754	0.34655	0.18777	0.73339	0.11034	0.2357	0.056	0.42829	0.9223	0.83027	0.75505	0.97207	0.55012	0.39154	0.03253	0.68635	0.09649	0.3683	0.15819	0.62627	0.38374	0.08818	0.22002	0.04607	0.4904	0.9304	0.2282	0.86099	0.17209	0.35901	0.07176	0.34083	0.35569	0.30785	0.09553	0.29205	0.13128	0.1945	0.04415	0.22013	0.66776	0.66079	0.22785	0.8254
REACTOME_SIGNALING_BY_NOTCH2	0.290125	0.15553	0.10536	0.35311	0.01717	0.20596	0.37444	0.96007	0.45297	0.26916	0.1635	0.19696	0.88287	0.02407	0.16405	0.0338	0.21493	0.18293	0.60259	0.45487	0.24616	0.24949	0.2817	0.415	0.40067	0.53952	0.2103	0.30926	0.60311	0.28433	0.54603	0.23893	0.55443	0.22647	0.34016	0.38499	0.22504	0.59284	0.31791	0.08448	0.69048	0.28573	0.153	0.24986	0.20835	0.42592	0.46457	0.81495	0.61501	0.02145	0.01712	0.07562	0.02402	0.00892	0.12578	0.25373	0.44305	0.06329	0.04531	0.11794	0.0191	0.0166	0.19319	0.02194	0.25673	0.2767	0.40437	0.16108	0.21641	0.95816	0.65667	0.05664	0.85555	0.13496	0.03126	0.03391	0.56683	0.15349	0.80102	0.32212	0.60455	0.45713	0.27154	0.01827	0.54655	0.64594	0.36246	0.05888	0.47627	0.04494	0.02854	0.04964	0.12119	0.62931	0.64479	0.28485	0.83454	0.34798	0.09936	0.07335	0.4062	0.12908	0.12617	0.05803	0.12363	0.05575	0.0182	0.04165	0.07864	0.55331	0.68989	0.22821	0.6623	0.13566	0.17861	0.12569	0.20769	0.24126	0.21192	0.0686	0.19403	0.2048	0.07302	0.08041	0.13132	0.32638	0.49511	0.52417	0.5547	0.55923	0.56358	0.66664	0.1712	0.59142	0.25786	0.34617	0.6417	0.72536	0.37441	0.33125	0.86992	0.28652	0.62219	0.58621	0.96594	0.19572	0.06392	0.14387	0.07697	0.02312	0.03062	0.05115	0.03523	0.49903	0.54771	0.58957	0.73462	0.09157	0.07746	0.05872	0.18579	0.59125	0.22245	0.24994	0.75673	0.11496	0.1369	0.05214	0.09502	0.18947	0.05581	0.08389	0.16616	0.44914	0.31187	0.19515	0.87002	0.07074	0.4	0.8985	0.09811	0.08599	0.55914	0.51334	0.45775	0.7918	0.78853	0.51734	0.48676	0.08472	0.73454	0.61386	0.63518	0.62365	0.73377	0.88656	0.19699	0.51094	0.43754	0.83214	0.20368	0.70177	0.69153	0.1891	0.96089	0.04998	0.16323	0.44491	0.125	0.9637	0.79937	0.88701	0.78773	0.45416	0.1184	0.44287	0.25753	0.67185	0.42854	0.26357	0.90378	0.24075	0.29373	0.42667	0.42377	0.46132	0.66254	0.42031	0.6625	0.14657	0.16668	0.22154	0.533	0.15594	0.04795	0.0765	0.18603	0.92231	0.99323	0.32763	0.86506	0.59182	0.44191	0.68981	0.23489	0.19143	0.35725	0.32824	0.40165	0.88773	0.80649	0.53995	0.76853	0.57712	0.88894	0.97561	0.73656
REACTOME_IL_3_5_AND_GM_CSF_SIGNALING	0.290235	0.21848	0.57825	0.07273	0.41904	0.74508	0.15221	0.02948	0.24111	0.07556	0.11857	0.08529	0.52388	0.80454	0.44768	0.77398	0.39592	0.69032	0.02293	0.08371	0.27716	0.05211	0.02202	0.03993	0.05181	0.41816	0.40851	0.29117	0.33005	0.2893	0.08205	0.04163	0.13905	0.0419	0.11084	0.01762	0.31824	0.07848	0.32985	0.3505	0.21641	0.03471	0.35544	0.15716	0.30319	0.30199	0.38033	0.18417	0.66302	0.11967	0.39223	0.02963	0.49882	0.53032	0.49827	0.44376	0.57228	0.04298	0.17108	0.05223	0.1511	0.78609	0.55274	0.48616	0.60967	0.22078	0.49013	0.32317	0.07584	0.67363	0.41531	0.41023	0.12657	0.52485	0.88881	0.81255	0.98831	0.31264	0.11014	0.21597	0.03769	0.85027	0.25168	0.5625	0.17001	0.42477	0.41827	0.37514	0.27795	0.41709	0.59272	0.63678	0.55898	0.57223	0.23116	0.48704	0.21017	0.65104	0.71277	0.28195	0.69913	0.76393	0.59753	0.64476	0.57599	0.60553	0.64457	0.58731	0.44093	0.40879	0.46427	0.20142	0.31547	0.05675	0.0935	0.12896	0.0641	0.04801	0.1861	0.28413	0.34218	0.13936	0.33503	0.52946	0.16094	0.10919	0.22042	0.03855	0.03642	0.36097	0.00453	0.06574	0.31468	0.06467	0.06168	0.03777	0.05227	0.08037	0.03972	0.16825	0.47435	0.28597	0.07512	0.06913	0.40797	0.66003	0.44871	0.51312	0.65514	0.88302	0.58841	0.47299	0.58503	0.59597	0.35641	0.63197	0.72915	0.69452	0.56776	0.60357	0.67465	0.14861	0.09715	0.11847	0.0995	0.20501	0.31178	0.32289	0.08556	0.38564	0.22268	0.22037	0.25824	0.21062	0.14986	0.05504	0.12877	0.31597	0.2428	0.05578	0.47913	0.29655	0.80652	0.14046	0.44573	0.27487	0.62858	0.44513	0.62377	0.53717	0.40632	0.40387	0.46535	0.31941	0.17219	0.4272	0.03926	0.18647	0.0542	0.28565	0.07268	0.36203	0.39536	0.50689	0.1583	0.24786	0.21473	0.12975	0.04645	0.38327	0.17761	0.28749	0.18475	0.04497	0.48184	0.45372	0.06565	0.34908	0.39857	0.29145	0.29317	0.23007	0.11156	0.32911	0.06103	0.13198	0.7571	0.68982	0.01448	0.8128	0.89192	0.85738	0.48113	0.58753	0.84945	0.77307	0.44193	0.01852	0.07916	0.24347	0.00509	0.17493	0.24773	0.25867	0.07927	0.15685	0.55567	0.23752	0.23903	0.26749	0.20506	0.28249	0.11781	0.07741	0.25714	0.16749	0.06674
REACTOME_GLUCAGON_SIGNALING_IN_METABOLIC_REGULATION	0.291435	0.03621	0.34704	0.5627	0.02723	0.32138	0.90272	0.94505	0.48785	0.1015	0.08987	0.15446	0.59871	0.14703	0.68109	0.76659	0.14059	0.2936	0.44026	0.41687	0.70107	0.54235	0.08078	0.31819	0.69608	0.28981	0.51723	0.4273	0.66372	0.68074	0.75712	0.82901	0.77257	0.1051	0.17924	0.33447	0.0291	0.1398	0.46729	0.04805	0.38279	0.22774	0.16028	0.19644	0.17241	0.1252	0.5373	0.44337	0.17064	0.00743	0.0457	0.11276	0.01923	0.02087	0.19514	0.68182	0.15151	0.01636	0.53181	0.53433	0.13982	0.1288	0.17637	0.02596	0.22148	0.1321	0.40748	0.68235	0.11008	0.36165	0.09798	0.04972	0.45483	0.59151	0.31581	0.15709	0.84847	0.16858	0.73761	0.54807	0.38944	0.42643	0.0179	0.00923	0.85347	0.13715	0.04681	0.01644	0.13316	0.45348	0.27791	0.3136	0.38482	0.56524	0.23465	0.07318	0.69649	0.25001	0.00553	0.01503	0.11766	0.01941	0.00196	0.00126	0.00568	0.04177	0.00093	0.01335	0.01241	0.51117	0.09745	0.01074	0.63527	0.28679	0.4785	0.57666	0.14165	0.26558	0.26974	0.37909	0.29306	0.4925	0.66004	0.49274	0.59223	0.24265	0.35973	0.5488	0.47937	0.62176	0.80417	0.80459	0.79469	0.57093	0.02753	0.20866	0.49142	0.86568	0.32488	0.57977	0.26267	0.71334	0.43161	0.3899	0.41435	0.4368	0.08355	0.25081	0.50399	0.12868	0.05227	0.06411	0.25375	0.2168	0.15062	0.35232	0.28813	0.65233	0.36306	0.29561	0.89505	0.68462	0.02275	0.39061	0.43202	0.04398	0.01165	0.01548	0.01072	0.14281	0.01623	0.11144	0.05542	0.50017	0.00645	0.09984	0.40517	0.02464	0.70167	0.41909	0.16065	0.59929	0.51397	0.45067	0.48557	0.13247	0.54501	0.72311	0.63839	0.27263	0.59125	0.13661	0.53259	0.08032	0.56069	0.34233	0.06092	0.18935	0.23343	0.04091	0.35103	0.59163	0.53087	0.4629	0.06515	0.0991	0.40192	0.18453	0.14272	0.0783	0.35479	0.18022	0.16404	0.19647	0.30458	0.20802	0.52282	0.2029	0.49819	0.66145	0.30886	0.06228	0.37026	0.13171	0.43402	0.25843	0.33318	0.38228	0.45965	0.05136	0.05464	0.04434	0.40691	0.48494	0.07002	0.15185	0.31584	0.27716	0.98806	0.04131	0.46986	0.20336	0.47047	0.42813	0.19441	0.35815	0.65499	0.52902	0.36029	0.148	0.54884	0.58969	0.20268	0.04017	0.26676	0.09859	0.0487
BIOCARTA_MAL_PATHWAY	0.291615	0.02879	0.03774	0.11367	0.01392	0.05846	0.56183	0.20058	0.30164	0.07574	0.27921	0.11434	0.16201	0.04746	0.31936	0.29218	0.33747	0.22999	0.08466	0.10816	0.47266	0.70675	0.44435	0.32374	0.53293	0.63826	0.28488	0.33292	0.3852	0.56881	0.37745	0.73321	0.62419	0.06354	0.0446	0.26277	0.05828	0.14159	0.49267	0.1201	0.20116	0.24935	0.26755	0.36798	0.49991	0.34281	0.7044	0.93533	0.49936	0.12334	0.16889	0.61183	0.15585	0.12688	0.34393	0.50912	0.44862	0.48683	0.53424	0.5443	0.63203	0.17945	0.66806	0.93751	0.5648	0.26053	0.19577	0.9429	0.11133	0.10818	0.08054	0.1718	0.26276	0.89109	0.62962	0.66185	0.46128	0.227	0.42143	0.21439	0.43886	0.15456	0.03096	0.08	0.09337	0.182	0.05668	0.03975	0.0625	0.77807	0.3619	0.73254	0.35902	0.13208	0.06718	0.0618	0.11951	0.93331	0.29726	0.51506	0.49251	0.13674	0.04455	0.0315	0.04623	0.17161	0.03688	0.06355	0.01639	0.86463	0.0989	0.06948	0.07922	0.62671	0.47698	0.9062	0.38858	0.37706	0.40701	0.50925	0.37896	0.78332	0.8041	0.83538	0.76877	0.19631	0.27756	0.44718	0.24672	0.14762	0.50916	0.20243	0.76405	0.65973	0.26389	0.09658	0.48485	0.1139	0.17086	0.17838	0.04134	0.63596	0.51964	0.13576	0.65698	0.17314	0.10622	0.16952	0.25553	0.45953	0.10373	0.19978	0.21542	0.30552	0.03842	0.27833	0.27994	0.55022	0.39265	0.36901	0.71571	0.56613	0.51373	0.35508	0.53539	0.57914	0.44395	0.13664	0.25854	0.23459	0.24525	0.28815	0.08713	0.91316	0.25589	0.29105	0.68507	0.51889	0.5142	0.06109	0.66258	0.87675	0.56073	0.54339	0.6827	0.10199	0.20555	0.24909	0.18622	0.82545	0.87247	0.33262	0.9603	0.47081	0.83154	0.84852	0.14262	0.6042	0.58218	0.50221	0.20114	0.62289	0.87114	0.26947	0.53363	0.20957	0.3691	0.41559	0.18261	0.43811	0.84221	0.78371	0.22263	0.4161	0.47092	0.4947	0.14815	0.35189	0.47273	0.33206	0.41384	0.15309	0.31885	0.51811	0.11604	0.2926	0.23988	0.30928	0.34927	0.15663	0.15211	0.03879	0.20781	0.17626	0.16679	0.15581	0.11632	0.18267	0.03845	0.05892	0.0443	0.25642	0.53573	0.28339	0.54973	0.52932	0.70501	0.41117	0.6573	0.16243	0.28189	0.20844	0.13711	0.10344	0.26905	0.19682	0.21077
REACTOME_SHC_MEDIATED_CASCADE	0.29252	0.31525	0.29374	0.31936	0.35101	0.2913	0.01975	0.14658	0.17869	0.15544	0.10003	0.08105	0.6303	0.54994	0.5912	0.52013	0.46856	0.1862	0.29685	0.35844	0.23908	0.21541	0.0216	0.20648	0.16214	0.77112	0.59804	0.72406	0.76904	0.18472	0.32466	0.07937	0.42599	0.29485	0.269	0.51793	0.56909	0.31592	0.02892	0.2131	0.28218	0.22215	0.08899	0.28645	0.16101	0.57071	0.16177	0.80407	0.78366	0.08223	0.0731	0.07173	0.11416	0.09781	0.22016	0.59162	0.39061	0.12957	0.10118	0.19685	0.03463	0.61272	0.47754	0.31669	0.61046	0.4754	0.45438	0.40675	0.59335	0.37436	0.01654	0.07955	0.45952	0.65773	0.18591	0.30832	0.3986	0.53751	0.33556	0.52735	0.81035	0.84418	0.15051	0.9008	0.61931	0.52385	0.03729	0.15392	0.10585	0.13887	0.11382	0.17104	0.10577	0.81199	0.03468	0.29851	0.22878	0.42217	0.38076	0.37815	0.37524	0.40211	0.28526	0.52782	0.41595	0.57933	0.36952	0.51387	0.36075	0.39093	0.44585	0.45004	0.66044	0.09264	0.01102	0.06712	0.07197	0.03129	0.00703	0.01539	0.04915	0.30257	0.03474	0.09623	0.01499	0.659	0.12879	0.0197	0.34002	0.14181	0.16406	0.43825	0.45211	0.15664	0.11506	0.36246	0.20762	0.48243	0.85681	0.64123	0.69293	0.3439	0.5116	0.50238	0.67013	0.05922	0.32374	0.16637	0.08067	0.06004	0.15438	0.24169	0.13162	0.38545	0.56979	0.38853	0.55534	0.0183	0.20042	0.08987	0.10951	0.36876	0.5067	0.24287	0.23502	0.50263	0.47572	0.42432	0.44143	0.49689	0.49491	0.3565	0.59614	0.17689	0.06001	0.21512	0.27825	0.85068	0.49058	0.94381	0.19529	0.14083	0.01311	0.57553	0.10781	0.91353	0.68059	0.94828	0.41261	0.6253	0.31594	0.27937	0.7016	0.02996	0.11397	0.05513	0.11172	0.01024	0.08797	0.22483	0.01851	0.09364	0.27412	0.22392	0.03742	0.09908	0.30904	0.01737	0.63206	0.06374	0.10591	0.23887	0.1757	0.17176	0.1289	0.19205	0.0948	0.28667	0.37907	0.36135	0.38267	0.04344	0.0532	0.14667	0.25357	0.07671	0.09888	0.25774	0.1033	0.02696	0.21415	0.19199	0.03282	0.44979	0.38841	0.48407	0.31798	0.00333	0.30694	0.03342	0.61811	0.45884	0.40094	0.39664	0.30869	0.41951	0.408	0.40951	0.40494	0.24075	0.28707	0.30735	0.30862	0.49089	0.46913	0.25029	0.58262
REACTOME_DCC_MEDIATED_ATTRACTIVE_SIGNALING	0.292985	0.35355	0.62045	0.79401	0.56712	0.49637	0.1546	0.53514	0.45987	0.65198	0.11565	0.7359	0.12465	0.72009	0.17936	0.49203	0.58981	0.28661	0.64556	0.30107	0.6626	0.2658	0.8401	0.39264	0.56091	0.24537	0.37074	0.08302	0.10648	0.28194	0.24425	0.33427	0.44735	0.61201	0.66273	0.80963	0.75986	0.44235	0.47508	0.47381	0.21754	0.52262	0.24906	0.56761	0.18856	0.51874	0.03799	0.35149	0.18846	0.7572	0.39485	0.32721	0.48479	0.24724	0.21139	0.30135	0.48535	0.66403	0.14969	0.45177	0.13363	0.58537	0.30831	0.55263	0.61839	0.61274	0.29406	0.5754	0.19665	0.442	0.08886	0.34944	0.00587	0.24286	0.13325	0.42345	0.05196	0.11762	0.00324	0.03795	0.01519	0.11496	0.2458	0.90306	0.00254	0.15152	0.29891	0.74283	0.05048	0.1675	0.45928	0.28037	0.21515	0.03087	0.02766	0.30102	0.01206	0.98965	0.59705	0.68672	0.2129	0.96718	0.84307	0.90702	0.89207	0.71005	0.74455	0.62053	0.59409	0.28177	0.58399	0.95438	0.01928	0.41868	0.15074	0.19965	0.17616	0.19742	0.2854	0.34869	0.22018	0.4195	0.12442	0.21777	0.13583	0.08029	0.05601	0.15792	0.03022	0.04631	0.11454	0.02064	0.04051	0.11094	0.59057	0.04616	0.09424	0.00492	0.02466	0.00526	0.10343	0.03965	0.04607	0.03798	0.06067	0.02886	0.17311	0.06592	0.10125	0.23308	0.63987	0.1521	0.29352	0.01277	0.32344	0.05417	0.14136	0.00571	0.36557	0.04482	0.04027	0.28146	0.33895	0.04199	0.50687	0.45941	0.55395	0.18004	0.58939	0.061	0.04345	0.0138	0.05885	0.23688	0.52957	0.14876	0.10568	0.2247	0.05685	0.07802	0.12447	0.22503	0.81279	0.26995	0.37376	0.09025	0.3563	0.09284	0.83464	0.07797	0.28156	0.54622	0.34025	0.60478	0.52715	0.42275	0.49712	0.34689	0.18727	0.76386	0.48912	0.63352	0.3995	0.31105	0.54566	0.38952	0.05385	0.57351	0.07705	0.13975	0.43208	0.42634	0.48588	0.68043	0.79124	0.88102	0.70517	0.13047	0.5795	0.44367	0.45706	0.24981	0.51177	0.44779	0.47208	0.5582	0.24283	0.09249	0.1974	0.79636	0.92756	0.45416	0.96708	0.35764	0.16507	0.16066	0.16713	0.56164	0.59316	0.80523	0.03259	0.07761	0.1716	0.06983	0.16949	0.09442	0.32458	0.22029	0.3205	0.11464	0.21587	0.06414	0.24731	0.29245	0.69603	0.31886	0.56721
REACTOME_THROMBOXANE_SIGNALLING_THROUGH_TP_RECEPTOR	0.293635	0.00814	0.65945	0.44549	0.06614	0.23384	0.43635	0.85243	0.24448	0.36996	0.75725	0.39958	0.08677	0.08762	0.33882	0.60113	0.17858	0.03843	0.34703	0.41436	0.24241	0.61266	0.15848	0.25974	0.28815	0.00577	0.35416	0.04824	0.19055	0.4478	0.33116	0.69515	0.318	0.3034	0.51977	0.07662	0.59068	0.34132	0.30214	0.06441	0.61275	0.1198	0.17283	0.11026	0.19467	0.81449	0.64299	0.52065	0.50094	0.0227	0.12479	0.14481	0.07383	0.15303	0.79656	0.95051	0.40033	0.0248	0.36398	0.14797	0.62649	0.08199	0.30505	0.22174	0.23312	0.23328	0.89633	0.31166	0.5612	0.79198	0.04282	0.03478	0.13438	0.12928	0.13462	0.01758	0.19396	0.31408	0.35187	0.51255	0.41759	0.62588	0.03083	0.14952	0.14287	0.10625	0.00784	0.00648	0.01597	0.14861	0.41393	0.38827	0.41453	0.17579	0.01317	0.0217	0.03845	0.20481	0.03744	0.0079	0.04478	0.00382	0.00255	0.00341	0.00112	0.0039	0.0013	0.00208	0.00528	0.65428	0.01007	0.00626	0.039	0.23469	0.44076	0.30137	0.20852	0.37763	0.34674	0.18383	0.30465	0.1513	0.47841	0.25166	0.46796	0.19655	0.16128	0.4484	0.26249	0.07765	0.83318	0.54603	0.62239	0.8249	0.1685	0.73412	0.51305	0.20679	0.31281	0.06255	0.58547	0.68085	0.32217	0.76816	0.28819	0.61654	0.70778	0.77004	0.82337	0.26683	0.20702	0.40342	0.49248	0.29173	0.76785	0.50967	0.4776	0.84273	0.64931	0.73102	0.78823	0.38863	0.07124	0.22812	0.32119	0.15459	0.12862	0.07389	0.11045	0.05144	0.02722	0.03234	0.08446	0.45622	0.01679	0.21751	0.03121	0.01219	0.88857	0.17319	0.64904	0.81168	0.941	0.86878	0.43985	0.09825	0.75757	0.21089	0.96908	0.3336	0.51482	0.74878	0.32816	0.04333	0.88609	0.3566	0.14944	0.27771	0.32162	0.44557	0.14156	0.55727	0.76871	0.27829	0.40197	0.11987	0.19218	0.23454	0.13398	0.06234	0.92385	0.35877	0.47452	0.46213	0.14425	0.96456	0.55572	0.16859	0.93093	0.39062	0.60417	0.06381	0.36272	0.33084	0.05871	0.29554	0.59724	0.17752	0.93965	0.03463	0.02023	0.17062	0.04752	0.0488	0.0632	0.0264	0.19495	0.57524	0.21824	0.27589	0.30909	0.19881	0.53676	0.30353	0.36101	0.59988	0.84526	0.71249	0.68322	0.27487	0.65737	0.3351	0.68739	0.11009	0.51495	0.67703	0.15233
BIOCARTA_THELPER_PATHWAY	0.293945	0.26355	0.47524	0.13247	0.54028	0.69978	0.13856	0.18581	0.75923	0.1951	0.39223	0.37894	0.11196	0.6274	0.66706	0.9236	0.63272	0.79101	0.60212	0.38294	0.69297	0.42065	0.11914	0.10611	0.24501	0.47703	0.65059	0.79556	0.46531	0.77014	0.20204	0.36558	0.27498	0.11129	0.05047	0.13776	0.13789	0.10525	0.00318	0.0793	0.02189	0.17475	0.35476	0.20257	0.23003	0.49043	0.01682	0.04328	0.27801	0.21525	0.56863	0.36622	0.62204	0.49779	0.32295	0.25013	0.50128	0.1605	0.69143	0.69672	0.75563	0.55009	0.58482	0.58052	0.44147	0.40476	0.2318	0.45087	0.34202	0.16515	0.12168	0.13486	0.26034	0.61413	0.90993	0.95192	0.53813	0.17529	0.13984	0.26694	0.25018	0.33017	0.37346	0.90331	0.12278	0.12525	0.19525	0.30622	0.07147	0.86369	0.65523	0.93468	0.91571	0.05056	0.06144	0.12369	0.03462	0.57628	0.45566	0.61072	0.64177	0.2636	0.19399	0.24702	0.40584	0.61307	0.43228	0.75378	0.54778	0.84403	0.23073	0.30838	0.35028	0.25444	0.40448	0.56617	0.31374	0.6543	0.6912	0.69153	0.58939	0.92863	0.92586	0.94259	0.79465	0.10432	0.2239	0.26832	0.14897	0.6006	0.98041	0.49045	0.95479	0.70797	0.1318	0.21106	0.16819	0.34268	0.45512	0.62075	0.13894	0.89199	0.21324	0.84709	0.28217	0.24418	0.25261	0.16812	0.13211	0.34078	0.26334	0.18426	0.17955	0.33133	0.38045	0.30572	0.08541	0.49916	0.25976	0.18188	0.24344	0.66961	0.6393	0.67554	0.45884	0.31147	0.1889	0.3971	0.10989	0.6328	0.73437	0.73573	0.74373	0.71665	0.19677	0.69785	0.11056	0.48786	0.4948	0.37593	0.14538	0.03292	0.02136	0.26602	0.04535	0.67204	0.90632	0.6503	0.47227	0.77601	0.16053	0.51941	0.09725	0.039	0.01803	0.00516	0.14723	0.11527	0.25391	0.01171	0.10774	0.02174	0.01406	0.21837	0.01647	0.31221	0.43122	0.04432	0.23263	0.03612	0.03636	0.13977	0.03875	0.03562	0.7784	0.27502	0.20103	0.19109	0.28153	0.40572	0.09213	0.1427	0.18947	0.23392	0.15903	0.26633	0.53353	0.08345	0.9335	0.279	0.21774	0.11051	0.06557	0.55074	0.72316	0.67052	0.1263	0.51186	0.46981	0.08479	0.60187	0.13413	0.177	0.20331	0.47395	0.33462	0.7141	0.68705	0.53438	0.12275	0.25304	0.38081	0.13496	0.21512	0.13817	0.12827	0.21854
BIOCARTA_EIF2_PATHWAY	0.294065	0.5014	0.17475	0.64342	0.02485	0.16587	0.30503	0.95922	0.03279	0.6583	0.7811	0.58707	0.72041	0.08302	0.05092	0.38325	0.02	0.6356	0.59951	0.47572	0.26162	0.33037	0.4248	0.57018	0.27322	0.23035	0.12576	0.32647	0.42237	0.24042	0.27709	0.62571	0.10567	0.12956	0.12222	0.42728	0.00959	0.32566	0.88969	0.96519	0.46716	0.42028	0.72102	0.54864	0.20608	0.02529	0.19948	0.17895	0.02064	0.07665	0.10549	0.38896	0.01799	0.03713	0.05564	0.37584	0.07625	0.14054	0.11628	0.56589	0.09155	0.02867	0.03893	0.02898	0.02739	0.49198	0.25373	0.83239	0.02678	0.07829	0.547	0.78946	0.06755	0.56231	0.34092	0.39381	0.2414	0.09923	0.05294	0.38295	0.01204	0.28693	0.25048	0.08306	0.10074	0.55733	0.41657	0.49218	0.38257	0.43549	0.38704	0.4322	0.36045	0.14482	0.23267	0.54092	0.08586	0.28682	0.51612	0.04828	0.46341	0.2859	0.37313	0.25064	0.60199	0.24659	0.37805	0.12625	0.02483	0.58797	0.69799	0.08116	0.60297	0.24008	0.19982	0.55032	0.05874	0.10907	0.29395	0.55773	0.14176	0.53842	0.53009	0.38908	0.3261	0.02383	0.1569	0.27288	0.03384	0.5742	0.25188	0.14213	0.97421	0.64165	0.46731	0.30693	0.86158	0.17292	0.02895	0.07279	0.10206	0.95665	0.68713	0.18026	0.28154	0.22057	0.08003	0.1126	0.32363	0.11307	0.26165	0.13653	0.38989	0.23437	0.44914	0.23695	0.37016	0.52339	0.57352	0.1387	0.72807	0.42749	0.14494	0.07495	0.49388	0.44088	0.51835	0.23637	0.74252	0.14671	0.08113	0.07234	0.06241	0.53719	0.32265	0.08378	0.33124	0.34417	0.35401	0.14856	0.15229	0.29418	0.52798	0.08117	0.49495	0.09924	0.27231	0.24894	0.3349	0.42361	0.1591	0.10373	0.11537	0.73897	0.50225	0.32392	0.75859	0.47319	0.64944	0.12647	0.91002	0.4488	0.15995	0.15635	0.37203	0.75644	0.81567	0.40123	0.39102	0.33221	0.26244	0.10253	0.63804	0.35389	0.57555	0.33162	0.61428	0.13124	0.25664	0.20989	0.26171	0.80053	0.69249	0.20456	0.92366	0.5416	0.49575	0.03038	0.56157	0.08799	0.29237	0.04784	0.73938	0.13908	0.13816	0.03403	0.08963	0.96503	0.99822	0.34344	0.80342	0.23514	0.41713	0.17842	0.42148	0.4518	0.34539	0.11047	0.31302	0.03918	0.20616	0.10532	0.23992	0.47198	0.49163	0.19797	0.54061
BIOCARTA_IGF1_PATHWAY	0.294665	0.21034	0.03013	0.49053	0.02162	0.0105	0.00297	0.02941	0.01487	0.40447	0.56982	0.4435	0.9084	0.05886	0.02811	0.12046	0.05239	0.51648	0.52691	0.35235	0.45118	0.06269	0.14494	0.29091	0.4796	0.88646	0.66051	0.6346	0.7502	0.1282	0.26098	0.35131	0.28583	0.29501	0.08721	0.75196	0.02591	0.17017	0.07597	0.64913	0.02491	0.78333	0.81794	0.76105	0.82888	0.03586	0.05201	0.31255	0.10392	0.19611	0.21503	0.42589	0.23788	0.05092	0.09634	0.30647	0.22957	0.46663	0.39575	0.57041	0.52043	0.10418	0.24177	0.21409	0.433	0.50688	0.16864	0.96524	0.11548	0.0831	0.72854	0.48526	0.6174	0.96727	0.70709	0.79497	0.27168	0.26376	0.56365	0.21501	0.38946	0.28163	0.27382	0.03918	0.43032	0.55654	0.55249	0.38807	0.67123	0.64089	0.44133	0.41105	0.53453	0.25021	0.77688	0.44271	0.70573	0.91206	0.96872	0.53937	0.95832	0.40793	0.48552	0.32542	0.48514	0.86045	0.27892	0.50695	0.1223	0.67741	0.88964	0.07981	0.8394	0.50767	0.18981	0.41703	0.29432	0.22838	0.47241	0.55502	0.54642	0.73056	0.40533	0.3977	0.51319	0.37826	0.52696	0.23049	0.49579	0.5592	0.05775	0.16151	0.16119	0.09756	0.1932	0.14847	0.2302	0.54025	0.25105	0.40633	0.12815	0.24613	0.21028	0.0378	0.26203	0.24046	0.09457	0.10144	0.08116	0.15397	0.17241	0.11577	0.1404	0.26856	0.06985	0.21512	0.28282	0.25715	0.39328	0.10858	0.45581	0.25275	0.0931	0.04979	0.04319	0.23881	0.45667	0.19686	0.18073	0.08112	0.08058	0.05919	0.00605	0.08101	0.12268	0.01202	0.33859	0.54137	0.44729	0.05311	0.69419	0.13062	0.52103	0.51853	0.30529	0.08545	0.46927	0.42221	0.41227	0.26862	0.79136	0.07447	0.7302	0.74762	0.5905	0.56524	0.14359	0.37343	0.51803	0.10773	0.23567	0.738	0.35628	0.72533	0.1172	0.43028	0.61327	0.32286	0.15522	0.58554	0.18541	0.34293	0.1044	0.09417	0.50535	0.30625	0.24219	0.2505	0.22284	0.3069	0.29589	0.611	0.47134	0.79789	0.52454	0.7301	0.47954	0.38212	0.20608	0.33886	0.70605	0.04387	0.28933	0.80241	0.41677	0.53944	0.01239	0.03504	0.28467	0.02131	0.18052	0.29532	0.16983	0.21067	0.12803	0.07799	0.24392	0.14294	0.12832	0.25183	0.12884	0.1651	0.06832	0.52051	0.36816	0.12213	0.33666
REACTOME_CLASS_C_3_METABOTROPIC_GLUTAMATE_PHEROMONE_RECEPTORS	0.295085	0.05966	0.46317	0.03633	0.68427	0.66131	0.8356	0.19074	0.69287	0.02239	0.11261	0.02162	0.49714	0.84148	0.86627	0.88104	0.83485	0.57563	0.90424	0.89352	0.48837	0.27788	0.65377	0.25781	0.15067	0.14638	0.31732	0.29726	0.63522	0.47169	0.27126	0.44444	0.41906	0.22858	0.28241	0.14689	0.46595	0.22612	0.10383	0.03577	0.32632	0.08061	0.12352	0.08316	0.07735	0.9281	0.79227	0.49858	0.60462	0.37125	0.26436	0.25051	0.24472	0.61965	0.65438	0.26738	0.46132	0.28883	0.18195	0.05987	0.1283	0.83692	0.63879	0.62994	0.62363	0.18741	0.32066	0.22286	0.81959	0.82833	0.19922	0.69262	0.26455	0.22655	0.47599	0.28725	0.51742	0.60323	0.23515	0.11485	0.67256	0.11723	0.05561	0.34353	0.03458	0.17103	0.14123	0.26218	0.02902	0.57627	0.32771	0.43723	0.70391	0.17474	0.02302	0.02111	0.04816	0.02389	0.65332	0.11581	0.39088	0.40581	0.43288	0.14894	0.25599	0.0836	0.62846	0.20493	0.58803	0.2488	0.27826	0.16837	0.24193	0.44618	0.22047	0.42121	0.38915	0.51785	0.15699	0.13609	0.12332	0.69171	0.22953	0.21266	0.23842	0.82622	0.23351	0.25541	0.30622	0.01094	0.04711	0.08091	0.07566	0.11357	0.29291	0.72994	0.39988	0.0406	0.70249	0.09281	0.79511	0.22673	0.41143	0.47218	0.81229	0.48548	0.86831	0.80317	0.75085	0.54613	0.80043	0.86749	0.77809	0.81944	0.47925	0.6442	0.77143	0.36548	0.88264	0.83628	0.71277	0.01976	0.09599	0.15848	0.07736	0.04389	0.1482	0.5175	0.19581	0.05753	0.50317	0.20905	0.35554	0.11701	0.16134	0.3871	0.16514	0.31404	0.99915	0.51684	0.94391	0.70576	0.91093	0.55138	0.94249	0.46379	0.80005	0.28833	0.85412	0.51892	0.84131	0.45181	0.68315	0.06214	0.09617	0.09081	0.11284	0.2584	0.10764	0.40552	0.07907	0.07893	0.40224	0.20181	0.20483	0.1948	0.05425	0.19461	0.09706	0.34444	0.25979	0.38622	0.17916	0.16254	0.48396	0.46124	0.03294	0.49212	0.32155	0.32074	0.21641	0.14371	0.05651	0.23253	0.02088	0.37523	0.96561	0.69051	0.95849	0.802	0.84853	0.86653	0.59786	0.28654	0.84132	0.37948	0.61098	0.49146	0.13819	0.50158	0.10115	0.20768	0.1559	0.30476	0.12073	0.13847	0.15355	0.09017	0.14069	0.41044	0.28262	0.25603	0.17545	0.24136	0.11829	0.37372	0.15934
KEGG_DORSO_VENTRAL_AXIS_FORMATION	0.297115	0.52878	0.46529	0.47602	0.63349	0.17277	0.04191	0.00187	0.0017	0.34649	0.2502	0.44001	0.46747	0.29244	0.01061	0.25435	0.00679	0.07444	0.03626	0.25284	0.00235	0.03443	0.01109	0.00207	0.00221	0.26412	0.43117	0.18491	0.51576	0.00084	0.00212	0.00165	0.00275	0.32541	0.41027	0.12576	0.28764	0.39815	0.38352	0.74793	0.01245	0.12536	0.253	0.14935	0.05428	0.51146	0.56709	0.49457	0.01038	0.93574	0.82095	0.34952	0.87779	0.75012	0.06868	0.00724	0.00464	0.58084	0.27932	0.12605	0.68069	0.34239	0.00978	0.65997	0.01017	0.51226	0.41125	0.03648	0.86568	0.63886	0.47316	0.70666	0.48614	0.15266	0.35744	0.15844	0.05292	0.89268	0.84659	0.09836	0.8312	0.23964	0.04002	0.22546	0.24072	0.12839	0.18399	0.49606	0.2091	0.61803	0.43923	0.678	0.29928	0.37043	0.3893	0.20502	0.40998	0.13218	0.03123	0.59561	0.00961	0.37334	0.05011	0.49672	0.13722	0.24188	0.31632	0.31537	0.15901	0.09204	0.0445	0.07653	0.20456	0.68257	0.58343	0.13208	0.78493	0.52187	0.60533	0.5851	0.63906	0.07077	0.17118	0.16211	0.07051	0.9183	0.76068	0.09921	0.89449	0.45497	0.15625	0.6568	0.05661	0.01576	0.14354	0.03299	0.003	0.84869	0.93888	0.98712	0.7662	0.02126	0.00392	0.46133	0.00222	0.65522	0.78497	0.85684	0.52861	0.98989	0.86927	0.994	0.82165	0.57273	0.52498	0.65389	0.78568	0.37855	0.19741	0.89304	0.0059	0.47228	0.4395	0.94705	0.1443	0.40012	0.33214	0.83724	0.20064	0.64159	0.90714	0.86929	0.93189	0.26454	0.11242	0.88884	0.17047	0.60171	0.60354	0.74203	0.5498	0.75531	0.23139	0.34687	0.00845	0.6586	0.38948	0.73587	0.29495	0.61101	0.07455	0.82533	0.03802	0.43538	0.96654	0.5592	0.8103	0.92811	0.95396	0.5251	0.90948	0.27158	0.23186	0.06941	0.20168	0.84017	0.9172	0.92443	0.91908	0.17887	0.36194	0.1949	0.40637	0.19529	0.37854	0.1562	0.11502	0.05534	0.16725	0.1545	0.14862	0.44365	0.30062	0.18922	0.37018	0.00706	0.00468	0.1391	0.00224	0.42975	0.11024	0.66659	0.15786	0.03473	0.06546	0.21113	0.00514	0.05773	0.04207	0.15098	0.05067	0.20513	0.22558	0.16409	0.27022	0.20255	0.43309	0.14959	0.36927	0.11476	0.15793	0.10171	0.07906	0.55401	0.45401	0.12633	0.44456
REACTOME_ADP_SIGNALLING_THROUGH_P2RY1	0.29842	0.0072	0.75982	0.43214	0.12814	0.29572	0.47784	0.85539	0.33395	0.38163	0.8227	0.50849	0.07837	0.14881	0.38379	0.67274	0.26377	0.05059	0.41272	0.49236	0.27283	0.66564	0.14297	0.21001	0.23986	0.00292	0.24248	0.02656	0.12913	0.4922	0.26588	0.72139	0.30783	0.26064	0.49568	0.08825	0.56324	0.29353	0.22564	0.07634	0.5439	0.12525	0.22304	0.14662	0.24344	0.78066	0.67557	0.55217	0.56396	0.08294	0.29128	0.18694	0.27999	0.37862	0.80813	0.96385	0.56538	0.04345	0.3771	0.17863	0.70385	0.14183	0.33726	0.2809	0.28832	0.18876	0.85817	0.27114	0.56078	0.64337	0.05811	0.05343	0.10128	0.11094	0.18078	0.02793	0.13495	0.34676	0.28039	0.35107	0.42302	0.6601	0.04347	0.2574	0.15198	0.12586	0.01358	0.01395	0.01734	0.17608	0.53924	0.50235	0.5357	0.15802	0.01053	0.02016	0.02773	0.29777	0.05908	0.02084	0.06684	0.01501	0.00499	0.01242	0.00512	0.01052	0.00307	0.00779	0.01882	0.67343	0.01236	0.01621	0.05572	0.33011	0.60769	0.32183	0.29907	0.55139	0.56995	0.29738	0.43019	0.1804	0.59611	0.28153	0.56908	0.22332	0.21257	0.5749	0.31554	0.10611	0.92532	0.59421	0.7112	0.89755	0.15709	0.73048	0.42717	0.25463	0.2857	0.10307	0.49851	0.70296	0.25248	0.79281	0.25225	0.61564	0.714	0.73805	0.86994	0.50604	0.31189	0.56124	0.56497	0.26172	0.80242	0.53846	0.32673	0.90278	0.68751	0.79818	0.82849	0.57394	0.16753	0.3836	0.45351	0.23592	0.1699	0.12385	0.08901	0.10738	0.06071	0.07764	0.19077	0.53521	0.00872	0.35426	0.02709	0.00931	0.59481	0.06188	0.49598	0.86897	0.91273	0.74185	0.42902	0.10087	0.62196	0.18058	0.80282	0.32267	0.46491	0.82326	0.34776	0.04226	0.86488	0.36468	0.16284	0.33553	0.27005	0.42945	0.17294	0.50511	0.78816	0.28496	0.38742	0.16399	0.15875	0.3754	0.13193	0.06426	0.9317	0.33286	0.49803	0.50543	0.10772	0.96571	0.5219	0.16484	0.92426	0.38411	0.55173	0.09777	0.38319	0.45688	0.06745	0.20913	0.58514	0.20267	0.94675	0.12374	0.04122	0.31106	0.11481	0.0671	0.10012	0.03673	0.25558	0.72324	0.26851	0.72776	0.42535	0.20971	0.56359	0.26726	0.4639	0.56796	0.85855	0.75408	0.76138	0.29301	0.61625	0.28995	0.69895	0.16184	0.63242	0.66398	0.19353
REACTOME_SIGNAL_AMPLIFICATION	0.300535	0.00893	0.62875	0.61673	0.05793	0.18876	0.23084	0.53044	0.15658	0.57409	0.94697	0.74991	0.13627	0.08127	0.17505	0.44169	0.21777	0.09404	0.54808	0.54329	0.29214	0.3955	0.03278	0.07407	0.08674	0.00782	0.25579	0.0473	0.13437	0.47169	0.10504	0.49832	0.1848	0.2659	0.60986	0.21884	0.58245	0.50063	0.20806	0.1432	0.26475	0.19393	0.28477	0.29993	0.24155	0.78881	0.59302	0.76622	0.49126	0.02152	0.13372	0.15403	0.08697	0.15038	0.68077	0.971	0.42216	0.02763	0.30444	0.15312	0.41723	0.08591	0.34392	0.24507	0.33778	0.17567	0.84308	0.46606	0.53112	0.71965	0.09253	0.05291	0.13263	0.15345	0.19667	0.03904	0.15647	0.36684	0.46872	0.5643	0.57729	0.76793	0.07848	0.17423	0.40227	0.19755	0.01812	0.01368	0.02996	0.12607	0.44129	0.48559	0.35136	0.32857	0.01899	0.02785	0.0642	0.42348	0.04332	0.01356	0.09389	0.00822	0.00484	0.01645	0.00217	0.0234	0.00225	0.01031	0.00957	0.43986	0.01534	0.00564	0.09564	0.27208	0.46141	0.29706	0.30099	0.51676	0.42294	0.3231	0.42157	0.26343	0.45816	0.20186	0.47996	0.37457	0.38615	0.71428	0.53442	0.20343	0.91102	0.80465	0.79813	0.90268	0.06639	0.71661	0.20305	0.54525	0.4776	0.24163	0.62503	0.76545	0.09202	0.79917	0.21943	0.72276	0.81553	0.80234	0.92949	0.4036	0.22359	0.45894	0.51973	0.30862	0.89997	0.6047	0.4	0.9402	0.65044	0.83131	0.66389	0.72746	0.08127	0.43909	0.30985	0.1963	0.12034	0.11356	0.04888	0.15997	0.0513	0.11707	0.17811	0.49039	0.00307	0.28642	0.01111	0.00843	0.74366	0.1159	0.44547	0.8743	0.84144	0.817	0.30863	0.15908	0.72187	0.27772	0.86975	0.35034	0.5943	0.89043	0.54921	0.03979	0.72179	0.34562	0.14673	0.22894	0.30008	0.36179	0.23163	0.51528	0.79758	0.33407	0.34181	0.15259	0.22558	0.21961	0.22829	0.0646	0.93773	0.26822	0.43456	0.63668	0.14566	0.99162	0.75897	0.17931	0.94138	0.44883	0.41978	0.10541	0.49393	0.34843	0.17354	0.26768	0.43908	0.21183	0.90726	0.08391	0.02021	0.22155	0.10071	0.10822	0.07123	0.03877	0.12748	0.49926	0.38567	0.34962	0.53006	0.16924	0.59236	0.25383	0.33224	0.53904	0.87021	0.7458	0.69665	0.25643	0.59977	0.29146	0.61727	0.11732	0.64572	0.54043	0.22629
REACTOME_MUSCLE_CONTRACTION	0.300855	0.78354	0.56257	0.90011	0.42899	0.56098	0.0628	0.23476	0.20988	0.76869	0.70078	0.84003	0.5618	0.7459	0.23206	0.68343	0.24614	0.16177	0.13411	0.03555	0.48326	0.19373	0.28709	0.15261	0.33406	0.24544	0.39969	0.24399	0.25719	0.41813	0.07993	0.14143	0.23697	0.09509	0.10911	0.46469	0.04676	0.16798	0.30891	0.66658	0.01505	0.32283	0.48683	0.85087	0.46878	0.17419	0.03543	0.46823	0.06334	0.09566	0.05675	0.24239	0.03392	0.02418	0.03074	0.09844	0.04606	0.50125	0.47723	0.81242	0.14924	0.29043	0.06766	0.24206	0.13643	0.3429	0.08189	0.24332	0.27582	0.01415	0.35251	0.49898	0.10438	0.15804	0.39558	0.6242	0.10962	0.65124	0.29125	0.90167	0.46354	0.91638	0.98851	0.40427	0.86373	0.65383	0.95562	0.98224	0.93159	0.70811	0.61443	0.45175	0.14988	0.53527	0.77794	0.96684	0.51685	0.20125	0.77216	0.38349	0.6979	0.58276	0.62957	0.77911	0.74956	0.69658	0.80573	0.80747	0.4748	0.36704	0.95476	0.56168	0.91392	0.04896	0.13065	0.14205	0.05618	0.01689	0.04133	0.20228	0.05929	0.09546	0.2262	0.47903	0.11012	0.32654	0.09671	0.19605	0.36468	0.12097	0.04206	0.00837	0.16479	0.00458	0.04032	0.02642	0.02726	0.24976	0.36957	0.38761	0.04048	0.1226	0.09248	0.00111	0.34688	0.0068	0.00952	0.00886	0.00352	0.03799	0.1761	0.05712	0.05489	0.23022	0.29539	0.23198	0.22616	0.00595	0.07659	0.0107	0.08269	0.15961	0.29091	0.04248	0.30129	0.07527	0.18638	0.19876	0.13167	0.10181	0.14436	0.12883	0.03577	0.04957	0.39314	0.00989	0.53487	0.86709	0.85982	0.71832	0.49065	0.7497	0.25879	0.83285	0.13528	0.35301	0.55789	0.63275	0.78316	0.83846	0.43587	0.50058	0.47881	0.64738	0.88033	0.63485	0.5025	0.83114	0.59625	0.15206	0.31309	0.61444	0.7699	0.68057	0.22987	0.88769	0.64837	0.11822	0.41811	0.27886	0.83094	0.48041	0.20396	0.34761	0.7199	0.69501	0.24942	0.33172	0.5275	0.50629	0.2767	0.07803	0.41502	0.21551	0.11738	0.17075	0.38998	0.19369	0.25457	0.51538	0.50167	0.35769	0.57481	0.618	0.88824	0.87669	0.33371	0.1581	0.30042	0.00455	0.30308	0.58323	0.33564	0.57681	0.08057	0.14969	0.13553	0.41802	0.08421	0.59444	0.44769	0.70599	0.20774	0.33899	0.18404	0.36465	0.09502
REACTOME_REGULATION_OF_WATER_BALANCE_BY_RENAL_AQUAPORINS	0.30102	0.087	0.4925	0.62098	0.07322	0.4454	0.86535	0.96349	0.65849	0.21231	0.19723	0.28526	0.48725	0.21731	0.77043	0.85084	0.29526	0.29008	0.34963	0.30056	0.7419	0.44779	0.14854	0.53826	0.74807	0.05551	0.14895	0.04991	0.2022	0.75038	0.75436	0.90528	0.79105	0.20737	0.40044	0.4707	0.05668	0.19992	0.57846	0.08845	0.51896	0.33805	0.31035	0.3365	0.30157	0.14806	0.50103	0.59519	0.26084	0.0395	0.16311	0.25776	0.05674	0.1192	0.44329	0.9145	0.39821	0.07689	0.71463	0.62923	0.41153	0.15343	0.38825	0.05439	0.42923	0.27629	0.5932	0.79925	0.12347	0.28146	0.02209	0.03313	0.23902	0.62695	0.36349	0.15783	0.78537	0.13085	0.27971	0.14658	0.2865	0.42773	0.02277	0.0286	0.50348	0.06344	0.02147	0.00955	0.06075	0.45427	0.37365	0.3576	0.33587	0.35047	0.12045	0.03836	0.42107	0.39046	0.01528	0.06674	0.0934	0.06026	0.00426	0.00294	0.01937	0.08162	0.00251	0.03441	0.04397	0.53803	0.05761	0.03417	0.22199	0.40645	0.58949	0.75371	0.18222	0.34815	0.33704	0.42303	0.39658	0.74195	0.86199	0.68119	0.76153	0.18297	0.40995	0.44946	0.44181	0.65798	0.9447	0.81971	0.94798	0.89511	0.11078	0.4371	0.89074	0.75111	0.15954	0.47967	0.22503	0.89537	0.67101	0.70903	0.6831	0.19707	0.04232	0.09888	0.34453	0.09038	0.04243	0.02774	0.28904	0.01038	0.05418	0.05405	0.05129	0.49205	0.26391	0.09733	0.87019	0.85251	0.09467	0.71556	0.52513	0.22836	0.03817	0.06211	0.05932	0.33864	0.05071	0.28902	0.22252	0.7249	0.01405	0.36035	0.43532	0.04497	0.76912	0.29356	0.25617	0.30863	0.48112	0.44706	0.70643	0.13314	0.29577	0.44594	0.76205	0.3922	0.68853	0.28531	0.7241	0.08795	0.61518	0.10109	0.18582	0.25356	0.34393	0.02237	0.49342	0.55002	0.33942	0.42573	0.01763	0.20682	0.65045	0.25969	0.3242	0.01367	0.15771	0.02154	0.20291	0.30148	0.49221	0.10448	0.57979	0.05401	0.21844	0.29022	0.11636	0.13419	0.4435	0.11662	0.62174	0.55605	0.44217	0.41102	0.59613	0.17057	0.12237	0.07397	0.53198	0.54181	0.12953	0.27136	0.42022	0.49974	0.99287	0.12683	0.68392	0.14601	0.41098	0.19424	0.35242	0.42988	0.78962	0.39577	0.54319	0.06776	0.26077	0.2706	0.18136	0.07661	0.30178	0.10234	0.098
REACTOME_G_ALPHA_Q_SIGNALLING_EVENTS	0.301055	0.07635	0.4359	0.1346	0.30341	0.47742	0.90679	0.99097	0.72243	0.09522	0.39964	0.18256	0.44397	0.18381	0.72351	0.45212	0.31978	0.14803	0.68959	0.43813	0.5038	0.71384	0.2724	0.67401	0.5216	0.34382	0.85216	0.42777	0.93534	0.69184	0.6793	0.86832	0.73079	0.17812	0.31749	0.11974	0.29914	0.46589	0.10723	0.18191	0.67263	0.07679	0.02834	0.04128	0.03267	0.8971	0.73409	0.78504	0.64813	0.213	0.44695	0.22928	0.30158	0.21169	0.46878	0.52721	0.45059	0.22414	0.62205	0.11954	0.51907	0.13336	0.33981	0.30438	0.39175	0.22794	0.57192	0.5081	0.31235	0.65149	0.01007	0.04176	0.05599	0.19637	0.43771	0.13782	0.60382	0.41473	0.09241	0.61574	0.16081	0.9811	0.07456	0.35198	0.2087	0.2003	0.00781	0.00647	0.00692	0.24116	0.21383	0.44202	0.19377	0.39254	0.00243	0.01397	0.01511	0.4355	0.27911	0.06654	0.29769	0.08254	0.0486	0.05102	0.01784	0.11937	0.02012	0.05782	0.13872	0.80725	0.03013	0.04911	0.09999	0.40352	0.53214	0.37552	0.23098	0.15548	0.14074	0.04031	0.08018	0.13474	0.28139	0.20014	0.3467	0.11851	0.05034	0.36321	0.05389	0.07958	0.51466	0.42042	0.45189	0.92616	0.34428	0.66802	0.9541	0.25809	0.36381	0.28319	0.71891	0.39167	0.63556	0.65086	0.59166	0.48677	0.45021	0.57114	0.77553	0.48326	0.32154	0.55776	0.65484	0.47465	0.86029	0.76756	0.82799	0.80423	0.56249	0.60393	0.79214	0.28716	0.30053	0.28777	0.7019	0.22628	0.19037	0.17697	0.27484	0.11976	0.18107	0.27705	0.23108	0.91165	0.17294	0.46418	0.70231	0.03268	0.13521	0.16065	0.1825	0.19486	0.30932	0.52746	0.41514	0.05711	0.38637	0.25719	0.1855	0.21824	0.16216	0.37956	0.31474	0.02241	0.09126	0.05466	0.12373	0.01412	0.01265	0.63046	0.04258	0.12957	0.71556	0.24934	0.29263	0.04771	0.04453	0.02398	0.17207	0.1393	0.46296	0.58995	0.36314	0.47249	0.06804	0.9565	0.28693	0.59668	0.94963	0.85732	0.89931	0.07443	0.14301	0.43162	0.12598	0.16189	0.56318	0.03641	0.74894	0.12776	0.21753	0.21592	0.14513	0.07801	0.20882	0.10522	0.18346	0.28572	0.09703	0.05805	0.22396	0.26979	0.76328	0.55416	0.55801	0.70673	0.88607	0.87325	0.86744	0.34445	0.8375	0.63044	0.75766	0.1651	0.61375	0.76652	0.37414
REACTOME_PEPTIDE_HORMONE_BIOSYNTHESIS	0.301755	0.11581	0.65483	0.10541	0.68437	0.96087	0.15759	0.16697	0.88097	0.21614	0.05486	0.62128	0.00591	0.9854	0.74931	0.95001	0.79131	0.52425	0.68191	0.25206	0.96572	0.36639	0.26304	0.29372	0.17419	0.02227	0.22634	0.08189	0.08749	0.72344	0.15674	0.31445	0.33202	0.53888	0.92874	0.5803	0.77368	0.8924	0.38007	0.85649	0.51812	0.80312	0.77205	0.89289	0.8511	0.73829	0.4564	0.6814	0.45025	0.30373	0.24484	0.3747	0.31809	0.66693	0.29978	0.96659	0.4757	0.22917	0.14248	0.25165	0.31564	0.56845	0.32404	0.54295	0.38631	0.03121	0.13203	0.04315	0.0724	0.3858	0.07023	0.94987	0.00556	0.02334	0.48862	0.39523	0.2641	0.15307	0.016	0.05152	0.01448	0.37825	0.42143	0.8114	0.02514	0.05756	0.12481	0.519	0.02328	0.79499	0.85192	0.80464	0.92129	0.01345	0.01441	0.03543	0.0073	0.91465	0.70777	0.51974	0.29465	0.66785	0.43172	0.63307	0.42767	0.7375	0.89173	0.68026	0.78252	0.57079	0.43285	0.45124	0.12716	0.07469	0.21535	0.27952	0.09532	0.32379	0.30841	0.81238	0.12734	0.29105	0.66897	0.71442	0.75388	0.03049	0.04078	0.41112	0.01774	0.12059	0.62415	0.08078	0.81011	0.30625	0.06591	0.13016	0.11204	0.0313	0.065	0.03001	0.16446	0.6367	0.0486	0.09021	0.44017	0.1836	0.38762	0.13403	0.445	0.12359	0.31027	0.21361	0.306	0.0775	0.53944	0.15153	0.35986	0.31178	0.38387	0.12743	0.54261	0.42175	0.34316	0.14444	0.05903	0.13402	0.28836	0.18452	0.0524	0.29048	0.34873	0.25251	0.38932	0.03781	0.04494	0.0698	0.00859	0.36635	0.18724	0.21779	0.0851	0.07743	0.06723	0.15637	0.05027	0.03591	0.3494	0.11683	0.45654	0.19979	0.03739	0.03677	0.20203	0.03773	0.26854	0.01973	0.30704	0.54196	0.51248	0.49836	0.71355	0.01375	0.04347	0.05081	0.08591	0.79393	0.48084	0.78472	0.13775	0.08662	0.29552	0.11973	0.8048	0.97482	0.86837	0.58739	0.94922	0.09754	0.05862	0.23219	0.26471	0.99364	0.91335	0.83405	0.87772	0.00617	0.661	0.02342	0.18749	0.34821	0.74528	0.54523	0.83732	0.09722	0.66683	0.38529	0.2577	0.56482	0.75964	0.43197	0.32048	0.02722	0.01992	0.03933	0.05112	0.03957	0.11945	0.12201	0.1224	0.05266	0.07584	0.04701	0.08064	0.46768	0.34934	0.15235	0.30495
REACTOME_PROCESSIVE_SYNTHESIS_ON_THE_LAGGING_STRAND	0.301925	0.28621	0.70317	0.59822	0.21176	0.22884	0.70948	0.48653	0.31778	0.49487	0.37395	0.39488	0.30489	0.05206	0.73285	0.12415	0.26608	0.00405	0.00478	0.00583	0.01465	0.04657	0.04583	0.1154	0.07052	0.69757	0.82313	0.83666	0.96903	0.01168	0.19285	0.00753	0.17771	0.16112	0.05911	0.06192	0.29549	0.62874	0.82855	0.63812	0.97911	0.06794	0.03487	0.11871	0.01931	0.36899	0.71235	0.27955	0.85041	0.07162	0.01113	0.01032	0.0322	0.12362	0.26904	0.81171	0.42705	0.01903	0.01312	0.04233	0.00153	0.09574	0.35023	0.35259	0.2959	0.5055	0.16825	0.14781	0.33135	0.73182	0.79731	0.71041	0.89307	0.0356	0.01483	0.03955	0.1673	0.26181	0.80701	0.88261	0.55903	0.58436	0.32367	0.19885	0.50837	0.74806	0.62627	0.58384	0.61214	0.72262	0.54884	0.86526	0.71426	0.12338	0.45857	0.66154	0.3172	0.44958	0.19864	0.42492	0.56654	0.6279	0.49256	0.39646	0.64407	0.07108	0.27001	0.20029	0.1941	0.89932	0.52784	0.53414	0.80419	0.02643	0.0008	0.00574	0.00693	0.00439	0.00672	0.02181	0.0073	0.01125	0.00193	0.01197	0.00105	0.17114	0.0448	0.0017	0.19385	0.00385	0.02978	0.03782	0.00206	0.00102	0.03075	0.00968	0.00992	0.26602	0.6781	0.41503	0.19917	0.00428	0.08829	0.000324	0.11588	0.00254	0.04341	0.04496	0.00432	0.01178	0.23785	0.07295	0.09225	0.24752	0.6887	0.61583	0.79286	0.000207	0.07562	0.00641	0.01516	0.03132	0.24077	0.08514	0.18449	0.19005	0.21922	0.24935	0.36554	0.02634	0.16308	0.06557	0.03676	0.09671	0.50878	0.05075	0.7993	0.55292	0.78606	0.68821	0.8735	0.80433	0.90768	0.33134	0.78554	0.22022	0.77537	0.57081	0.92522	0.18729	0.66408	0.22642	0.49687	0.99072	0.94847	0.99563	0.94466	0.97938	0.9188	0.99472	0.98442	0.69928	0.29896	0.10617	0.98563	0.82868	0.91788	0.91375	0.56115	0.84752	0.61251	0.90573	0.80461	0.81133	0.23839	0.68118	0.84155	0.97407	0.98042	0.96741	0.99274	0.72267	0.7399	0.71315	0.94037	0.2632	0.03395	0.6344	0.02816	0.395	0.70379	0.42912	0.80808	0.01968	0.06115	0.03054	0.10017	0.82772	0.6418	0.9006	0.39642	0.65751	0.14023	0.66195	0.02661	0.03718	0.02713	0.13133	0.01424	0.79321	0.60577	0.62223	0.40293	0.69117	0.3205	0.6334	0.47448
REACTOME_PHOSPHORYLATION_OF_CD3_AND_TCR_ZETA_CHAINS	0.30277	0.13285	0.48876	0.37458	0.4149	0.76049	0.10805	0.09757	0.4913	0.2104	0.39015	0.58382	0.04255	0.6842	0.66475	0.93595	0.68215	0.8106	0.6719	0.35783	0.6757	0.27837	0.04105	0.01674	0.06407	0.12546	0.07558	0.19185	0.08309	0.5267	0.03101	0.19667	0.17088	0.30604	0.36154	0.66971	0.35298	0.36146	0.02131	0.0861	0.04202	0.68169	0.53065	0.80547	0.46098	0.35134	0.06961	0.1485	0.28054	0.21786	0.60918	0.65233	0.6089	0.68762	0.25775	0.37669	0.48991	0.187	0.34147	0.77221	0.53099	0.59201	0.58996	0.72529	0.51869	0.08886	0.44987	0.51559	0.25169	0.19255	0.27089	0.14807	0.27827	0.46113	0.56576	0.91845	0.12463	0.08935	0.14479	0.17778	0.20398	0.09788	0.41542	0.69908	0.07945	0.24608	0.49614	0.46489	0.17607	0.86064	0.37764	0.74553	0.70232	0.03127	0.11526	0.29721	0.04426	0.64133	0.44779	0.53268	0.46497	0.15639	0.14119	0.24259	0.36679	0.38587	0.33059	0.46576	0.40595	0.54686	0.37537	0.15021	0.51505	0.23347	0.50716	0.5642	0.25303	0.52717	0.46627	0.52483	0.42633	0.96493	0.79872	0.86396	0.84935	0.04596	0.22684	0.14326	0.14567	0.26838	0.77244	0.37097	0.3402	0.09235	0.07802	0.05308	0.0228	0.29039	0.26542	0.43763	0.18413	0.37906	0.05944	0.65834	0.10149	0.4137	0.49198	0.29495	0.59569	0.46265	0.32657	0.24136	0.26083	0.42337	0.43605	0.23535	0.14434	0.81764	0.41819	0.38803	0.30048	0.28466	0.39896	0.52768	0.06071	0.15273	0.13456	0.24107	0.06932	0.4417	0.56217	0.58945	0.56752	0.12387	0.20301	0.57264	0.0115	0.45301	0.42079	0.71058	0.16845	0.22326	0.10723	0.13668	0.15087	0.59237	0.60708	0.52881	0.48191	0.56694	0.30528	0.66495	0.31935	0.02777	0.19009	0.031	0.07293	0.37668	0.62276	0.02982	0.24503	0.02773	0.03743	0.29894	0.02162	0.28346	0.62274	0.14852	0.15998	0.15652	0.42297	0.22605	0.15483	0.14095	0.65949	0.14819	0.28207	0.08504	0.07029	0.1442	0.08424	0.37959	0.53148	0.25354	0.50119	0.08304	0.45855	0.23199	0.71347	0.21232	0.19683	0.09272	0.10963	0.50403	0.39882	0.55853	0.10061	0.5153	0.29001	0.15889	0.42751	0.16391	0.14443	0.22433	0.17262	0.08537	0.31689	0.23021	0.20078	0.22643	0.13994	0.24094	0.08959	0.39444	0.37478	0.30506	0.36764
REACTOME_INTERFERON_ALPHA_BETA_SIGNALING	0.302805	0.0182	0.18358	0.15754	0.09459	0.3306	0.56836	0.55038	0.2735	0.03594	0.50119	0.3188	0.1231	0.31025	0.55928	0.80572	0.25964	0.28317	0.30296	0.29884	0.47458	0.63079	0.26251	0.19506	0.25819	0.23955	0.01696	0.14459	0.21193	0.64951	0.23149	0.68751	0.2085	0.40815	0.58563	0.66912	0.40378	0.88247	0.8788	0.57254	0.49596	0.5016	0.66283	0.55615	0.46348	0.3942	0.38938	0.84652	0.16091	0.17552	0.27121	0.41804	0.27246	0.50658	0.31838	0.52524	0.26795	0.19794	0.22892	0.16521	0.27794	0.45404	0.46711	0.81331	0.22016	0.27292	0.82765	0.41205	0.59409	0.54993	0.16065	0.14244	0.08059	0.70744	0.45477	0.50249	0.71964	0.1378	0.18164	0.27928	0.15919	0.22142	0.33569	0.0931	0.20355	0.32799	0.26458	0.12544	0.26461	0.6762	0.54323	0.41777	0.57952	0.45843	0.2727	0.19154	0.202	0.49611	0.31248	0.27531	0.11366	0.06078	0.1651	0.07035	0.1122	0.47754	0.29644	0.4034	0.23718	0.03378	0.12138	0.14729	0.16991	0.63718	0.68147	0.49358	0.64547	0.58507	0.25425	0.23947	0.45659	0.81321	0.26791	0.24954	0.29433	0.40747	0.36622	0.2629	0.22989	0.2212	0.35963	0.48946	0.5394	0.59105	0.11804	0.45327	0.23756	0.13045	0.09021	0.17108	0.1809	0.34543	0.36156	0.65509	0.46557	0.45749	0.29898	0.34849	0.40269	0.10497	0.05481	0.31009	0.19105	0.22627	0.03321	0.14313	0.09549	0.33219	0.16684	0.39532	0.54541	0.50022	0.30946	0.40622	0.26199	0.13979	0.02214	0.08037	0.01392	0.50501	0.28266	0.40649	0.45373	0.24099	0.07004	0.38259	0.08522	0.60831	0.38656	0.05915	0.65094	0.58439	0.03108	0.23382	0.1087	0.12959	0.00205	0.02576	0.09364	0.45762	0.30265	0.41573	0.31509	0.15287	0.3245	0.54209	0.07296	0.21391	0.68068	0.39925	0.63992	0.59435	0.75141	0.91821	0.59365	0.07714	0.1928	0.41662	0.05499	0.25643	0.67072	0.56026	0.37714	0.72613	0.97472	0.19074	0.76955	0.16282	0.07618	0.09401	0.10135	0.55546	0.72157	0.60298	0.74057	0.62951	0.67693	0.8474	0.12765	0.0497	0.19281	0.07262	0.06933	0.77252	0.43383	0.6597	0.63101	0.09551	0.08178	0.22361	0.02529	0.25029	0.28342	0.19196	0.32165	0.47053	0.45095	0.13599	0.49111	0.34344	0.07722	0.1872	0.14671	0.36091	0.30837	0.24861	0.31577
BIOCARTA_CBL_PATHWAY	0.30365	0.22476	0.65154	0.50128	0.78501	0.33066	0.07487	0.53237	0.08038	0.62304	0.64138	0.50124	0.02928	0.54894	0.04186	0.40617	0.15707	0.17406	0.85394	0.5342	0.25439	0.13739	0.67981	0.1529	0.1508	0.0211	0.26127	0.01719	0.10759	0.05102	0.01415	0.28958	0.02143	0.32486	0.03069	0.12728	0.01453	0.03956	0.49013	0.32848	0.01983	0.39197	0.3905	0.28527	0.39421	0.01419	0.00815	0.00888	0.01213	0.92164	0.69542	0.62359	0.68348	0.64202	0.04377	0.15797	0.0149	0.69827	0.29205	0.1616	0.7654	0.3653	0.02288	0.2151	0.06649	0.43277	0.43301	0.61824	0.57101	0.08731	0.09729	0.37733	0.0328	0.54115	0.23696	0.62435	0.05981	0.34001	0.03789	0.23343	0.26284	0.48747	0.39703	0.50831	0.26543	0.34359	0.40076	0.73582	0.28264	0.14268	0.16321	0.23793	0.38186	0.18161	0.20494	0.43842	0.14259	0.36521	0.52744	0.90148	0.17776	0.82801	0.72668	0.78293	0.76486	0.92826	0.80017	0.89885	0.72818	0.2346	0.36103	0.92721	0.19252	0.85071	0.71089	0.76842	0.82508	0.31719	0.10536	0.20947	0.06023	0.65615	0.197	0.2997	0.54665	0.50432	0.18818	0.48116	0.41567	0.00991	0.37192	0.08218	0.07028	0.46826	0.87181	0.97873	0.36845	0.16275	0.176	0.40079	0.06278	0.17605	0.20169	0.76433	0.09172	0.12455	0.47108	0.3076	0.52067	0.95752	0.91125	0.97162	0.96585	0.12298	0.20969	0.15337	0.20386	0.38222	0.92145	0.65262	0.52023	0.7052	0.97416	0.86751	0.26316	0.94466	0.64027	0.88913	0.82583	0.81466	0.73286	0.79774	0.78363	0.57382	0.66939	0.92917	0.0695	0.68147	0.83424	0.20814	0.18521	0.51379	0.17814	0.83723	0.02603	0.50253	0.12321	0.24908	0.7105	0.35588	0.05117	0.85794	0.10257	0.05033	0.65171	0.08771	0.67373	0.46338	0.8538	0.06726	0.73424	0.15191	0.14041	0.31992	0.01613	0.64537	0.86304	0.18775	0.99265	0.05418	0.26652	0.12383	0.07124	0.05608	0.35832	0.10041	0.27904	0.01349	0.01772	0.01712	0.00891	0.37573	0.48057	0.2779	0.44579	0.18183	0.56133	0.21479	0.76225	0.13253	0.3182	0.1505	0.29143	0.4013	0.23595	0.56905	0.05415	0.44441	0.97683	0.22478	0.9509	0.10368	0.20747	0.08889	0.39506	0.1613	0.20069	0.0811	0.26013	0.06594	0.03517	0.04043	0.06355	0.25403	0.1457	0.10631	0.22072
BIOCARTA_SHH_PATHWAY	0.30407	0.57117	0.05539	0.42535	0.06211	0.08352	0.04883	0.08838	0.08411	0.32566	0.22819	0.56083	0.66587	0.061	0.0457	0.17255	0.04048	0.70391	0.7494	0.89824	0.3594	0.19935	0.21672	0.07255	0.08262	0.47557	0.29964	0.19432	0.47242	0.18204	0.03273	0.09777	0.06289	0.75039	0.81307	0.63223	0.68297	0.82274	0.65717	0.3413	0.45052	0.9606	0.76483	0.77553	0.92826	0.10973	0.39821	0.51889	0.08037	0.19945	0.3314	0.54282	0.16104	0.2269	0.49638	0.25949	0.11106	0.52048	0.39113	0.71542	0.28685	0.05727	0.12393	0.10516	0.13716	0.07867	0.29656	0.15292	0.04302	0.30441	0.96872	0.72272	0.82884	0.19808	0.36709	0.24593	0.49457	0.0175	0.41061	0.06711	0.15337	0.11595	0.70979	0.21168	0.80422	0.93626	0.96542	0.50764	0.94446	0.13637	0.05954	0.03932	0.29817	0.39353	0.94497	0.81221	0.79049	0.36712	0.11693	0.11948	0.50526	0.24328	0.27633	0.03558	0.25097	0.21948	0.08296	0.12381	0.16187	0.33699	0.84951	0.26932	0.77281	0.11877	0.4736	0.3516	0.19275	0.72344	0.87255	0.67521	0.68942	0.2808	0.33673	0.40048	0.40936	0.24344	0.69522	0.90818	0.52467	0.80744	0.52654	0.6835	0.434	0.13563	0.3982	0.07062	0.20126	0.69483	0.29434	0.32194	0.57258	0.27651	0.15227	0.58318	0.07732	0.65695	0.24463	0.40133	0.60789	0.0642	0.04744	0.01121	0.11862	0.28266	0.0509	0.1001	0.09576	0.73562	0.28679	0.29322	0.38857	0.23943	0.0972	0.11061	0.24144	0.11604	0.14548	0.04637	0.18934	0.12524	0.08286	0.08162	0.07105	0.53937	0.2664	0.25458	0.67464	0.0418	0.03115	0.60974	0.05969	0.43168	0.17602	0.02984	0.08778	0.29515	0.10791	0.40397	0.12789	0.09685	0.07448	0.03555	0.07447	0.71213	0.5782	0.7839	0.23224	0.93386	0.9711	0.69769	0.882	0.33561	0.63092	0.18176	0.94063	0.33192	0.10304	0.99878	0.04702	0.92345	0.96118	0.78883	0.96695	0.87886	0.82715	0.12564	0.73322	0.55468	0.19993	0.30373	0.41375	0.93333	0.81933	0.80687	0.64621	0.05959	0.16124	0.09628	0.12227	0.34398	0.38927	0.07207	0.84942	0.10488	0.10963	0.08412	0.06427	0.62515	0.79536	0.5048	0.3272	0.617	0.44203	0.50844	0.2328	0.23019	0.21247	0.32758	0.19425	0.68482	0.48215	0.40095	0.49463	0.65451	0.5387	0.6135	0.33904
REACTOME_SIGNALING_BY_PDGF	0.304075	0.76875	0.59861	0.68789	0.35348	0.64344	0.73146	0.15813	0.31723	0.26116	0.20494	0.22186	0.9884	0.7616	0.62308	0.96297	0.53348	0.53874	0.26731	0.23394	0.49941	0.20898	0.07739	0.12496	0.20621	0.76768	0.79733	0.63625	0.86829	0.26277	0.19123	0.14201	0.33727	0.00353	0.00614	0.03218	0.01548	0.45474	0.42024	0.18131	0.28669	0.01547	0.13965	0.14723	0.04842	0.54688	0.89343	0.96927	0.56345	0.01092	0.02368	0.04203	0.16873	0.0218	0.09415	0.20811	0.17332	0.01061	0.25583	0.22374	0.02307	0.58912	0.47848	0.35708	0.67466	0.02089	0.01021	0.20117	0.00852	0.04015	0.36781	0.59057	0.48094	0.38525	0.93303	0.80727	0.97617	0.27145	0.4783	0.4526	0.47907	0.19068	0.66417	0.54723	0.83715	0.75148	0.74311	0.7558	0.77846	0.85175	0.88472	0.86842	0.88188	0.50262	0.73554	0.59967	0.78042	0.56597	0.76113	0.63657	0.73434	0.94059	0.71628	0.70161	0.6516	0.95027	0.40978	0.83039	0.31815	0.93169	0.92061	0.34775	0.92073	0.00981	0.04649	0.10088	0.02188	0.00707	0.11148	0.41405	0.24286	0.19127	0.68144	0.60446	0.17589	0.17562	0.35129	0.04814	0.44308	0.67492	0.33435	0.43463	0.34816	0.11052	0.04813	0.05184	0.08639	0.88522	0.31722	0.73987	0.38174	0.2793	0.11192	0.11275	0.39581	0.19923	0.10438	0.14619	0.26753	0.5357	0.30596	0.227	0.26175	0.46482	0.27386	0.77863	0.59749	0.4351	0.41235	0.23022	0.47263	0.17629	0.17111	0.20683	0.23934	0.27394	0.28911	0.30219	0.17691	0.19454	0.32042	0.26996	0.16761	0.26855	0.15307	0.04391	0.45397	0.26197	0.39982	0.86065	0.28479	0.12565	0.08388	0.29289	0.26822	0.70715	0.94517	0.87426	0.38743	0.57303	0.2105	0.15409	0.52012	0.18731	0.23895	0.27586	0.10581	0.09131	0.04955	0.02421	0.03873	0.1999	0.12966	0.2106	0.09607	0.1024	0.27432	0.0601	0.2049	0.49302	0.12086	0.45084	0.08173	0.06577	0.28096	0.11058	0.06109	0.47616	0.31038	0.57311	0.43301	0.06576	0.04333	0.04653	0.1026	0.02968	0.36018	0.06942	0.17612	0.29874	0.37769	0.05331	0.45333	0.4138	0.39138	0.49994	0.02932	0.02541	0.03565	0.00509	0.10031	0.60887	0.69652	0.72893	0.5049	0.46405	0.78203	0.5879	0.54057	0.50869	0.62891	0.65378	0.5164	0.13499	0.37385	0.45339	0.23521
REACTOME_GLYCOPROTEIN_HORMONES	0.30441	0.15064	0.49829	0.1813	0.83819	0.88975	0.12543	0.27631	0.80832	0.19914	0.0478	0.69571	0.00621	0.98529	0.65668	0.88476	0.88484	0.40107	0.6422	0.29779	0.98977	0.40716	0.30245	0.62894	0.36543	0.01468	0.13318	0.05437	0.04329	0.77465	0.30889	0.48891	0.69432	0.45242	0.84596	0.69399	0.61188	0.95642	0.41044	0.92286	0.44198	0.78171	0.72011	0.9418	0.88658	0.55977	0.34547	0.69473	0.38134	0.22657	0.18109	0.29897	0.24905	0.59402	0.27419	0.92784	0.49724	0.16753	0.0861	0.21831	0.34778	0.5334	0.36191	0.66509	0.45206	0.02267	0.10779	0.02507	0.09042	0.29669	0.10814	0.90586	0.01219	0.02439	0.32438	0.30637	0.21112	0.27526	0.05466	0.12692	0.06955	0.40436	0.55918	0.78449	0.11175	0.07346	0.14798	0.42378	0.04261	0.63928	0.70069	0.64376	0.83053	0.03634	0.03464	0.08891	0.0197	0.86791	0.71697	0.74661	0.22942	0.77734	0.45351	0.5606	0.36537	0.88837	0.87027	0.734	0.82203	0.60184	0.4661	0.45697	0.16725	0.05359	0.17084	0.21514	0.09494	0.29256	0.28064	0.68619	0.12841	0.18611	0.52182	0.60419	0.808	0.06239	0.08257	0.42937	0.07376	0.12674	0.75032	0.17554	0.66424	0.31182	0.04906	0.20015	0.16192	0.0832	0.09049	0.08224	0.13221	0.46471	0.05141	0.08278	0.44614	0.15114	0.32326	0.14096	0.33662	0.07682	0.20931	0.14835	0.24223	0.04491	0.3744	0.09436	0.23935	0.21741	0.34057	0.09311	0.69859	0.44987	0.47278	0.33985	0.05182	0.2029	0.35268	0.23233	0.05447	0.47434	0.59363	0.46977	0.43985	0.02407	0.02472	0.08106	0.00493	0.24971	0.33142	0.15777	0.62425	0.63277	0.11668	0.0883	0.10825	0.01775	0.21128	0.06901	0.67264	0.39538	0.13716	0.06753	0.55468	0.05636	0.20341	0.07164	0.28344	0.40201	0.33145	0.45533	0.54233	0.05193	0.06569	0.18149	0.12451	0.6489	0.47092	0.61207	0.3974	0.08651	0.17722	0.13844	0.68201	0.9206	0.76405	0.48216	0.87051	0.08484	0.03352	0.23245	0.19254	0.9736	0.80406	0.68172	0.8988	0.01362	0.72812	0.20182	0.16823	0.54242	0.68423	0.68414	0.80531	0.21515	0.89832	0.75028	0.44753	0.39364	0.60458	0.34904	0.65111	0.04302	0.01967	0.05606	0.0483	0.02937	0.10521	0.08245	0.12432	0.06338	0.06516	0.07922	0.08076	0.37467	0.23938	0.11954	0.33962
BIOCARTA_BAD_PATHWAY	0.30468	0.83887	0.31949	0.96836	0.12859	0.36009	0.1347	0.71426	0.06425	0.8451	0.55627	0.75107	0.71085	0.16926	0.06272	0.30989	0.02889	0.73076	0.39491	0.45505	0.39803	0.14909	0.45636	0.41805	0.45535	0.34267	0.336	0.17472	0.18841	0.17181	0.21037	0.39695	0.25093	0.71513	0.62907	0.69305	0.07555	0.70776	0.23289	0.4524	0.13403	0.72382	0.53531	0.40511	0.63751	0.12055	0.17358	0.72948	0.02304	0.29983	0.21593	0.50002	0.09139	0.10497	0.02172	0.32465	0.03491	0.69521	0.37501	0.64846	0.42168	0.07673	0.04003	0.02555	0.04391	0.59679	0.50505	0.66004	0.24336	0.22798	0.39854	0.13254	0.12983	0.54008	0.67219	0.38961	0.54864	0.21261	0.1242	0.12763	0.04341	0.49335	0.40682	0.08987	0.70229	0.42361	0.5167	0.45695	0.56314	0.45664	0.63841	0.33546	0.81209	0.36831	0.5027	0.59567	0.45922	0.69357	0.05388	0.19041	0.30488	0.1701	0.3403	0.20163	0.1406	0.38502	0.18497	0.23431	0.20794	0.62406	0.41282	0.13821	0.32043	0.27517	0.40914	0.38658	0.16706	0.5272	0.45257	0.7428	0.36174	0.30159	0.64421	0.395	0.69274	0.29558	0.38914	0.618	0.25249	0.94555	0.61203	0.76233	0.81161	0.53033	0.28015	0.61691	0.47723	0.53947	0.08549	0.29264	0.10096	0.59832	0.1887	0.39727	0.19489	0.30448	0.16016	0.13399	0.56105	0.11129	0.31223	0.07326	0.76126	0.00657	0.06397	0.02033	0.10391	0.63296	0.67669	0.17589	0.95967	0.93168	0.30598	0.50805	0.4707	0.1987	0.11719	0.30903	0.09819	0.6112	0.31599	0.43568	0.45506	0.56207	0.2646	0.38085	0.37132	0.51191	0.45389	0.19557	0.02549	0.21489	0.43807	0.2739	0.20788	0.10647	0.21769	0.21849	0.32541	0.43897	0.4417	0.26936	0.24817	0.44794	0.53431	0.39106	0.07195	0.21628	0.15282	0.00925	0.21195	0.39689	0.32547	0.5899	0.0498	0.08574	0.08449	0.30421	0.03999	0.09974	0.1268	0.03615	0.06473	0.0688	0.58187	0.18738	0.46954	0.08884	0.13316	0.16736	0.08803	0.17494	0.32799	0.11373	0.34978	0.27748	0.28361	0.06193	0.35651	0.17814	0.49114	0.0313	0.45312	0.61458	0.41675	0.46606	0.18106	0.14172	0.29604	0.16479	0.08384	0.2196	0.19356	0.17526	0.14049	0.10501	0.30631	0.16391	0.19843	0.06065	0.11038	0.15666	0.10097	0.05352	0.10155	0.04405	0.04913
REACTOME_3_UTR_MEDIATED_TRANSLATIONAL_REGULATION	0.304775	0.06295	0.0496	0.38038	0.00298	0.15105	0.39781	0.47148	0.10032	0.17739	0.30738	0.07272	0.82388	0.05205	0.21989	0.39809	0.04247	0.62021	0.42189	0.51548	0.05859	0.51621	0.39765	0.1466	0.14842	0.75017	0.18718	0.48604	0.381	0.30605	0.13173	0.12098	0.0947	0.07134	0.03568	0.0863	0.1995	0.16205	0.45669	0.34157	0.65732	0.19911	0.25292	0.13948	0.36449	0.15517	0.40457	0.05455	0.19754	0.00868	0.0111	0.12415	0.01179	0.03328	0.13338	0.27477	0.07645	0.20532	0.46185	0.60368	0.20748	0.01533	0.07417	0.05314	0.04269	0.0435	0.03889	0.39834	0.02039	0.05335	0.98895	0.74006	0.91513	0.48051	0.53312	0.41591	0.65214	0.05663	0.89605	0.64908	0.3246	0.15386	0.99579	0.13488	0.96871	0.95123	0.97568	0.74206	0.99744	0.40786	0.28065	0.07998	0.66599	0.63537	0.99792	0.96758	0.96796	0.04424	0.45264	0.021	0.3438	0.02957	0.19274	0.02542	0.35989	0.03927	0.10346	0.03335	0.11828	0.56215	0.78122	0.13402	0.93528	0.06668	0.14998	0.27568	0.0711	0.40647	0.85644	0.74252	0.62333	0.43383	0.61412	0.37308	0.70218	0.38938	0.82372	0.82213	0.53064	0.98154	0.9155	0.71832	0.91904	0.90517	0.50888	0.08035	0.21787	0.89923	0.28945	0.27685	0.31405	0.87471	0.354	0.55112	0.2163	0.36349	0.05753	0.05711	0.03641	0.07704	0.07598	0.00462	0.03828	0.09696	0.00915	0.0414	0.03944	0.22258	0.05343	0.01972	0.04618	0.46773	0.1746	0.14856	0.53548	0.3035	0.15786	0.01609	0.22741	0.26087	0.01461	0.07599	0.07072	0.63794	0.11069	0.06485	0.48806	0.75833	0.07962	0.91508	0.02169	0.1978	0.3775	0.22624	0.0993	0.50241	0.08067	0.37918	0.12324	0.26223	0.17082	0.31467	0.07175	0.87855	0.65437	0.96442	0.11217	0.84919	0.92649	0.60951	0.84992	0.9734	0.94088	0.85834	0.92053	0.08068	0.49393	0.68865	0.03271	0.8822	0.37469	0.65514	0.55953	0.4546	0.44202	0.03736	0.25995	0.36639	0.29437	0.24321	0.41299	0.52169	0.33194	0.12358	0.42448	0.73275	0.33947	0.31235	0.52984	0.01002	0.04547	0.007	0.12468	0.38465	0.05897	0.1639	0.45329	0.78407	0.94596	0.07941	0.85211	0.6578	0.45036	0.53946	0.19201	0.39075	0.24276	0.24629	0.2085	0.62985	0.31966	0.46699	0.52794	0.37246	0.29243	0.61744	0.17345
REACTOME_GLUCOSE_TRANSPORT	0.30624	0.84605	0.57536	0.68678	0.3289	0.27986	0.17744	0.41607	0.53504	0.82897	0.68769	0.77895	0.95132	0.04914	0.20307	0.03815	0.14586	0.27464	0.61966	0.38308	0.30971	0.30598	0.44541	0.54209	0.44272	0.06257	0.00701	0.02026	0.21058	0.07257	0.38198	0.37332	0.44388	0.40692	0.62639	0.37268	0.60709	0.1736	0.21683	0.04121	0.15494	0.29658	0.09076	0.29069	0.02747	0.20625	0.32791	0.79311	0.65226	0.38337	0.21597	0.06287	0.18931	0.24336	0.18026	0.33382	0.38791	0.23811	0.02748	0.02687	0.09979	0.03985	0.09234	0.09875	0.11867	0.2997	0.62967	0.07629	0.20545	0.4977	0.90362	0.20124	0.69028	0.04581	0.00707	0.02084	0.00992	0.01399	0.24058	0.05066	0.16151	0.12832	0.6432	0.50203	0.27542	0.97139	0.90336	0.83829	0.84711	0.06078	0.01496	0.01301	0.05608	0.05745	0.53997	0.75498	0.3112	0.67069	0.78355	0.44136	0.86345	0.81733	0.51937	0.249	0.61298	0.14284	0.35439	0.23231	0.26978	0.65441	0.62887	0.73688	0.46785	0.13446	0.09178	0.03259	0.09392	0.08623	0.09108	0.08949	0.07994	0.01873	0.00912	0.00466	0.01906	0.02699	0.05303	0.04241	0.06952	0.41651	0.16913	0.22525	0.11878	0.13825	0.10761	0.25013	0.06829	0.3194	0.29137	0.38521	0.40854	0.02554	0.07888	0.19638	0.07052	0.17235	0.3001	0.16196	0.32893	0.58431	0.52277	0.52041	0.53258	0.2393	0.57329	0.35046	0.40008	0.19954	0.46764	0.33911	0.38753	0.70476	0.42982	0.36824	0.8577	0.4002	0.48083	0.3065	0.3436	0.5007	0.26143	0.2687	0.3976	0.50436	0.35046	0.39493	0.2786	0.56026	0.20108	0.6179	0.01344	0.01087	0.08442	0.20449	0.12258	0.68273	0.19726	0.12031	0.38457	0.0096	0.04782	0.29157	0.08248	0.71542	0.77878	0.49142	0.65279	0.55416	0.73559	0.19558	0.7122	0.41367	0.28971	0.18023	0.52892	0.26643	0.31578	0.51195	0.25881	0.59843	0.60743	0.37284	0.75063	0.94417	0.56329	0.1983	0.79754	0.37249	0.3961	0.0907	0.54929	0.74751	0.84765	0.73911	0.86173	0.11665	0.37402	0.02733	0.74965	0.12977	0.45999	0.23894	0.41314	0.04456	0.08631	0.06676	0.01043	0.29939	0.72696	0.23048	0.59397	0.66644	0.68766	0.53878	0.45003	0.28081	0.23529	0.11418	0.26012	0.60468	0.46778	0.23272	0.63575	0.73307	0.87002	0.76782	0.92732
KEGG_PRIMARY_BILE_ACID_BIOSYNTHESIS	0.30687	0.6667	0.99226	0.99494	0.77053	0.42575	0.36419	0.60651	0.27154	0.99102	0.73683	0.88233	0.34483	0.73054	0.21198	0.93426	0.33799	0.80778	0.66133	0.60687	0.28997	0.00237	0.01887	0.51434	0.09984	0.98742	0.67738	0.89586	0.16343	0.19542	0.24856	0.15308	0.22592	0.89366	0.4209	0.71492	0.15221	0.02298	0.37997	0.1161	0.0914	0.79134	0.56288	0.49752	0.45653	0.11579	0.19718	0.00159	0.15486	0.74129	0.2468	0.20649	0.43747	0.17652	0.0691	0.28533	0.1594	0.44371	0.0921	0.4606	0.11394	0.28612	0.04079	0.04119	0.15824	0.75144	0.55677	0.37387	0.64313	0.20739	0.83685	0.49983	0.7691	0.30341	0.16768	0.66749	0.02903	0.91138	0.78868	0.31033	0.76546	0.14997	0.09821	0.13911	0.26722	0.02409	0.37576	0.19658	0.19357	0.81475	0.8854	0.61913	0.86124	0.36912	0.62215	0.03367	0.35376	0.48508	0.90277	0.75022	0.77882	0.67235	0.96047	0.92949	0.87612	0.83083	0.89987	0.88994	0.59036	0.53076	0.40229	0.07751	0.68503	0.21721	0.07064	0.07661	0.28458	0.05587	0.10533	0.08182	0.20496	0.09136	0.10022	0.23877	0.13449	0.69628	0.23425	0.25386	0.63187	0.21687	0.2545	0.23053	0.03915	0.0659	0.54714	0.64198	0.58034	0.40518	0.17748	0.55048	0.2122	0.07848	0.21443	0.1949	0.36653	0.679	0.63038	0.69599	0.415	0.38805	0.7452	0.58454	0.75994	0.79647	0.46491	0.79009	0.7535	0.23477	0.86377	0.63449	0.41936	0.1397	0.0893	0.17366	0.05906	0.05852	0.72243	0.59435	0.64009	0.22272	0.35774	0.20029	0.18003	0.00868	0.26545	0.01883	0.15714	0.0017	0.00155	0.0616	0.07016	0.00555	0.02304	0.80099	0.37665	0.00278	0.0059	0.39794	0.00273	0.05735	0.02117	0.00644	0.07528	0.038	0.14807	0.17103	0.22877	0.47419	0.08865	0.20951	0.57676	0.04663	0.00667	0.43123	0.06091	0.60079	0.92846	0.56633	0.74494	0.25155	0.57456	0.15117	0.47985	0.4375	0.76511	0.6809	0.89248	0.13342	0.19893	0.25126	0.05954	0.47627	0.86907	0.48209	0.70552	0.44411	0.62722	0.62695	0.46277	0.27081	0.96122	0.71672	0.5546	0.8967	0.86593	0.94313	0.7287	0.37853	0.35474	0.05511	0.17891	0.01083	0.00578	0.03697	0.01147	0.00357	0.00674	0.0139	0.00551	0.02219	0.0098	0.08363	0.00458	0.00126	0.000314	0.00337	0.00136
BIOCARTA_INTEGRIN_PATHWAY	0.30699	0.15982	0.21379	0.051	0.39168	0.23956	0.18726	0.04792	0.20032	0.04349	0.10587	0.02112	0.37182	0.36761	0.31558	0.51783	0.34799	0.10263	0.21888	0.19688	0.42247	0.21454	0.32198	0.16891	0.17443	0.18675	0.45271	0.17751	0.28572	0.1853	0.08868	0.17962	0.21064	0.0348	0.02736	0.05749	0.05263	0.22448	0.72848	0.54688	0.09298	0.04006	0.32293	0.28631	0.19136	0.3253	0.17882	0.8253	0.28143	0.24343	0.11475	0.07303	0.54874	0.09845	0.23366	0.58269	0.28635	0.04713	0.07671	0.05791	0.27175	0.47681	0.35616	0.59183	0.48583	0.4031	0.14467	0.14938	0.62958	0.58091	0.19886	0.63073	0.16285	0.19226	0.72769	0.50051	0.28457	0.5817	0.09	0.08235	0.37628	0.85326	0.19588	0.28824	0.07828	0.51413	0.442	0.59001	0.10819	0.70769	0.6889	0.69475	0.44418	0.31291	0.08988	0.17668	0.07077	0.62474	0.88329	0.20566	0.38297	0.42936	0.48513	0.56376	0.41336	0.48187	0.41613	0.40131	0.35628	0.75519	0.35648	0.22546	0.1421	0.28181	0.1425	0.21657	0.35886	0.11994	0.25628	0.47818	0.28668	0.36616	0.31737	0.29658	0.16689	0.54334	0.143	0.06041	0.28094	0.092	0.26435	0.12603	0.18073	0.21687	0.65149	0.30384	0.15733	0.09541	0.54752	0.17131	0.50622	0.17897	0.1609	0.31364	0.18329	0.21299	0.49607	0.3963	0.4854	0.4971	0.5882	0.48416	0.34045	0.14437	0.41024	0.41129	0.34406	0.26733	0.53482	0.46752	0.44408	0.29355	0.56846	0.19824	0.18586	0.67165	0.83852	0.64958	0.57054	0.2843	0.57401	0.27542	0.55306	0.33409	0.48695	0.21928	0.1442	0.72324	0.95902	0.40155	0.31014	0.89285	0.36049	0.95424	0.13694	0.14327	0.79743	0.62141	0.84643	0.35621	0.27538	0.79579	0.41194	0.55292	0.99166	0.31833	0.70589	0.78239	0.68174	0.21762	0.46281	0.22422	0.86663	0.14285	0.23389	0.52161	0.51024	0.40407	0.22646	0.31318	0.81503	0.33857	0.18386	0.14227	0.6472	0.57961	0.18009	0.20134	0.57887	0.44581	0.33845	0.05428	0.14265	0.19163	0.03951	0.10902	0.43333	0.01135	0.22252	0.47912	0.58488	0.27695	0.30304	0.11315	0.68778	0.15683	0.13533	0.1588	0.01576	0.05473	0.01268	0.29848	0.69696	0.17367	0.65594	0.47704	0.76505	0.47128	0.58252	0.18873	0.32146	0.1052	0.29932	0.75071	0.89243	0.47649	0.75024
REACTOME_NRAGE_SIGNALS_DEATH_THROUGH_JNK	0.30767	0.11092	0.19816	0.27729	0.13061	0.34253	0.08243	0.18513	0.37655	0.18193	0.10341	0.4606	0.05829	0.46437	0.51136	0.49736	0.51141	0.19009	0.02196	0.02752	0.61947	0.31532	0.09849	0.1695	0.54771	0.39712	0.03601	0.16721	0.13626	0.54119	0.55319	0.21267	0.73028	0.15988	0.16637	0.54408	0.08704	0.50272	0.44136	0.77164	0.56633	0.39482	0.59821	0.80949	0.41952	0.22668	0.36481	0.60126	0.46223	0.00873	0.01067	0.02333	0.00609	0.0116	0.12825	0.07846	0.46821	0.06379	0.03377	0.20512	0.01385	0.31789	0.46685	0.44896	0.60103	0.22516	0.31075	0.25171	0.04343	0.21304	0.64349	0.56081	0.37909	0.23385	0.66619	0.52437	0.19129	0.24363	0.26153	0.53952	0.21698	0.67663	0.53246	0.43965	0.14071	0.32498	0.4859	0.77046	0.39164	0.69604	0.83574	0.5697	0.46212	0.23722	0.45913	0.32024	0.29461	0.467	0.51999	0.23984	0.40861	0.42816	0.35763	0.77384	0.65515	0.89282	0.7111	0.66823	0.61668	0.27719	0.43608	0.14624	0.42205	0.02388	0.00556	0.04481	0.00525	0.00587	0.22018	0.15272	0.07535	0.1166	0.13937	0.29408	0.02385	0.06007	0.10961	0.02527	0.15631	0.21997	0.00091	0.02458	0.29107	0.000398	0.00779	0.00903	0.02398	0.32884	0.07206	0.32385	0.11824	0.19413	0.15537	0.00155	0.73172	0.02347	0.01368	0.00976	0.01855	0.04676	0.08414	0.04667	0.06771	0.12842	0.20478	0.18196	0.22035	0.09144	0.08537	0.0197	0.35003	0.67192	0.24474	0.15987	0.56001	0.07895	0.12823	0.18879	0.10029	0.45975	0.15383	0.23037	0.14059	0.09194	0.19693	0.02582	0.32793	0.67842	0.21397	0.25068	0.2217	0.14485	0.29468	0.21819	0.32705	0.63389	0.24208	0.20132	0.48275	0.87956	0.7925	0.37878	0.85053	0.51991	0.7181	0.381	0.12445	0.50402	0.62445	0.32172	0.2667	0.61184	0.86575	0.75514	0.27829	0.64857	0.50072	0.29784	0.16174	0.47688	0.67728	0.55036	0.68802	0.48489	0.75712	0.47185	0.31541	0.66266	0.51565	0.65037	0.49141	0.41355	0.40082	0.28003	0.57364	0.70157	0.73627	0.4284	0.01718	0.30459	0.84743	0.2569	0.46743	0.95303	0.89007	0.8766	0.40597	0.096	0.20507	0.02451	0.05118	0.56858	0.43057	0.53114	0.15453	0.22409	0.3186	0.35923	0.24426	0.52456	0.4839	0.47186	0.32166	0.68972	0.68362	0.55952	0.58582
KEGG_HEDGEHOG_SIGNALING_PATHWAY	0.30778	0.62506	0.03133	0.09955	0.07445	0.04658	0.17244	0.39912	0.14237	0.10395	0.30522	0.07953	0.97096	0.1084	0.1207	0.07874	0.26578	0.17712	0.26894	0.4367	0.28387	0.26838	0.32715	0.21462	0.27483	0.76433	0.28811	0.59961	0.42564	0.25601	0.27989	0.24446	0.37031	0.2217	0.19266	0.26903	0.0974	0.14377	0.15794	0.23656	0.1286	0.62793	0.57219	0.56742	0.80605	0.01011	0.08927	0.13121	0.14199	0.13699	0.40306	0.44187	0.29738	0.27942	0.38324	0.69471	0.55843	0.27163	0.90785	0.89992	0.58802	0.23233	0.44441	0.19046	0.5102	0.12884	0.27273	0.39729	0.09436	0.67451	0.38964	0.66691	0.5606	0.51694	0.47586	0.60141	0.75567	0.12389	0.47319	0.26001	0.5736	0.79961	0.93937	0.48046	0.98276	0.90261	0.46036	0.11155	0.75705	0.27695	0.05489	0.10505	0.21301	0.82442	0.63185	0.5776	0.82254	0.47611	0.56085	0.32257	0.74889	0.42606	0.18051	0.0317	0.2051	0.17128	0.15231	0.19572	0.37141	0.72869	0.58223	0.62415	0.56806	0.35608	0.73823	0.7058	0.5694	0.83487	0.6135	0.51653	0.73092	0.68754	0.49634	0.80451	0.73784	0.69049	0.82943	0.93222	0.89271	0.79858	0.78079	0.80217	0.56355	0.59287	0.83924	0.27265	0.60255	0.85231	0.5413	0.79054	0.35515	0.27287	0.55889	0.60304	0.46755	0.37564	0.17491	0.3132	0.35032	0.2651	0.06975	0.06805	0.13305	0.13928	0.03541	0.10552	0.17086	0.34904	0.22576	0.25735	0.59091	0.44419	0.54489	0.65471	0.28476	0.73865	0.56924	0.30069	0.48094	0.62592	0.51405	0.58891	0.44755	0.51232	0.27748	0.62308	0.12841	0.03784	0.16022	0.48186	0.39243	0.72006	0.09167	0.17481	0.44306	0.31034	0.06776	0.72387	0.27282	0.22092	0.27988	0.03111	0.50181	0.2519	0.33978	0.16059	0.54166	0.36412	0.97966	0.08461	0.60745	0.20865	0.3497	0.20994	0.15414	0.47294	0.72244	0.48006	0.78042	0.03011	0.14804	0.05401	0.17359	0.12019	0.24945	0.02093	0.10259	0.03841	0.06324	0.07953	0.03539	0.17489	0.13944	0.07406	0.24744	0.06368	0.15961	0.2962	0.21688	0.37091	0.12453	0.07843	0.48651	0.20506	0.15349	0.17694	0.1864	0.41731	0.57129	0.23506	0.77496	0.09244	0.24697	0.0623	0.38327	0.32885	0.37128	0.25081	0.32662	0.02407	0.03547	0.11347	0.05685	0.17312	0.12772	0.03708	0.19874
REACTOME_SYNTHESIS_SECRETION_AND_DEACYLATION_OF_GHRELIN	0.308235	0.79688	0.48439	0.75084	0.67527	0.35923	0.10612	0.49242	0.37164	0.25617	0.08985	0.11709	0.73874	0.16995	0.14061	0.20384	0.65603	0.84096	0.37596	0.77697	0.1716	0.36298	0.09584	0.37587	0.26888	0.0249	0.13478	0.0276	0.52555	0.20941	0.60221	0.25707	0.63836	0.07116	0.03867	0.06793	0.19554	0.1683	0.03241	0.04388	0.50569	0.00419	0.00089	0.00378	0.00078	0.23229	0.45539	0.40439	0.89765	0.12934	0.09741	0.0234	0.37329	0.3396	0.9032	0.51887	0.95115	0.05196	0.04013	0.00312	0.2844	0.09802	0.7091	0.30153	0.79409	0.13919	0.15981	0.16249	0.30711	0.18038	0.73797	0.37389	0.82741	0.01132	0.08486	0.05012	0.40088	0.06648	0.54065	0.03071	0.51715	0.16228	0.42595	0.32337	0.14552	0.22255	0.33492	0.41744	0.3625	0.00808	0.06309	0.03455	0.10599	0.09449	0.64876	0.16678	0.69497	0.65532	0.41121	0.58296	0.66752	0.68403	0.38576	0.38986	0.54641	0.19924	0.50092	0.26409	0.78236	0.0866	0.50674	0.54746	0.58128	0.10483	0.31933	0.09088	0.42249	0.25419	0.91116	0.33233	0.99345	0.02023	0.09593	0.02159	0.1885	0.18343	0.97344	0.95292	0.92055	0.9654	0.79524	0.95738	0.76274	0.62033	0.16185	0.43008	0.13016	0.80636	0.40781	0.41345	0.45959	0.31136	0.11104	0.35688	0.56937	0.75776	0.35611	0.62802	0.34505	0.43585	0.13197	0.3653	0.2538	0.75476	0.23822	0.19903	0.39895	0.42204	0.17102	0.42397	0.3186	0.87631	0.4226	0.75524	0.48542	0.29437	0.04538	0.08019	0.07045	0.30755	0.10664	0.31784	0.34976	0.69333	0.30892	0.59724	0.70792	0.54208	0.63342	0.56547	0.33977	0.62264	0.58259	0.2554	0.90285	0.66694	0.24388	0.05557	0.2934	0.02826	0.22337	0.1049	0.46786	0.3709	0.11185	0.4164	0.07565	0.15634	0.04353	0.72148	0.03867	0.14029	0.34021	0.05163	0.52206	0.02712	0.01671	0.05181	0.06487	0.51555	0.48363	0.6838	0.12454	0.0656	0.30457	0.41871	0.1256	0.21905	0.1215	0.14089	0.38554	0.01514	0.06321	0.11714	0.03178	0.00877	0.01985	0.26471	0.14986	0.82525	0.30164	0.54034	0.32819	0.00866	0.05199	0.02445	0.07164	0.11753	0.26977	0.19225	0.24696	0.24143	0.24488	0.32137	0.24138	0.1897	0.40745	0.15693	0.42715	0.41294	0.3581	0.18251	0.31373	0.31035	0.51428	0.49102	0.36125
REACTOME_MRNA_SPLICING	0.308245	0.13786	0.13628	0.22683	0.20843	0.12246	0.28951	0.48297	0.13536	0.09049	0.07465	0.09192	0.50856	0.04206	0.08578	0.0821	0.0642	0.34804	0.28298	0.23834	0.08712	0.74202	0.52522	0.56259	0.36179	0.12053	0.06877	0.09512	0.0617	0.06963	0.42217	0.15932	0.14031	0.04982	0.38524	0.19477	0.44319	0.20714	0.76813	0.33538	0.92976	0.01239	0.02942	0.06061	0.01374	0.24661	0.62634	0.84626	0.46539	0.05461	0.11903	0.05085	0.12188	0.12861	0.46839	0.19601	0.36087	0.02214	0.12025	0.06429	0.06428	0.05363	0.17705	0.07978	0.14454	0.20912	0.23593	0.14613	0.2587	0.48818	0.8433	0.16469	0.81154	0.03636	0.01723	0.03133	0.02326	0.22211	0.24379	0.42686	0.21933	0.85335	0.06271	0.05366	0.40449	0.81611	0.50718	0.30723	0.58579	0.0414	0.00978	0.00974	0.09149	0.46969	0.52082	0.29597	0.52114	0.35473	0.2805	0.46072	0.66244	0.22496	0.30887	0.09373	0.44183	0.14744	0.19873	0.21262	0.19322	0.75285	0.59491	0.19811	0.696	0.0363	0.03217	0.03065	0.03013	0.08633	0.32635	0.04904	0.27782	0.01377	0.02205	0.01148	0.02805	0.12255	0.24953	0.06555	0.19571	0.54843	0.57006	0.83214	0.11141	0.20319	0.10538	0.48544	0.07903	0.66607	0.51236	0.61736	0.26777	0.0495	0.11412	0.24266	0.03961	0.45742	0.21702	0.34505	0.21744	0.09671	0.16622	0.13734	0.28814	0.17618	0.13363	0.05618	0.12896	0.17478	0.19572	0.19554	0.15047	0.73489	0.49487	0.65332	0.91001	0.29655	0.32518	0.22996	0.43865	0.53534	0.40633	0.62811	0.37532	0.40173	0.57943	0.43725	0.62761	0.30762	0.32855	0.50751	0.4465	0.80267	0.62263	0.52383	0.5461	0.60148	0.30637	0.24892	0.70537	0.07454	0.25334	0.60524	0.2524	0.6969	0.6485	0.90343	0.57148	0.56334	0.07954	0.68731	0.20292	0.88241	0.98647	0.66936	0.89637	0.20233	0.07512	0.49685	0.30428	0.85868	0.70427	0.70616	0.51747	0.37341	0.37382	0.50842	0.31038	0.69586	0.3418	0.47639	0.46444	0.52498	0.26434	0.32826	0.42628	0.53458	0.89193	0.78563	0.61865	0.30434	0.33077	0.43323	0.5039	0.22194	0.48503	0.32386	0.31109	0.64983	0.65164	0.41311	0.71365	0.55815	0.74561	0.50614	0.51957	0.65348	0.39119	0.44832	0.51467	0.82056	0.63313	0.39144	0.68913	0.89946	0.8588	0.78835	0.83015
BIOCARTA_TCYTOTOXIC_PATHWAY	0.309545	0.1867	0.61677	0.1017	0.47813	0.81769	0.23569	0.16596	0.90137	0.16798	0.38973	0.36026	0.10584	0.61786	0.82623	0.91318	0.64987	0.81243	0.33141	0.2885	0.66396	0.52657	0.04019	0.02718	0.15608	0.53114	0.44196	0.83227	0.53	0.91992	0.1521	0.16813	0.23462	0.23861	0.13716	0.19359	0.30863	0.20597	0.0082	0.07716	0.03413	0.30004	0.52275	0.23632	0.39368	0.65297	0.03904	0.07037	0.4375	0.30274	0.73373	0.47919	0.7624	0.60474	0.5268	0.36436	0.57669	0.17111	0.8001	0.79266	0.76861	0.59258	0.60556	0.51488	0.41939	0.39474	0.19858	0.4238	0.16575	0.18716	0.11756	0.12275	0.28188	0.60582	0.87209	0.93891	0.63394	0.15954	0.13409	0.24891	0.20104	0.46031	0.37828	0.9331	0.09805	0.1205	0.19631	0.30538	0.0706	0.87483	0.66285	0.95427	0.91684	0.08422	0.05863	0.1233	0.04018	0.54331	0.45199	0.55192	0.47425	0.26457	0.16393	0.26159	0.38788	0.61925	0.41901	0.74153	0.66717	0.87099	0.16063	0.35132	0.24925	0.27601	0.41584	0.59424	0.31216	0.57979	0.73018	0.77376	0.60739	0.92418	0.94945	0.98204	0.81786	0.0757	0.17792	0.23493	0.11026	0.50074	0.76375	0.25563	0.9684	0.5161	0.05625	0.04323	0.05771	0.22395	0.26611	0.46698	0.11629	0.92255	0.08409	0.58153	0.22845	0.16311	0.12151	0.09834	0.07667	0.27302	0.1483	0.14158	0.08113	0.44966	0.47044	0.3996	0.2084	0.46935	0.10174	0.16674	0.13274	0.54052	0.41192	0.41398	0.45635	0.19025	0.06819	0.17144	0.03762	0.39959	0.44669	0.46986	0.58662	0.703	0.13107	0.42241	0.10646	0.46838	0.55473	0.38531	0.30915	0.02822	0.01915	0.26506	0.0344	0.78246	0.90551	0.79606	0.63926	0.79732	0.09371	0.7603	0.08806	0.03382	0.01558	0.0053	0.06992	0.15004	0.33781	0.03107	0.22332	0.01611	0.01464	0.20581	0.02031	0.30994	0.42698	0.09693	0.13031	0.04463	0.04724	0.18894	0.09167	0.12147	0.87868	0.44625	0.47428	0.23863	0.34741	0.5228	0.14882	0.22672	0.32356	0.42432	0.26416	0.1481	0.38655	0.09153	0.40493	0.41112	0.33898	0.286	0.2364	0.53076	0.8027	0.66945	0.30839	0.54867	0.50559	0.27209	0.53187	0.13945	0.17586	0.23458	0.41634	0.32804	0.7109	0.78007	0.52643	0.15416	0.28513	0.46754	0.19906	0.18279	0.14618	0.18764	0.18848
REACTOME_REGULATION_OF_KIT_SIGNALING	0.309965	0.23856	0.25841	0.02894	0.63365	0.09278	0.01096	0.02157	0.03537	0.09508	0.04429	0.09699	0.1683	0.53312	0.209	0.16815	0.14479	0.10733	0.28648	0.23815	0.05376	0.06799	0.4263	0.02384	0.0586	0.16853	0.2292	0.03317	0.11464	0.01711	0.01916	0.03414	0.01576	0.60598	0.75861	0.23328	0.87857	0.31957	0.90962	0.99778	0.2663	0.56014	0.73889	0.66468	0.69391	0.16829	0.13087	0.17112	0.09984	0.62304	0.75822	0.64972	0.67039	0.64557	0.3237	0.37313	0.0427	0.61781	0.39562	0.36426	0.52589	0.50446	0.05384	0.5057	0.05468	0.10942	0.43591	0.03828	0.59597	0.45871	0.4952	0.93106	0.08679	0.15321	0.4909	0.55256	0.22699	0.32775	0.15907	0.04516	0.17272	0.18389	0.65888	0.58738	0.35074	0.6753	0.85131	0.98107	0.48582	0.22461	0.29008	0.23397	0.31284	0.34111	0.32862	0.71552	0.11504	0.17594	0.36017	0.77734	0.18185	0.78442	0.63162	0.67335	0.37015	0.75993	0.65888	0.79051	0.55079	0.04198	0.21684	0.49668	0.05822	0.46816	0.45081	0.39138	0.37577	0.39549	0.27968	0.69954	0.11664	0.46927	0.29683	0.33656	0.29266	0.2842	0.06187	0.10348	0.04182	0.03637	0.1551	0.01979	0.19783	0.03497	0.6473	0.47679	0.20041	0.03614	0.47362	0.12188	0.28023	0.1787	0.23005	0.17454	0.07288	0.24266	0.42631	0.35466	0.52739	0.36109	0.50322	0.46506	0.49024	0.06143	0.07057	0.04163	0.09066	0.21598	0.37498	0.23842	0.16251	0.11628	0.73495	0.18489	0.24965	0.68083	0.43129	0.55742	0.34316	0.429	0.62802	0.42433	0.51175	0.32602	0.54737	0.49369	0.2478	0.3343	0.27202	0.33573	0.27863	0.53109	0.54101	0.11326	0.04605	0.05401	0.02625	0.02878	0.03935	0.43515	0.03952	0.11506	0.05576	0.42597	0.97205	0.41405	0.74106	0.99307	0.95843	0.56815	0.99541	0.42441	0.51441	0.38692	0.71107	0.96582	0.80882	0.99522	0.23778	0.69738	0.87175	0.75157	0.98581	0.67517	0.03972	0.31049	0.37998	0.08436	0.05168	0.08651	0.10708	0.9977	0.71144	0.83956	0.30944	0.40088	0.42782	0.31793	0.1312	0.31245	0.0927	0.22626	0.02369	0.24313	0.04332	0.41804	0.10018	0.3879	0.0694	0.52901	0.02368	0.32215	0.13445	0.32973	0.07321	0.0373	0.01376	0.08407	0.01539	0.35552	0.14688	0.15918	0.25035	0.78728	0.093	0.29481	0.16528
BIOCARTA_VEGF_PATHWAY	0.310835	0.93141	0.16273	0.26644	0.75408	0.27356	0.13434	0.7577	0.69851	0.52029	0.21314	0.14676	0.7384	0.77373	0.42726	0.53024	0.79171	0.64812	0.42586	0.33805	0.75374	0.33321	0.48726	0.84302	0.61316	0.02084	0.04244	0.01693	0.01559	0.63531	0.62402	0.76185	0.5874	0.22646	0.09584	0.24534	0.10483	0.15836	0.0475	0.28991	0.27337	0.16974	0.17615	0.12251	0.11612	0.06764	0.10121	0.1483	0.34088	0.44845	0.39965	0.07585	0.68366	0.54577	0.51603	0.24598	0.82702	0.34653	0.07115	0.04856	0.27684	0.65876	0.63937	0.3366	0.67923	0.73954	0.24932	0.87485	0.24014	0.19919	0.67063	0.31114	0.26159	0.76843	0.62739	0.88012	0.103	0.19487	0.11089	0.12891	0.07114	0.24648	0.79928	0.94475	0.07122	0.78047	0.75819	0.87533	0.47235	0.28129	0.0839	0.1776	0.03669	0.15931	0.41324	0.77686	0.18871	0.56009	0.99784	0.96628	0.90974	0.99494	0.97389	0.74663	0.99352	0.9007	0.97914	0.86299	0.93592	0.88425	0.98405	0.99813	0.45972	0.34258	0.31593	0.28711	0.26725	0.16085	0.2926	0.33557	0.36942	0.25574	0.1817	0.16151	0.15312	0.13872	0.19404	0.1887	0.09735	0.52594	0.05813	0.20181	0.28061	0.4427	0.24004	0.58948	0.53061	0.17559	0.11468	0.06766	0.15524	0.35789	0.08522	0.22646	0.16831	0.30525	0.20989	0.23932	0.12375	0.43189	0.40924	0.24642	0.25285	0.02588	0.08947	0.03718	0.03597	0.11474	0.20166	0.13118	0.12792	0.31024	0.68411	0.33309	0.32559	0.48477	0.13015	0.46889	0.26548	0.49815	0.43806	0.33329	0.52035	0.53063	0.39816	0.54735	0.39195	0.57632	0.11915	0.02519	0.68182	0.50422	0.09822	0.31035	0.31633	0.20257	0.02247	0.01995	0.07291	0.45416	0.36295	0.15353	0.52239	0.32958	0.08578	0.32221	0.25817	0.04488	0.09449	0.07449	0.25343	0.51208	0.31083	0.49341	0.30421	0.31253	0.39954	0.08596	0.19412	0.56703	0.11583	0.47804	0.1587	0.04897	0.45148	0.12132	0.21562	0.12234	0.1181	0.09849	0.36087	0.35274	0.29367	0.41952	0.29158	0.52765	0.854	0.34025	0.39657	0.67307	0.783	0.35591	0.8388	0.59666	0.55353	0.51535	0.22012	0.42093	0.58469	0.205	0.09826	0.28218	0.39076	0.31084	0.26376	0.18758	0.19401	0.15476	0.24857	0.41701	0.29474	0.12132	0.22579	0.57565	0.41458	0.38771	0.40028
REACTOME_BIOLOGICAL_OXIDATIONS	0.312125	0.76515	0.77468	0.33748	0.57457	0.86208	0.58594	0.51871	0.34266	0.172	0.04507	0.31289	0.58374	0.69171	0.36431	0.62297	0.1721	0.50773	0.14042	0.10274	0.12085	0.0404	0.38279	0.15288	0.06676	0.64733	0.56035	0.34474	0.48824	0.13406	0.18382	0.02618	0.15049	0.19717	0.20488	0.28715	0.33091	0.93336	0.80471	0.949	0.41716	0.11098	0.11282	0.43968	0.03424	0.83442	0.47251	0.65976	0.28237	0.19097	0.07305	0.03859	0.06413	0.11689	0.14828	0.07641	0.30009	0.09886	0.00523	0.06238	0.00396	0.60498	0.31136	0.44446	0.24727	0.42958	0.31483	0.05132	0.32617	0.46775	0.61446	0.55048	0.24576	0.014	0.16729	0.2005	0.1747	0.66898	0.37276	0.12854	0.09936	0.68771	0.71553	0.86524	0.3305	0.29945	0.53372	0.82233	0.42074	0.2241	0.81412	0.67786	0.40247	0.11177	0.39006	0.27369	0.24713	0.70887	0.70065	0.61872	0.5299	0.72641	0.84071	0.859	0.77452	0.86046	0.8443	0.92147	0.69759	0.37359	0.52393	0.70985	0.36276	0.15566	0.0315	0.03197	0.11072	0.0183	0.06727	0.08799	0.11752	0.03684	0.02643	0.05357	0.00876	0.47026	0.19366	0.09657	0.1402	0.76432	0.05277	0.21586	0.26837	0.0235	0.24974	0.15531	0.02547	0.78282	0.24517	0.69058	0.54552	0.05826	0.08937	0.02411	0.16173	0.09244	0.04281	0.0676	0.00868	0.01597	0.42633	0.40023	0.07263	0.40567	0.38281	0.59542	0.50987	0.00307	0.09644	0.0657	0.03364	0.75036	0.5886	0.22344	0.84079	0.41674	0.61862	0.54267	0.62513	0.88166	0.6202	0.83877	0.73293	0.08481	0.89857	0.15326	0.60325	0.99917	0.68505	0.3915	0.16533	0.06392	0.26873	0.36839	0.31084	0.97616	0.70992	0.89199	0.35675	0.20832	0.11228	0.13898	0.11664	0.46489	0.54356	0.03881	0.81744	0.36083	0.35929	0.13952	0.18489	0.01155	0.0185	0.01008	0.17367	0.79615	0.78661	0.23895	0.4866	0.57834	0.87709	0.28198	0.87205	0.88782	0.97479	0.7198	0.94524	0.47828	0.46576	0.11074	0.20176	0.46522	0.88982	0.5426	0.88259	0.10741	0.44726	0.01016	0.29358	0.09182	0.85268	0.19468	0.62155	0.18854	0.63744	0.54134	0.20485	0.41738	0.64879	0.05489	0.30789	0.07404	0.05586	0.04603	0.02506	0.01878	0.01734	0.08	0.01967	0.12352	0.2036	0.05002	0.10102	0.68803	0.41099	0.29022	0.55582
REACTOME_ACTIVATION_OF_THE_MRNA_UPON_BINDING_OF_THE_CAP_BINDING_COMPLEX_AND_EIFS_AND_SUBSEQUENT_BINDING_TO_43S	0.312245	0.06863	0.09448	0.46468	0.00393	0.49532	0.56126	0.36896	0.16234	0.1369	0.21163	0.0838	0.72912	0.05679	0.19565	0.51857	0.0383	0.82441	0.78621	0.76695	0.15848	0.63423	0.37166	0.15958	0.26215	0.78805	0.44592	0.64641	0.56811	0.47585	0.26476	0.3103	0.15041	0.33573	0.19294	0.3277	0.40596	0.26566	0.47332	0.21163	0.57505	0.38034	0.17166	0.1424	0.61981	0.22428	0.50491	0.11039	0.21594	0.05503	0.06897	0.433	0.01699	0.08741	0.26206	0.27038	0.08505	0.39597	0.51111	0.79134	0.24927	0.01641	0.07267	0.08236	0.0456	0.22746	0.36794	0.80718	0.06866	0.23924	0.98362	0.71042	0.64507	0.55467	0.48126	0.55421	0.75593	0.05663	0.79947	0.91317	0.14452	0.21014	0.85673	0.09114	0.77954	0.67869	0.72971	0.42071	0.93376	0.44248	0.34112	0.0983	0.54626	0.40559	0.95832	0.7801	0.81175	0.04431	0.16598	0.01218	0.22204	0.00398	0.08575	0.0282	0.1544	0.02861	0.10364	0.03229	0.09889	0.1794	0.35752	0.06196	0.63013	0.24432	0.40342	0.55849	0.13762	0.60257	0.87389	0.67674	0.64306	0.49912	0.47112	0.3353	0.85013	0.15154	0.7077	0.87682	0.29412	0.8941	0.70852	0.58347	0.8175	0.73181	0.24178	0.14026	0.35384	0.72357	0.24666	0.21693	0.63359	0.89455	0.48731	0.59553	0.3115	0.43802	0.15967	0.20134	0.13259	0.01647	0.0527	0.01376	0.04732	0.31909	0.13982	0.24116	0.31364	0.35111	0.09359	0.09256	0.10128	0.17464	0.03648	0.03842	0.25406	0.07513	0.15399	0.01754	0.10101	0.0598	0.0128	0.03222	0.04212	0.30143	0.08242	0.03686	0.54456	0.63673	0.15168	0.89506	0.04735	0.28313	0.32131	0.32983	0.18933	0.64392	0.19711	0.58999	0.37518	0.30751	0.35525	0.33022	0.11774	0.70301	0.56865	0.91729	0.02353	0.80773	0.87264	0.7613	0.68383	0.90961	0.92273	0.92521	0.95608	0.04862	0.26463	0.52057	0.00531	0.83469	0.75361	0.74883	0.49263	0.73836	0.82822	0.27885	0.66349	0.45478	0.59912	0.36675	0.66304	0.55556	0.61615	0.2535	0.49702	0.70561	0.67236	0.13631	0.73593	0.00808	0.09105	0.01249	0.27104	0.41241	0.17516	0.1936	0.45143	0.54956	0.81063	0.11397	0.39238	0.18084	0.11803	0.2294	0.03672	0.09261	0.15171	0.12499	0.07061	0.32976	0.21477	0.28905	0.35523	0.13055	0.17424	0.31299	0.08485
REACTOME_G_ALPHA_Z_SIGNALLING_EVENTS	0.3134	0.04765	0.83358	0.64183	0.14788	0.56353	0.6959	0.65876	0.58191	0.23509	0.07229	0.19601	0.06936	0.38165	0.69335	0.75414	0.46212	0.15511	0.2372	0.22586	0.37613	0.48622	0.06062	0.46956	0.37375	0.01233	0.38274	0.0771	0.10637	0.64142	0.6088	0.70606	0.6712	0.12735	0.26986	0.40403	0.10365	0.39456	0.14192	0.09502	0.46569	0.12049	0.0678	0.17782	0.10104	0.44361	0.54623	0.6997	0.51768	0.01018	0.06685	0.01999	0.04905	0.06258	0.49889	0.86004	0.55013	0.00627	0.26469	0.04668	0.08532	0.31523	0.57393	0.10893	0.5523	0.23452	0.74402	0.66	0.46571	0.38303	0.02557	0.03594	0.21776	0.26085	0.29113	0.08484	0.6505	0.43423	0.68865	0.40758	0.64474	0.64008	0.00937	0.00773	0.46125	0.01534	0.00371	0.00308	0.00848	0.20291	0.34655	0.41744	0.13854	0.18517	0.02421	0.00312	0.18172	0.50803	0.00652	0.05353	0.06126	0.01055	0.0041	0.02239	0.0022	0.22444	0.0054	0.06932	0.06698	0.578	0.06141	0.01454	0.34485	0.26943	0.45446	0.29114	0.21339	0.33115	0.28049	0.24792	0.41859	0.37472	0.58022	0.2442	0.60362	0.40548	0.47296	0.53875	0.54527	0.436	0.94099	0.85502	0.93166	0.88915	0.06968	0.81694	0.74696	0.80761	0.4739	0.68757	0.43372	0.9038	0.55397	0.67462	0.76118	0.24201	0.18201	0.29396	0.26294	0.26611	0.23739	0.43081	0.37855	0.31157	0.6909	0.46472	0.48991	0.46096	0.56772	0.35436	0.73683	0.89451	0.07442	0.71467	0.3771	0.20085	0.19983	0.24054	0.10524	0.46806	0.16413	0.47301	0.39352	0.36482	0.01409	0.24219	0.13322	0.0055	0.83654	0.18427	0.41486	0.73849	0.77916	0.97766	0.72152	0.07758	0.82586	0.31877	0.6949	0.48398	0.87783	0.82466	0.78098	0.02825	0.49328	0.09539	0.27307	0.12673	0.19444	0.07095	0.46084	0.31096	0.34728	0.2921	0.08137	0.14363	0.5034	0.07547	0.57243	0.0268	0.52025	0.20122	0.16717	0.2697	0.15829	0.60317	0.63398	0.06303	0.45953	0.37096	0.19014	0.10024	0.36223	0.25889	0.45501	0.60653	0.56569	0.38228	0.76693	0.22063	0.09254	0.3728	0.31037	0.39493	0.15958	0.21482	0.43117	0.62612	0.85601	0.08729	0.68091	0.04115	0.169	0.1248	0.10206	0.19355	0.5286	0.33791	0.29636	0.10035	0.31901	0.2652	0.18194	0.13342	0.4684	0.18117	0.21087
REACTOME_ADP_SIGNALLING_THROUGH_P2RY12	0.31353	0.0071	0.56278	0.5539	0.02942	0.1633	0.32363	0.35138	0.15693	0.57977	0.8718	0.83231	0.09436	0.0521	0.22206	0.23182	0.17293	0.02473	0.34879	0.32605	0.1574	0.28283	0.01956	0.04992	0.06606	0.0241	0.51689	0.23311	0.13877	0.33656	0.10734	0.3916	0.1388	0.37627	0.57743	0.36155	0.42373	0.27474	0.12029	0.04731	0.15197	0.48509	0.24331	0.36431	0.28136	0.47224	0.35729	0.25058	0.29136	0.01399	0.08837	0.16188	0.1087	0.11218	0.71054	0.93117	0.38142	0.01834	0.44438	0.32197	0.2726	0.11118	0.3745	0.19223	0.32447	0.16238	0.76559	0.65168	0.44638	0.73984	0.03302	0.01795	0.18923	0.35476	0.1366	0.03928	0.28066	0.29902	0.56115	0.85553	0.59151	0.7768	0.05179	0.06038	0.6811	0.09139	0.00385	0.00173	0.01669	0.17777	0.40137	0.55093	0.14078	0.55443	0.02053	0.0276	0.11292	0.37709	0.0143	0.00592	0.04352	0.00478	0.00153	0.00515	0.00106	0.02397	0.000408	0.00486	0.00534	0.42985	0.00853	0.00479	0.12141	0.2362	0.34057	0.38743	0.25588	0.37771	0.31654	0.32068	0.38748	0.3806	0.52195	0.45926	0.43614	0.36941	0.29725	0.50333	0.47625	0.11324	0.81855	0.71492	0.64272	0.67448	0.03554	0.58753	0.2152	0.62725	0.54772	0.4748	0.65072	0.643	0.11718	0.61682	0.21064	0.58739	0.75858	0.76033	0.86728	0.38192	0.1694	0.42182	0.4163	0.49729	0.89237	0.70746	0.60047	0.8565	0.49904	0.72201	0.46505	0.5448	0.01468	0.28026	0.14277	0.08238	0.14682	0.05852	0.04679	0.07755	0.02586	0.07248	0.11504	0.24638	0.00244	0.12479	0.01484	0.00739	0.93278	0.34983	0.58486	0.8073	0.87973	0.89923	0.40611	0.11482	0.8498	0.58983	0.96821	0.55483	0.79177	0.88357	0.65637	0.01785	0.61744	0.25068	0.07775	0.14923	0.64475	0.40073	0.29271	0.54295	0.93149	0.53407	0.34074	0.11822	0.54494	0.2187	0.32668	0.03075	0.89819	0.30653	0.18784	0.57054	0.12329	0.9794	0.72499	0.19193	0.88747	0.68	0.26454	0.04079	0.51678	0.28581	0.14248	0.5454	0.21764	0.36296	0.81151	0.08367	0.01721	0.31052	0.08522	0.38465	0.02657	0.04538	0.2498	0.70609	0.67098	0.60785	0.88378	0.1064	0.34934	0.28586	0.18442	0.442	0.68369	0.73398	0.47867	0.17276	0.50282	0.48782	0.33858	0.03468	0.28194	0.21888	0.06424
KEGG_PORPHYRIN_AND_CHLOROPHYLL_METABOLISM	0.31364	0.31158	0.00751	0.14716	0.00453	0.00725	0.01988	0.20982	0.02973	0.10951	0.09179	0.14885	0.82401	0.02292	0.0134	0.05691	0.01959	0.40535	0.48725	0.61923	0.06058	0.13872	0.48176	0.19316	0.15378	0.80821	0.92237	0.72427	0.94332	0.04638	0.09853	0.15534	0.05545	0.21635	0.34347	0.32605	0.25069	0.65399	0.56959	0.55062	0.6663	0.43004	0.74928	0.55458	0.69373	0.0969	0.6135	0.79405	0.19159	0.12457	0.26234	0.22993	0.07578	0.0604	0.33469	0.41482	0.18647	0.17515	0.51132	0.23119	0.15116	0.04634	0.08857	0.12201	0.04043	0.40749	0.236	0.45226	0.1573	0.43756	0.61835	0.44169	0.35809	0.39312	0.51703	0.38253	0.1594	0.13581	0.48355	0.44767	0.14279	0.76081	0.49218	0.25826	0.61506	0.7882	0.55239	0.3157	0.69044	0.16448	0.12041	0.2425	0.30834	0.45504	0.58279	0.76292	0.3573	0.48972	0.099	0.1202	0.61528	0.12197	0.06309	0.02122	0.11408	0.30265	0.0787	0.23785	0.03235	0.86694	0.27265	0.16652	0.35338	0.40243	0.67357	0.32079	0.39388	0.61441	0.68618	0.22098	0.48133	0.14424	0.2158	0.06803	0.22781	0.3414	0.44115	0.82351	0.20326	0.6035	0.03635	0.22235	0.07619	0.19669	0.25546	0.47046	0.27965	0.41687	0.55738	0.38927	0.679	0.17568	0.28092	0.20055	0.0884	0.27498	0.24283	0.10777	0.30624	0.22785	0.21449	0.05616	0.22651	0.25926	0.55899	0.33363	0.35833	0.50097	0.36211	0.15626	0.5687	0.28515	0.22098	0.0896	0.62975	0.31598	0.1372	0.0866	0.33757	0.2177	0.12032	0.12837	0.14271	0.81777	0.58265	0.29434	0.70149	0.03812	0.1057	0.09709	0.02445	0.34272	0.55392	0.3489	0.32004	0.13852	0.56923	0.22596	0.58174	0.20695	0.11673	0.08355	0.07576	0.95353	0.88143	0.71405	0.76161	0.92719	0.36465	0.26974	0.77896	0.78724	0.69036	0.24206	0.80481	0.75669	0.43594	0.93576	0.1842	0.80087	0.78777	0.60498	0.75624	0.30825	0.02521	0.23957	0.17331	0.55551	0.7394	0.42886	0.68292	0.65544	0.41856	0.42561	0.24713	0.54326	0.48527	0.05858	0.8002	0.09772	0.01202	0.00705	0.02154	0.17211	0.07928	0.12916	0.04906	0.764	0.12521	0.09754	0.12477	0.62707	0.81911	0.46214	0.61546	0.53564	0.60842	0.38567	0.56074	0.37122	0.53578	0.3351	0.36115	0.70268	0.52259	0.37085	0.4659
REACTOME_FORMATION_OF_TUBULIN_FOLDING_INTERMEDIATES_BY_CCT_TRIC	0.314335	0.51732	0.51685	0.71978	0.20779	0.4556	0.8554	0.21151	0.83808	0.59026	0.96067	0.85292	0.14432	0.48384	0.82056	0.22346	0.66641	0.3413	0.38528	0.29119	0.73354	0.91106	0.34315	0.37754	0.9532	0.23846	0.18259	0.13937	0.0634	0.85967	0.81646	0.83966	0.74028	0.26491	0.66879	0.62712	0.15383	0.05564	0.25641	0.18731	0.43867	0.54343	0.63518	0.65337	0.58323	0.28771	0.8018	0.12114	0.75994	0.13823	0.04718	0.4137	0.03254	0.08573	0.33419	0.08757	0.25669	0.43208	0.14948	0.66566	0.12409	0.51456	0.48646	0.67303	0.52317	0.3505	0.4831	0.90519	0.09289	0.18373	0.69004	0.17359	0.64984	0.73055	0.25577	0.64571	0.29789	0.26957	0.8335	0.5257	0.51755	0.47929	0.67919	0.24616	0.54472	0.23755	0.40327	0.45945	0.60985	0.33257	0.18744	0.39882	0.20195	0.43533	0.62444	0.26219	0.55079	0.59196	0.40313	0.33815	0.55749	0.08894	0.09239	0.35358	0.06794	0.37245	0.37687	0.42235	0.36813	0.05364	0.20045	0.08591	0.18659	0.06185	0.03365	0.17168	0.02187	0.089	0.11452	0.1815	0.08947	0.59427	0.2637	0.63658	0.20237	0.03163	0.08047	0.16688	0.10462	0.31667	0.06535	0.10948	0.22856	0.12994	0.01732	0.08402	0.41137	0.18869	0.12095	0.19911	0.02581	0.35568	0.58903	0.02408	0.99041	0.23562	0.05505	0.08214	0.12072	0.01267	0.02674	0.04484	0.04996	0.17943	0.20193	0.29046	0.21412	0.12448	0.09955	0.03456	0.45351	0.14143	0.14083	0.04865	0.01479	0.01347	0.02594	0.03712	0.02545	0.12965	0.0675	0.08133	0.01929	0.02977	0.0601	0.00618	0.7115	0.65911	0.34163	0.11692	0.63164	0.49482	0.86615	0.52296	0.96393	0.03205	0.06608	0.13142	0.07488	0.46881	0.92817	0.04174	0.99061	0.44543	0.25064	0.56798	0.01916	0.4203	0.3287	0.44638	0.22423	0.71714	0.81454	0.84623	0.25677	0.16549	0.15094	0.36385	0.0479	0.56669	0.6106	0.68114	0.32868	0.28686	0.37973	0.43367	0.3469	0.78805	0.48936	0.69652	0.5525	0.37382	0.31316	0.27175	0.23954	0.73977	0.78923	0.74554	0.09665	0.31551	0.31981	0.22158	0.18369	0.92231	0.79397	0.86406	0.73835	0.0631	0.48167	0.06779	0.03571	0.65403	0.1006	0.87659	0.02329	0.11161	0.03688	0.51134	0.04992	0.89892	0.67888	0.86501	0.65204	0.13197	0.06572	0.64258	0.13251
REACTOME_MEIOTIC_RECOMBINATION	0.31522	0.60004	0.52139	0.8576	0.29251	0.64393	0.27714	0.25419	0.04863	0.7803	0.73976	0.70558	0.06385	0.31479	0.05972	0.45883	0.02651	0.48721	0.07386	0.08591	0.19363	0.70762	0.61929	0.07184	0.1657	0.47533	0.60503	0.68907	0.77416	0.23986	0.04337	0.05444	0.02687	0.51235	0.25103	0.21192	0.20551	0.07808	0.46993	0.13562	0.12751	0.30953	0.41332	0.22651	0.41748	0.29972	0.18724	0.3288	0.02723	0.51434	0.31757	0.58664	0.15682	0.2601	0.07252	0.12967	0.03192	0.49402	0.57294	0.70197	0.14898	0.15815	0.04075	0.14285	0.02217	0.7182	0.56906	0.59443	0.50714	0.13342	0.74541	0.31565	0.46786	0.50153	0.52739	0.38158	0.45581	0.73484	0.36292	0.46594	0.27493	0.19811	0.58231	0.08153	0.62628	0.18247	0.73507	0.60758	0.81377	0.38249	0.90092	0.75644	0.85003	0.49481	0.95129	0.73059	0.75447	0.0607	0.03579	0.29902	0.04047	0.06756	0.51874	0.69572	0.55074	0.1189	0.40909	0.18221	0.52499	0.07413	0.33303	0.37854	0.31017	0.25082	0.19706	0.20928	0.24957	0.10167	0.26734	0.33172	0.16918	0.12723	0.45708	0.43538	0.20293	0.51347	0.36103	0.23419	0.52991	0.54785	0.35408	0.24436	0.4455	0.51208	0.64249	0.12089	0.26279	0.70025	0.37296	0.68277	0.12377	0.75434	0.32008	0.20989	0.05377	0.15959	0.08905	0.09063	0.31286	0.35472	0.39418	0.1832	0.38717	0.02629	0.07281	0.06568	0.15736	0.42116	0.27087	0.13705	0.09427	0.12728	0.24209	0.23929	0.10477	0.26208	0.58179	0.46247	0.45501	0.13982	0.30324	0.19964	0.21969	0.39373	0.72092	0.32445	0.39467	0.77282	0.21909	0.3596	0.2289	0.7478	0.8045	0.72823	0.12815	0.57801	0.40805	0.37286	0.52525	0.57155	0.19943	0.65068	0.05089	0.69612	0.68041	0.78837	0.13819	0.47325	0.39188	0.22357	0.15627	0.85566	0.67467	0.5355	0.24715	0.26757	0.08932	0.11694	0.04755	0.18368	0.30631	0.25046	0.10041	0.17968	0.80188	0.26998	0.23384	0.42905	0.36604	0.10882	0.27208	0.05745	0.08656	0.09613	0.09534	0.4432	0.1381	0.7959	0.07058	0.21678	0.43027	0.5822	0.50838	0.13284	0.25086	0.15591	0.50375	0.60647	0.23524	0.70969	0.1796	0.65536	0.41765	0.44369	0.4985	0.40347	0.48153	0.42558	0.28873	0.48435	0.25282	0.35612	0.35333	0.08556	0.07443	0.41876	0.05505
REACTOME_BMAL1_CLOCK_NPAS2_ACTIVATES_CIRCADIAN_EXPRESSION	0.31638	0.1269	0.11711	0.05202	0.22108	0.21649	0.56641	0.51017	0.54695	0.2778	0.70062	0.17508	0.2035	0.19663	0.43624	0.22359	0.41076	0.14635	0.53256	0.29471	0.46725	0.35429	0.37417	0.44696	0.39156	0.31337	0.23717	0.13568	0.44704	0.58026	0.4883	0.50561	0.40602	0.14814	0.05067	0.07013	0.14884	0.57305	0.33338	0.24843	0.44816	0.10198	0.29303	0.14464	0.16246	0.13155	0.2206	0.32761	0.2558	0.3428	0.35402	0.29849	0.4189	0.38505	0.13661	0.73671	0.27753	0.31638	0.32663	0.24427	0.50771	0.16283	0.17789	0.28108	0.19035	0.34363	0.11685	0.28628	0.50611	0.04465	0.05135	0.12451	0.14136	0.57879	0.43051	0.60187	0.74039	0.52381	0.2236	0.54178	0.2461	0.39094	0.19667	0.21511	0.51649	0.1461	0.06779	0.08079	0.07804	0.59775	0.21306	0.35287	0.50513	0.63841	0.11794	0.03713	0.30822	0.4333	0.73274	0.89695	0.75984	0.45926	0.36736	0.3728	0.31916	0.89577	0.45099	0.64537	0.73858	0.80898	0.43152	0.686	0.41361	0.45771	0.31675	0.46827	0.59269	0.19423	0.06128	0.21242	0.12262	0.59747	0.41133	0.60241	0.43497	0.56444	0.05465	0.07834	0.17582	0.03931	0.29182	0.07386	0.11745	0.3576	0.73348	0.72507	0.60106	0.11205	0.26216	0.2837	0.36028	0.22858	0.69363	0.32784	0.56852	0.08534	0.25496	0.0964	0.17545	0.04923	0.15882	0.04202	0.17811	0.05518	0.15619	0.06989	0.03711	0.14007	0.15831	0.04584	0.21404	0.09452	0.66155	0.41194	0.32087	0.34138	0.57619	0.59796	0.50301	0.40658	0.75285	0.56767	0.80026	0.26398	0.47321	0.50531	0.31498	0.09482	0.47147	0.25584	0.21047	0.41154	0.14567	0.46721	0.34841	0.4134	0.14733	0.29692	0.06202	0.43667	0.26075	0.28393	0.39422	0.12612	0.48489	0.37962	0.24651	0.12782	0.23055	0.37127	0.10388	0.47485	0.24801	0.67531	0.55768	0.07121	0.31142	0.2979	0.33849	0.3666	0.22988	0.40433	0.24512	0.1385	0.03765	0.10288	0.11152	0.35975	0.1693	0.2769	0.17912	0.16358	0.06015	0.17804	0.05174	0.75714	0.77454	0.62287	0.44403	0.35785	0.19471	0.24544	0.08095	0.73169	0.34807	0.71321	0.68229	0.46849	0.09741	0.18915	0.36703	0.41161	0.42445	0.63471	0.40032	0.37126	0.28681	0.592	0.31638	0.72527	0.40635	0.59543	0.50531	0.09409	0.08417	0.55248	0.20034
BIOCARTA_AT1R_PATHWAY	0.31644	0.21841	0.67886	0.14765	0.69767	0.47054	0.29995	0.23703	0.10238	0.27615	0.11954	0.18938	0.15024	0.68056	0.201	0.84832	0.22337	0.39246	0.81132	0.80042	0.39778	0.17649	0.14692	0.13539	0.09869	0.0029	0.06956	0.01106	0.01962	0.16558	0.05095	0.30866	0.07383	0.32465	0.64994	0.24711	0.70511	0.70848	0.97489	0.97909	0.48371	0.2432	0.42671	0.48216	0.33562	0.64136	0.82683	0.93659	0.47635	0.52706	0.67477	0.09419	0.65306	0.51085	0.54684	0.50623	0.27356	0.20159	0.06932	0.01019	0.34348	0.26633	0.21822	0.37784	0.17484	0.47187	0.73636	0.38413	0.71753	0.87571	0.28324	0.90607	0.03012	0.26499	0.38858	0.56206	0.07617	0.20888	0.02005	0.00703	0.07726	0.25323	0.02775	0.46394	0.00151	0.11762	0.09109	0.20196	0.00596	0.43482	0.37844	0.51855	0.26738	0.00976	0.00373	0.00595	0.00353	0.51287	0.6495	0.47153	0.34658	0.55908	0.57285	0.73278	0.38031	0.64994	0.53726	0.58827	0.34394	0.24822	0.15174	0.35067	0.01408	0.57343	0.59433	0.23846	0.49413	0.50141	0.45561	0.58825	0.26893	0.33114	0.35976	0.16236	0.22334	0.28852	0.0841	0.22831	0.04687	0.13045	0.39827	0.15297	0.47036	0.35826	0.70667	0.84513	0.18859	0.09043	0.37234	0.08265	0.74482	0.37582	0.18006	0.88662	0.08598	0.3872	0.85908	0.7476	0.68683	0.91881	0.85894	0.93749	0.74826	0.02325	0.23956	0.2965	0.35279	0.4165	0.85597	0.85927	0.36291	0.1108	0.44304	0.17178	0.23366	0.59155	0.82339	0.7412	0.6919	0.18237	0.43774	0.23981	0.50363	0.20277	0.52425	0.55794	0.05245	0.67833	0.69188	0.06795	0.5243	0.93371	0.73913	0.96361	0.23862	0.11672	0.07828	0.02566	0.24303	0.34475	0.25602	0.78459	0.18851	0.27256	0.99416	0.15792	0.95311	0.91173	0.28938	0.26445	0.703	0.13606	0.25038	0.11287	0.22359	0.82975	0.49897	0.80886	0.4171	0.30493	0.73098	0.44766	0.87247	0.63226	0.32422	0.44408	0.36049	0.01945	0.0574	0.02291	0.0479	0.73257	0.66451	0.81525	0.26009	0.18842	0.64996	0.00591	0.80868	0.15395	0.58704	0.23795	0.40213	0.13854	0.21283	0.19869	0.01888	0.10758	0.1202	0.20816	0.00715	0.02122	0.10564	0.0108	0.26537	0.08509	0.15318	0.05638	0.16839	0.01749	0.02271	0.00619	0.0318	0.85417	0.74273	0.20924	0.78432
BIOCARTA_VDR_PATHWAY	0.316475	0.38411	0.44215	0.15677	0.63877	0.22934	0.93899	0.17209	0.39234	0.58168	0.47886	0.32837	0.06436	0.42815	0.65736	0.17211	0.37992	0.01883	0.0553	0.01184	0.1117	0.61659	0.70381	0.76985	0.35723	0.70516	0.60051	0.70232	0.88826	0.30318	0.46976	0.65166	0.36875	0.15875	0.03438	0.0882	0.07807	0.28907	0.64035	0.57086	0.4094	0.05228	0.06358	0.04879	0.03468	0.16923	0.24137	0.28843	0.2077	0.47798	0.20215	0.42717	0.3862	0.21808	0.1933	0.9667	0.30168	0.5933	0.60326	0.54398	0.36105	0.42634	0.35936	0.34119	0.20389	0.91153	0.44561	0.65989	0.56225	0.17126	0.02823	0.39836	0.12778	0.64232	0.19709	0.23177	0.73658	0.63387	0.21962	0.73801	0.12515	0.25547	0.16888	0.22666	0.18635	0.04319	0.04187	0.07365	0.0212	0.51407	0.20156	0.49852	0.27499	0.33634	0.03339	0.05954	0.0556	0.19191	0.33268	0.22618	0.13042	0.33018	0.37215	0.55459	0.2301	0.27489	0.2853	0.20863	0.43288	0.28537	0.29017	0.46268	0.13219	0.61572	0.30033	0.66424	0.41017	0.04501	0.01192	0.03049	0.01989	0.27823	0.17856	0.44951	0.16198	0.35924	0.012	0.00456	0.01832	0.01065	0.0183	0.00255	0.15561	0.06677	0.52684	0.29729	0.39293	0.0277	0.0769	0.04919	0.14207	0.2828	0.56146	0.03099	0.62658	0.02187	0.07543	0.04061	0.07385	0.39408	0.47584	0.38091	0.37172	0.44017	0.61671	0.51546	0.63474	0.04396	0.23139	0.11507	0.12786	0.03191	0.12197	0.03362	0.20927	0.18315	0.45535	0.28883	0.73208	0.04236	0.20036	0.0592	0.22728	0.31523	0.58698	0.14638	0.54184	0.50352	0.91337	0.71875	0.30869	0.09203	0.10027	0.64026	0.20894	0.61992	0.72825	0.64583	0.38374	0.24484	0.0342	0.07818	0.08064	0.09154	0.41706	0.24748	0.23927	0.06589	0.76045	0.64017	0.19391	0.60456	0.86375	0.79294	0.68482	0.11204	0.51413	0.08611	0.2966	0.18778	0.82272	0.29339	0.21479	0.61666	0.19659	0.85434	0.60641	0.8663	0.87645	0.87964	0.72342	0.15944	0.70628	0.31772	0.24821	0.83043	0.50844	0.37831	0.08617	0.71691	0.38621	0.61796	0.58376	0.46456	0.33923	0.47866	0.76555	0.63154	0.39993	0.49416	0.25176	0.7082	0.81505	0.88917	0.67011	0.69586	0.3464	0.93498	0.37047	0.83046	0.85075	0.90086	0.84468	0.16173	0.17434	0.73057	0.0911
REACTOME_PROCESSING_OF_CAPPED_INTRON_CONTAINING_PRE_MRNA	0.31684	0.31664	0.17027	0.33293	0.27751	0.13752	0.26704	0.47765	0.26489	0.19447	0.13804	0.1139	0.79879	0.05275	0.13249	0.06041	0.1054	0.28506	0.26874	0.19979	0.08829	0.66724	0.42284	0.55697	0.34133	0.1803	0.09104	0.1713	0.14642	0.06242	0.45718	0.13689	0.22276	0.04747	0.40744	0.1864	0.56587	0.16429	0.85349	0.35648	0.95402	0.01138	0.02971	0.05894	0.00562	0.28555	0.68812	0.89513	0.68087	0.05234	0.05032	0.01069	0.06559	0.10414	0.32966	0.29383	0.45061	0.01414	0.03742	0.02817	0.01801	0.05589	0.17537	0.08578	0.1732	0.33671	0.25437	0.09721	0.20569	0.486	0.92251	0.2155	0.89255	0.03581	0.01638	0.02231	0.02041	0.119	0.25753	0.30389	0.21303	0.64873	0.12936	0.15739	0.33264	0.93978	0.73672	0.54397	0.74805	0.05635	0.00859	0.01275	0.07665	0.3328	0.55155	0.53385	0.48858	0.29907	0.31704	0.48998	0.7922	0.31044	0.40534	0.20791	0.5457	0.16089	0.26915	0.2091	0.1934	0.80467	0.77061	0.3903	0.80672	0.01406	0.00632	0.00638	0.00541	0.01784	0.09729	0.02955	0.06236	0.0036	0.00527	0.00287	0.00343	0.03816	0.04721	0.00771	0.06201	0.4579	0.26183	0.61991	0.05652	0.06235	0.02943	0.36686	0.03515	0.5214	0.41669	0.55787	0.29552	0.02451	0.07543	0.14587	0.03637	0.26397	0.16461	0.2115	0.14694	0.09432	0.20138	0.21536	0.29555	0.18643	0.25461	0.13319	0.20859	0.07183	0.12776	0.14193	0.10949	0.58523	0.45959	0.5052	0.93051	0.23708	0.30897	0.18112	0.39475	0.45335	0.33876	0.50454	0.3578	0.40617	0.60814	0.3614	0.56358	0.51617	0.39514	0.65221	0.21628	0.71471	0.42549	0.60764	0.49186	0.75023	0.43905	0.32684	0.79081	0.0516	0.22363	0.68041	0.26563	0.87429	0.7505	0.89716	0.81146	0.62387	0.10053	0.48466	0.3632	0.85628	0.92805	0.58985	0.86763	0.28147	0.10002	0.48191	0.44507	0.89448	0.64337	0.58826	0.63922	0.64527	0.44353	0.53662	0.39542	0.69509	0.43193	0.40129	0.62164	0.6023	0.36572	0.42226	0.59651	0.41174	0.83128	0.44025	0.63056	0.14616	0.35348	0.34802	0.61592	0.15475	0.39943	0.21324	0.15135	0.55274	0.85574	0.25788	0.83299	0.5879	0.76842	0.53033	0.42942	0.6487	0.37189	0.38037	0.40953	0.8304	0.6877	0.3989	0.73786	0.85543	0.81482	0.78373	0.80255
BIOCARTA_TFF_PATHWAY	0.317395	0.96304	0.93231	0.67707	0.97802	0.76642	0.07814	0.01868	0.07125	0.56073	0.2613	0.14955	0.35929	0.96368	0.3718	0.75967	0.34972	0.85495	0.37781	0.44196	0.58885	0.31522	0.06965	0.05964	0.12894	0.39593	0.45474	0.15672	0.23851	0.22638	0.03667	0.17888	0.07259	0.21556	0.22705	0.05693	0.23874	0.0656	0.05992	0.04864	0.02769	0.1037	0.30652	0.07549	0.23878	0.32827	0.29172	0.42507	0.12682	0.72321	0.6086	0.32769	0.92615	0.66981	0.35042	0.22504	0.19204	0.31665	0.29016	0.04388	0.51489	0.97836	0.55022	0.92389	0.55626	0.1876	0.22607	0.14526	0.33959	0.53549	0.53138	0.40463	0.27821	0.1628	0.66777	0.39976	0.33071	0.61829	0.2055	0.45457	0.13045	0.31052	0.35898	0.76321	0.06766	0.70812	0.42649	0.83054	0.3627	0.2734	0.57494	0.47269	0.50895	0.44025	0.33423	0.75765	0.14642	0.3611	0.6461	0.59723	0.94244	0.88687	0.67796	0.87825	0.92597	0.84194	0.92279	0.69192	0.94416	0.8189	0.8159	0.83538	0.54707	0.10097	0.18646	0.09653	0.18952	0.3428	0.6239	0.78544	0.53976	0.15455	0.39469	0.34718	0.24409	0.44564	0.41272	0.35676	0.18575	0.46791	0.08431	0.11069	0.18713	0.07546	0.08125	0.24898	0.06794	0.16848	0.12321	0.11104	0.55235	0.3042	0.04275	0.34699	0.11231	0.67083	0.82501	0.78557	0.8652	0.92091	0.86246	0.92448	0.947	0.24025	0.65433	0.53849	0.62989	0.54335	0.80234	0.91174	0.6183	0.0414	0.05443	0.15666	0.02967	0.074	0.04695	0.38072	0.03339	0.12458	0.38371	0.22875	0.67681	0.08834	0.1794	0.32809	0.24334	0.4085	0.36602	0.07753	0.71497	0.61923	0.3929	0.56409	0.20862	0.05621	0.32872	0.15958	0.29521	0.46485	0.42302	0.32908	0.40007	0.54963	0.62874	0.45678	0.1283	0.25258	0.08153	0.14236	0.03933	0.52249	0.25373	0.6246	0.15027	0.17618	0.04484	0.24335	0.02691	0.40753	0.01973	0.34176	0.00765	0.00416	0.04198	0.37893	0.01272	0.26729	0.31814	0.45901	0.17826	0.02833	0.00295	0.04841	0.0007	0.20227	0.4614	0.13157	0.0321	0.58112	0.72264	0.74249	0.52462	0.50146	0.82824	0.58378	0.46204	0.00419	0.01096	0.17028	0.00262	0.20065	0.1242	0.27194	0.07135	0.11308	0.25409	0.301	0.16403	0.19148	0.16765	0.30689	0.07525	0.01823	0.01721	0.05145	0.01723
KEGG_INTESTINAL_IMMUNE_NETWORK_FOR_IGA_PRODUCTION	0.319165	0.29379	0.20562	0.14348	0.05158	0.57242	0.91263	0.79425	0.91076	0.14865	0.24205	0.20117	0.1015	0.32995	0.56732	0.65377	0.28989	0.91635	0.39427	0.20238	0.89643	0.91253	0.46477	0.45465	0.8033	0.09234	0.0741	0.247	0.12558	0.92602	0.84816	0.84717	0.78504	0.04341	0.09175	0.19338	0.033	0.12741	0.5864	0.52863	0.6343	0.14372	0.29965	0.54248	0.32139	0.03466	0.38377	0.2424	0.18305	0.12602	0.11928	0.1424	0.07832	0.0735	0.49483	0.3711	0.38786	0.12639	0.08768	0.29087	0.08464	0.10474	0.41082	0.29912	0.19316	0.60651	0.42105	0.678	0.17431	0.14636	0.41295	0.12138	0.11431	0.62279	0.41461	0.75862	0.28622	0.12959	0.2464	0.59406	0.07746	0.28018	0.81038	0.10326	0.5057	0.54054	0.83279	0.75364	0.65608	0.44139	0.17551	0.36562	0.2331	0.11917	0.44199	0.66496	0.13874	0.3922	0.88808	0.51679	0.53976	0.45305	0.60235	0.5781	0.82643	0.4039	0.78356	0.57263	0.21952	0.119	0.65445	0.21492	0.38094	0.2203	0.31812	0.35182	0.20178	0.32017	0.47932	0.40468	0.27582	0.40227	0.28953	0.34215	0.31324	0.08718	0.26242	0.40088	0.10433	0.191	0.1427	0.12369	0.46596	0.67563	0.25547	0.35237	0.71765	0.12079	0.02029	0.13093	0.02308	0.64529	0.77117	0.22971	0.64942	0.13094	0.02902	0.04837	0.1013	0.0842	0.09371	0.07259	0.14272	0.17769	0.02592	0.1103	0.01821	0.39831	0.12447	0.09345	0.54136	0.33489	0.31954	0.17303	0.65548	0.38903	0.31351	0.27677	0.19347	0.45521	0.23046	0.35161	0.16455	0.39381	0.51375	0.13849	0.42445	0.239	0.56256	0.04359	0.14365	0.79198	0.36186	0.67946	0.76343	0.12758	0.01214	0.07486	0.11341	0.3415	0.74682	0.21787	0.55468	0.82546	0.37633	0.35762	0.40984	0.60993	0.26623	0.14911	0.50133	0.49299	0.3697	0.61314	0.28393	0.49662	0.27243	0.30749	0.16026	0.44312	0.18345	0.12856	0.09976	0.04689	0.31879	0.10539	0.03636	0.24515	0.0847	0.2597	0.12449	0.14852	0.05728	0.02479	0.15559	0.63836	0.90836	0.27041	0.50703	0.55262	0.39333	0.24609	0.54647	0.63243	0.80582	0.52249	0.4086	0.49287	0.0545	0.27611	0.03605	0.59455	0.50501	0.37486	0.51513	0.37581	0.28212	0.4886	0.3449	0.43548	0.252	0.34915	0.51423	0.82711	0.50983	0.44918	0.65457
REACTOME_PROTEIN_FOLDING	0.319255	0.29061	0.89103	0.67322	0.47002	0.92274	0.94182	0.32075	0.86568	0.40283	0.91781	0.71574	0.09495	0.62207	0.85775	0.87467	0.38191	0.5231	0.30208	0.27482	0.7571	0.9517	0.35971	0.39214	0.87835	0.06613	0.52526	0.30339	0.42127	0.83233	0.67965	0.64668	0.60145	0.21628	0.53913	0.17048	0.42521	0.17337	0.13423	0.21421	0.36662	0.33649	0.51367	0.42311	0.78165	0.74051	0.71191	0.35266	0.69193	0.15996	0.18674	0.34992	0.19631	0.29078	0.60379	0.47431	0.46564	0.24168	0.41605	0.33073	0.42789	0.36989	0.25649	0.29299	0.24754	0.06028	0.30385	0.21146	0.22481	0.41501	0.40151	0.41314	0.13731	0.14709	0.41109	0.31458	0.4474	0.19775	0.25221	0.11408	0.1288	0.64412	0.58119	0.4329	0.17834	0.07366	0.24177	0.58337	0.19296	0.41266	0.65155	0.68124	0.76574	0.11869	0.15692	0.11265	0.11487	0.52112	0.15312	0.11971	0.51434	0.15372	0.09023	0.60148	0.06202	0.29129	0.24888	0.27097	0.36995	0.02006	0.10113	0.02798	0.02589	0.1161	0.10532	0.18285	0.13545	0.24871	0.45263	0.63287	0.37919	0.64473	0.7723	0.76192	0.64738	0.01615	0.05068	0.27636	0.0302	0.38881	0.18123	0.21923	0.85113	0.54949	0.01813	0.13986	0.38956	0.15324	0.22834	0.21457	0.13231	0.77973	0.3154	0.16166	0.56058	0.56276	0.37376	0.49743	0.42737	0.17444	0.13779	0.27753	0.16814	0.55564	0.67302	0.67783	0.81583	0.60512	0.24966	0.34135	0.29433	0.09516	0.08568	0.01772	0.04011	0.01695	0.01033	0.09821	0.02162	0.03134	0.06907	0.03597	0.01704	0.13106	0.01616	0.01922	0.31776	0.69804	0.55344	0.15861	0.48056	0.53487	0.62131	0.64158	0.62653	0.13664	0.4578	0.31143	0.74135	0.46842	0.16457	0.12167	0.32813	0.16929	0.16808	0.10244	0.02085	0.20009	0.07441	0.24793	0.06718	0.16324	0.5751	0.27593	0.06941	0.15815	0.03378	0.27038	0.00666	0.22548	0.36069	0.41191	0.26451	0.33444	0.55055	0.85088	0.54199	0.60007	0.81217	0.81016	0.73748	0.36123	0.27351	0.36158	0.11009	0.23475	0.56361	0.21995	0.11531	0.36682	0.44446	0.51443	0.13345	0.27975	0.60516	0.34261	0.56001	0.04539	0.20671	0.09345	0.00803	0.45433	0.31036	0.57731	0.2144	0.38321	0.36319	0.84045	0.49317	0.42688	0.71811	0.66573	0.76874	0.11434	0.2351	0.66218	0.34133
BIOCARTA_ASBCELL_PATHWAY	0.321595	0.47327	0.62092	0.7511	0.28681	0.75176	0.3456	0.23589	0.11265	0.32053	0.41816	0.5954	0.57063	0.42276	0.25141	0.77881	0.12026	0.71486	0.19792	0.15045	0.27944	0.1996	0.1461	0.05722	0.0443	0.21395	0.3321	0.62783	0.25621	0.20288	0.03531	0.1581	0.04074	0.05213	0.05542	0.30726	0.03437	0.07215	0.19914	0.07374	0.01049	0.09408	0.10647	0.42255	0.08147	0.19942	0.08619	0.5114	0.02143	0.22492	0.23818	0.20373	0.29348	0.18685	0.04624	0.02858	0.02924	0.1201	0.05715	0.22136	0.12385	0.47287	0.15082	0.69041	0.1551	0.22858	0.20349	0.28326	0.20659	0.14296	0.36409	0.05672	0.12021	0.31669	0.3906	0.61281	0.09663	0.23042	0.39272	0.47547	0.20012	0.18579	0.6777	0.3214	0.77837	0.39465	0.52148	0.39843	0.52232	0.24646	0.44206	0.45836	0.18918	0.18418	0.47559	0.57582	0.38703	0.67244	0.8266	0.82652	0.56016	0.77301	0.76123	0.65907	0.89858	0.8914	0.87324	0.82601	0.63022	0.54823	0.90208	0.74944	0.67567	0.25552	0.34586	0.15721	0.37712	0.40518	0.32298	0.0971	0.41279	0.17087	0.13238	0.17511	0.1061	0.52105	0.70491	0.58237	0.69179	0.60495	0.18536	0.58094	0.28939	0.63849	0.27459	0.21304	0.06441	0.8319	0.3864	0.90767	0.10295	0.22116	0.07584	0.40369	0.03045	0.40669	0.20998	0.14594	0.38429	0.92586	0.64493	0.42712	0.6311	0.21299	0.2866	0.23562	0.07564	0.68749	0.44087	0.32442	0.16689	0.94134	0.74001	0.75335	0.85993	0.5579	0.35276	0.54416	0.29702	0.94122	0.61117	0.81673	0.79235	0.73334	0.48981	0.37977	0.30881	0.43772	0.10944	0.22186	0.05045	0.05629	0.02941	0.75627	0.06303	0.39531	0.25774	0.39149	0.19181	0.59789	0.26934	0.53539	0.28912	0.37436	0.43775	0.21174	0.58837	0.2452	0.36627	0.10754	0.36239	0.39011	0.30819	0.70308	0.19556	0.43067	0.7704	0.07485	0.83839	0.11871	0.1539	0.12109	0.07506	0.09614	0.62557	0.28719	0.22587	0.3132	0.3751	0.525	0.15468	0.14108	0.10252	0.05977	0.47994	0.23964	0.78649	0.21543	0.41102	0.36183	0.74358	0.05813	0.3152	0.63055	0.81414	0.84844	0.19597	0.01058	0.45507	0.0061	0.32179	0.29655	0.37833	0.26526	0.51024	0.40789	0.63645	0.51497	0.62534	0.17614	0.3511	0.43935	0.263	0.58505	0.5571	0.15027	0.67342
REACTOME_SYNTHESIS_SECRETION_AND_INACTIVATION_OF_GLP1	0.321685	0.55484	0.84188	0.80289	0.34024	0.31427	0.70561	0.51256	0.25827	0.32763	0.11358	0.21091	0.62242	0.17711	0.67952	0.60087	0.32794	0.55176	0.54544	0.57249	0.25608	0.51879	0.26493	0.53504	0.59548	0.38221	0.13796	0.20252	0.61683	0.17634	0.84662	0.48897	0.63287	0.05213	0.04439	0.01932	0.1891	0.0914	0.10764	0.00718	0.6146	0.0027	0.00085	0.00169	0.00122	0.41857	0.98793	0.49528	0.94669	0.2448	0.39904	0.14877	0.63605	0.64434	0.99512	0.39264	0.92234	0.18151	0.15072	0.02022	0.64822	0.33632	0.90359	0.85962	0.81583	0.2594	0.15155	0.20208	0.35883	0.17145	0.6001	0.19206	0.72566	0.03727	0.05722	0.02124	0.32424	0.04022	0.5372	0.02357	0.45121	0.02031	0.15801	0.13034	0.10853	0.19328	0.21392	0.16961	0.41665	0.10948	0.12221	0.1693	0.24151	0.08759	0.57443	0.25423	0.638	0.37895	0.05312	0.05308	0.31618	0.0902	0.08804	0.05198	0.15459	0.07458	0.02097	0.02578	0.0956	0.25385	0.15701	0.12813	0.48359	0.24592	0.4603	0.16411	0.58419	0.31932	0.92084	0.59287	0.99225	0.0688	0.28304	0.07328	0.50748	0.22525	0.93439	0.83246	0.7193	0.99404	0.80756	0.95494	0.76743	0.70014	0.24034	0.71663	0.48505	0.87096	0.53437	0.48992	0.76423	0.53179	0.20671	0.4748	0.57039	0.7322	0.5726	0.69424	0.44198	0.79272	0.49871	0.61126	0.54289	0.82069	0.49495	0.57184	0.54929	0.59976	0.55458	0.66308	0.47176	0.33695	0.18978	0.45156	0.26476	0.18469	0.10304	0.05073	0.13911	0.19095	0.07493	0.25006	0.52732	0.56659	0.45958	0.50512	0.92707	0.48407	0.64421	0.68924	0.80173	0.25147	0.93742	0.49962	0.96638	0.81399	0.67713	0.37193	0.74707	0.11816	0.58172	0.22912	0.56469	0.45103	0.36552	0.66128	0.05081	0.38667	0.04763	0.76226	0.04609	0.57597	0.16651	0.07878	0.37283	0.07821	0.03719	0.08812	0.02559	0.24401	0.05807	0.44652	0.02074	0.00769	0.02231	0.29093	0.00983	0.46999	0.20193	0.48109	0.376	0.00381	0.00228	0.02035	0.00056	0.09272	0.02815	0.10191	0.22047	0.34056	0.06008	0.41851	0.12105	0.01303	0.00817	0.00886	0.06538	0.30395	0.05126	0.19756	0.19209	0.17008	0.14155	0.32405	0.16856	0.3748	0.399	0.3476	0.42776	0.39481	0.28078	0.27319	0.22204	0.04578	0.07777	0.43187	0.0261
REACTOME_G_PROTEIN_ACTIVATION	0.321835	0.00579	0.51086	0.37707	0.02675	0.14076	0.51457	0.36625	0.24605	0.52443	0.8643	0.78974	0.07225	0.03414	0.32189	0.13504	0.24815	0.00868	0.2582	0.34855	0.13346	0.45994	0.13859	0.10307	0.18352	0.02273	0.69136	0.28294	0.32423	0.26723	0.2689	0.37552	0.17894	0.34854	0.71791	0.14504	0.67277	0.23588	0.25196	0.02371	0.52206	0.31186	0.17979	0.15806	0.22482	0.68503	0.76428	0.31042	0.68993	0.04277	0.23363	0.26466	0.31652	0.23256	0.90828	0.99188	0.66757	0.0482	0.66809	0.28694	0.4541	0.147	0.46945	0.28979	0.45012	0.18103	0.87255	0.57607	0.44665	0.71164	0.04731	0.01533	0.2179	0.25511	0.13254	0.014	0.30349	0.18714	0.38009	0.739	0.40473	0.55184	0.02206	0.09326	0.19895	0.04982	0.00347	0.00138	0.00904	0.1569	0.44249	0.50768	0.1697	0.17448	0.00723	0.00907	0.05319	0.33204	0.0087	0.00394	0.0431	0.00438	0.00129	0.00724	0.00093	0.0072	0.00025	0.00112	0.00518	0.54945	0.00355	0.00789	0.06805	0.3616	0.50296	0.43722	0.3333	0.33207	0.32963	0.24189	0.34494	0.34438	0.52039	0.33115	0.36498	0.22742	0.15924	0.34223	0.21936	0.02804	0.7081	0.41954	0.34971	0.62462	0.07494	0.47875	0.27102	0.2675	0.50801	0.2007	0.72248	0.47356	0.19142	0.51617	0.28351	0.48806	0.8459	0.7538	0.82027	0.60656	0.32116	0.50692	0.56612	0.63024	0.94428	0.77616	0.80238	0.7	0.69364	0.74274	0.49803	0.38658	0.01528	0.13736	0.2349	0.09814	0.10557	0.04342	0.04604	0.03968	0.01768	0.04332	0.13077	0.39791	0.00409	0.17331	0.02839	0.00238	0.20105	0.41149	0.40693	0.19609	0.92533	0.97458	0.51396	0.13967	0.91912	0.63308	0.95572	0.18265	0.5308	0.53606	0.39576	0.03561	0.80461	0.29315	0.18511	0.17933	0.4031	0.65722	0.26108	0.57153	0.86665	0.36346	0.47443	0.10098	0.33613	0.3289	0.1625	0.08741	0.93799	0.63184	0.33899	0.55701	0.12923	0.9702	0.67848	0.37261	0.88859	0.82669	0.57328	0.03472	0.61057	0.57992	0.07382	0.61276	0.35749	0.15428	0.7991	0.17725	0.02412	0.36758	0.13696	0.15405	0.01095	0.00891	0.15906	0.90283	0.49739	0.77028	0.48836	0.16637	0.48492	0.41072	0.32178	0.62316	0.74533	0.81447	0.59488	0.33708	0.65222	0.5026	0.47153	0.03737	0.19908	0.43363	0.05023
REACTOME_EXTRACELLULAR_MATRIX_ORGANIZATION	0.32234	0.0587	0.19571	0.19317	0.11569	0.19405	0.55447	0.0888	0.40935	0.07621	0.39967	0.48494	0.17954	0.20438	0.60979	0.70339	0.16636	0.57701	0.18741	0.04152	0.43418	0.24429	0.21521	0.25785	0.19079	0.49633	0.60383	0.32868	0.81242	0.56638	0.4805	0.15053	0.56146	0.24875	0.11072	0.20991	0.26369	0.65798	0.6592	0.52082	0.82515	0.7756	0.86526	0.82681	0.89538	0.71295	0.30294	0.72332	0.34042	0.13624	0.29725	0.58644	0.22432	0.19316	0.26738	0.58432	0.23395	0.40849	0.64096	0.68065	0.43781	0.1112	0.34145	0.4567	0.20289	0.12992	0.02428	0.18879	0.02091	0.02325	0.05139	0.21969	0.02104	0.41664	0.39683	0.3497	0.29636	0.1978	0.03918	0.71611	0.0143	0.30728	0.1732	0.28086	0.02125	0.02703	0.06935	0.24546	0.01618	0.66836	0.79202	0.70186	0.73171	0.0326	0.03416	0.10787	0.01773	0.18498	0.47366	0.04738	0.34971	0.41119	0.50741	0.35964	0.42667	0.38182	0.3212	0.28908	0.08273	0.55012	0.49896	0.07204	0.32385	0.41624	0.38862	0.39356	0.29594	0.2989	0.24264	0.72147	0.17897	0.56577	0.68674	0.68983	0.5522	0.05856	0.08107	0.19401	0.03719	0.05651	0.33204	0.01072	0.52669	0.24384	0.39969	0.02497	0.24098	0.00949	0.00487	0.04406	0.00154	0.47599	0.77939	0.03124	0.60146	0.00716	0.02226	0.01479	0.01316	0.15252	0.18326	0.0306	0.04215	0.00419	0.05277	0.05655	0.07805	0.05325	0.05863	0.01647	0.13388	0.23025	0.40032	0.06029	0.54602	0.36824	0.29989	0.13664	0.3247	0.32427	0.12016	0.09806	0.07298	0.52665	0.50332	0.03127	0.73782	0.20874	0.14447	0.04549	0.3203	0.34784	0.45785	0.04325	0.52575	0.13724	0.19863	0.04215	0.17759	0.60554	0.40112	0.20376	0.35707	0.58223	0.62874	0.66472	0.3646	0.89803	0.75086	0.70251	0.70659	0.58341	0.56685	0.23067	0.90962	0.63489	0.5244	0.85252	0.03417	0.45448	0.74468	0.33028	0.92097	0.89436	0.72029	0.72491	0.67127	0.27835	0.85498	0.73989	0.84268	0.83016	0.42822	0.55116	0.42806	0.35439	0.30808	0.08616	0.12064	0.12785	0.43819	0.07811	0.14981	0.38795	0.49045	0.23433	0.45647	0.32348	0.18196	0.185	0.01237	0.65083	0.79518	0.65339	0.64452	0.85755	0.78658	0.80772	0.59987	0.27716	0.6373	0.69099	0.61814	0.36506	0.29516	0.4412	0.15212
REACTOME_MRNA_PROCESSING	0.323225	0.2692	0.21078	0.41868	0.24226	0.14306	0.18375	0.48354	0.35346	0.21656	0.24377	0.21733	0.80767	0.07293	0.12908	0.06097	0.1603	0.439	0.4131	0.29229	0.13105	0.52279	0.35722	0.5076	0.32096	0.14001	0.13306	0.17178	0.30211	0.07865	0.46778	0.1458	0.27793	0.03369	0.33394	0.26244	0.53401	0.20403	0.84359	0.48525	0.95909	0.01402	0.06394	0.1396	0.0117	0.28705	0.56123	0.91072	0.71235	0.03099	0.04681	0.01264	0.05723	0.10741	0.40935	0.38173	0.58126	0.0102	0.04711	0.03328	0.02149	0.05896	0.24244	0.08047	0.25612	0.26473	0.21409	0.09968	0.20106	0.52652	0.87847	0.26218	0.76319	0.03739	0.02051	0.0333	0.03486	0.13245	0.18383	0.17806	0.20333	0.73576	0.11062	0.13935	0.23976	0.94282	0.76104	0.60809	0.66084	0.09977	0.01908	0.02728	0.11741	0.32549	0.50115	0.49895	0.39868	0.53104	0.42237	0.59819	0.90105	0.39746	0.35067	0.22046	0.49947	0.30824	0.28047	0.28585	0.23281	0.75196	0.78964	0.32067	0.75375	0.01341	0.01052	0.00957	0.00642	0.03197	0.18847	0.07139	0.10411	0.00801	0.01735	0.00714	0.01295	0.04519	0.07211	0.02258	0.07915	0.56917	0.38501	0.65017	0.15623	0.15049	0.02389	0.39221	0.05443	0.47457	0.43111	0.5308	0.37803	0.05817	0.07702	0.13305	0.07078	0.26784	0.1689	0.21918	0.15524	0.07542	0.13419	0.19345	0.2214	0.21617	0.31762	0.18229	0.2548	0.07294	0.10697	0.13229	0.14179	0.77848	0.59838	0.58537	0.9746	0.31612	0.28261	0.11785	0.38487	0.58117	0.28937	0.50437	0.31766	0.54437	0.46498	0.38587	0.55027	0.64563	0.3594	0.76146	0.28489	0.76155	0.36415	0.59275	0.56187	0.83005	0.4182	0.4134	0.80408	0.07909	0.21676	0.67303	0.38901	0.82435	0.88964	0.87473	0.78757	0.78693	0.19417	0.47553	0.58045	0.8064	0.94655	0.57836	0.8691	0.34029	0.1538	0.61385	0.48589	0.91366	0.72251	0.62282	0.78996	0.78783	0.46669	0.66998	0.54479	0.61124	0.44832	0.39905	0.66651	0.71371	0.51349	0.50508	0.76502	0.289	0.9135	0.4887	0.59027	0.24187	0.26527	0.37123	0.63252	0.15099	0.29514	0.21873	0.10331	0.65435	0.89622	0.30416	0.83944	0.49576	0.72215	0.46522	0.34871	0.59645	0.44202	0.41359	0.44264	0.75626	0.67998	0.31603	0.74807	0.88525	0.87764	0.82041	0.85553
REACTOME_S_PHASE	0.323485	0.09337	0.00581	0.53259	0.00433	0.01112	0.13181	0.28502	0.19995	0.38768	0.53139	0.46281	0.41009	0.00183	0.05796	0.00239	0.04623	0.24609	0.33563	0.39213	0.14083	0.4005	0.66429	0.22543	0.56357	0.53805	0.15973	0.7194	0.1848	0.21184	0.82488	0.18431	0.36297	0.34602	0.20451	0.40725	0.43336	0.67786	0.94806	0.88895	0.96726	0.25831	0.18444	0.3285	0.21184	0.08653	0.37693	0.02555	0.38811	0.1308	0.07623	0.1988	0.10092	0.01804	0.07246	0.07245	0.0945	0.1481	0.09991	0.46289	0.07881	0.00818	0.12855	0.04638	0.12493	0.77144	0.30457	0.75951	0.58502	0.17917	0.74069	0.40521	0.96295	0.46356	0.0142	0.20836	0.06532	0.25133	0.76384	0.26906	0.83932	0.11878	0.05835	0.03048	0.52179	0.19365	0.30068	0.40193	0.52668	0.11497	0.15043	0.35361	0.04981	0.07619	0.68807	0.25628	0.8645	0.54087	0.19889	0.52331	0.11032	0.42616	0.42336	0.41478	0.52276	0.88139	0.32929	0.32148	0.17364	0.33524	0.52405	0.32549	0.49345	0.54962	0.10262	0.11792	0.39948	0.09512	0.18138	0.1378	0.189	0.1455	0.01271	0.06246	0.06864	0.66813	0.43594	0.10636	0.81872	0.43259	0.35366	0.4671	0.04749	0.13305	0.33831	0.11292	0.13311	0.76568	0.76048	0.85513	0.46754	0.03734	0.36398	0.04403	0.17855	0.24796	0.19153	0.31776	0.08363	0.03104	0.12559	0.12081	0.03134	0.75498	0.71908	0.63937	0.75675	0.05397	0.31069	0.0929	0.10101	0.40105	0.26417	0.1935	0.39123	0.33801	0.71654	0.30031	0.7855	0.11261	0.15735	0.19128	0.05079	0.00972	0.62455	0.02528	0.68747	0.51784	0.62522	0.96031	0.42355	0.56664	0.95047	0.2376	0.82792	0.48372	0.56064	0.7678	0.63498	0.01354	0.50778	0.15687	0.33199	0.80206	0.69164	0.86542	0.8054	0.83268	0.8082	0.83553	0.88951	0.60249	0.33824	0.40548	0.84879	0.53045	0.77608	0.77284	0.8243	0.96831	0.87589	0.92754	0.87743	0.8921	0.722	0.60453	0.93398	0.06034	0.04433	0.02844	0.05359	0.80372	0.97048	0.8186	0.95736	0.74265	0.66703	0.6651	0.56789	0.29744	0.40136	0.28639	0.5225	0.16418	0.03706	0.08198	0.02715	0.61526	0.86809	0.48897	0.58762	0.05157	0.00854	0.0408	0.00537	0.00535	0.00247	0.00716	0.00242	0.20517	0.01231	0.0205	0.02652	0.24866	0.04953	0.10961	0.06893
REACTOME_GENERIC_TRANSCRIPTION_PATHWAY	0.324	0.52065	0.33032	0.2578	0.60443	0.41931	0.57455	0.35886	0.31032	0.51148	0.60875	0.19163	0.25458	0.36047	0.3739	0.04694	0.39267	0.31148	0.63597	0.53761	0.24275	0.2429	0.57865	0.09463	0.1365	0.22854	0.11169	0.09319	0.07865	0.21883	0.16295	0.26535	0.07376	0.67305	0.51459	0.20358	0.67213	0.6398	0.5056	0.26952	0.17976	0.32375	0.1464	0.07667	0.21971	0.49056	0.76673	0.10092	0.16651	0.83843	0.83498	0.68024	0.75596	0.66602	0.2636	0.07532	0.13557	0.78385	0.39675	0.46001	0.8085	0.27467	0.23902	0.36246	0.24448	0.72928	0.4318	0.36226	0.90539	0.34612	0.13149	0.01462	0.31721	0.19774	0.17284	0.13946	0.15393	0.50903	0.36302	0.05927	0.52977	0.13986	0.17305	0.43982	0.14519	0.10112	0.15491	0.23356	0.14949	0.11662	0.12388	0.08869	0.03912	0.14858	0.19753	0.16735	0.24584	0.20441	0.18118	0.59424	0.28289	0.6506	0.75766	0.56893	0.60432	0.37451	0.75992	0.23969	0.79742	0.80315	0.80564	0.69983	0.84571	0.50846	0.48462	0.50502	0.60839	0.60237	0.28419	0.25507	0.41124	0.33946	0.22485	0.30562	0.34409	0.4602	0.39173	0.55105	0.43115	0.34371	0.65782	0.51151	0.11794	0.52865	0.72028	0.50098	0.30486	0.35563	0.69888	0.1322	0.58212	0.20693	0.19969	0.46328	0.08411	0.71103	0.95621	0.83842	0.87408	0.71912	0.78247	0.63897	0.85159	0.65152	0.29753	0.31705	0.20842	0.54062	0.77965	0.71327	0.28624	0.03092	0.18237	0.28666	0.05172	0.20782	0.60457	0.53647	0.60305	0.12577	0.614	0.32425	0.57095	0.0232	0.32581	0.43057	0.14663	0.1358	0.92338	0.44074	0.33156	0.66235	0.63356	0.32207	0.3492	0.14562	0.30735	0.14474	0.47621	0.0716	0.37897	0.07531	0.30997	0.63826	0.26465	0.68007	0.24709	0.53387	0.15497	0.43438	0.11908	0.63365	0.25746	0.29181	0.18286	0.14761	0.06294	0.34154	0.22843	0.42699	0.66452	0.45879	0.11588	0.41034	0.51418	0.37446	0.53232	0.07353	0.0587	0.10026	0.0131	0.12909	0.39297	0.44892	0.04627	0.79757	0.26894	0.63812	0.68034	0.87567	0.7185	0.74045	0.83527	0.25257	0.25699	0.22937	0.38246	0.22159	0.69638	0.78218	0.37916	0.01138	0.01153	0.02726	0.00928	0.01617	0.02978	0.01093	0.01644	0.02489	0.01247	0.03047	0.00246	0.02116	0.01022	0.00643	0.00357
BIOCARTA_ATM_PATHWAY	0.324245	0.24503	0.06299	0.09172	0.17384	0.40949	0.85304	0.26279	0.21133	0.01114	0.00332	0.00592	0.92338	0.48116	0.40147	0.72089	0.09152	0.70521	0.21801	0.17178	0.05166	0.93448	0.27085	0.16028	0.09272	0.91866	0.55993	0.95017	0.56128	0.24142	0.15347	0.02477	0.05777	0.00369	0.00058	0.01086	0.02741	0.12801	0.18633	0.59	0.48314	0.00542	0.01691	0.0105	0.01998	0.42599	0.52128	0.87377	0.22653	0.01024	0.0359	0.02075	0.0662	0.03893	0.48256	0.2462	0.21733	0.00656	0.07147	0.0533	0.03674	0.3757	0.24534	0.35771	0.12388	0.01822	0.00331	0.03662	0.04568	0.07993	0.88458	0.78716	0.84872	0.0466	0.36919	0.12506	0.64151	0.39415	0.89528	0.87671	0.56651	0.63366	0.5904	0.14097	0.86464	0.7563	0.8942	0.83085	0.86238	0.70527	0.75651	0.84439	0.77425	0.54528	0.95567	0.61588	0.88005	0.01781	0.08202	0.45261	0.29235	0.38899	0.35341	0.33321	0.65179	0.10384	0.30503	0.30006	0.14046	0.4416	0.67492	0.17643	0.74129	0.02565	0.07511	0.05895	0.07561	0.11335	0.62361	0.50216	0.64951	0.05138	0.3532	0.35964	0.1936	0.39553	0.75389	0.48092	0.77698	0.96381	0.49759	0.63907	0.26744	0.2892	0.08883	0.00864	0.0177	0.95761	0.58233	0.92752	0.32216	0.33554	0.0351	0.09617	0.01812	0.19355	0.01581	0.0498	0.00658	0.07291	0.02874	0.0224	0.00349	0.34355	0.14279	0.29608	0.20402	0.05487	0.00548	0.00757	0.00919	0.35525	0.2309	0.36912	0.26367	0.40982	0.37586	0.42073	0.35232	0.29095	0.2879	0.38173	0.22219	0.16273	0.16638	0.08694	0.17796	0.5673	0.16666	0.27605	0.2941	0.33127	0.24187	0.05585	0.14911	0.35131	0.38686	0.58334	0.12586	0.21133	0.06262	0.04489	0.04387	0.7634	0.78609	0.55107	0.79909	0.44519	0.87804	0.25009	0.41912	0.56706	0.81418	0.09371	0.67978	0.68012	0.91506	0.19206	0.82429	0.32633	0.56764	0.23363	0.22496	0.4807	0.88759	0.4545	0.20123	0.89234	0.82598	0.84733	0.63053	0.05186	0.15273	0.03949	0.14252	0.04051	0.07858	0.26448	0.09073	0.46914	0.44896	0.36873	0.56322	0.02764	0.19863	0.15145	0.35237	0.84978	0.97334	0.465	0.86718	0.92868	0.86646	0.75381	0.75098	0.77301	0.70116	0.72814	0.64761	0.80603	0.79484	0.82047	0.88932	0.89793	0.79759	0.72655	0.80898
REACTOME_NCAM1_INTERACTIONS	0.32428	0.44425	0.81596	0.83724	0.42118	0.53973	0.5677	0.12108	0.34021	0.67715	0.26274	0.37687	0.38639	0.35424	0.3831	0.82113	0.36035	0.28012	0.37156	0.36751	0.2042	0.0849	0.39339	0.35401	0.26515	0.1179	0.45766	0.26008	0.45612	0.15428	0.24838	0.13512	0.29293	0.37827	0.42366	0.43765	0.63888	0.43325	0.31691	0.24932	0.55724	0.33822	0.06071	0.13503	0.08962	0.67431	0.68212	0.6043	0.57932	0.37776	0.39834	0.34679	0.56081	0.4665	0.75444	0.7604	0.51819	0.27103	0.34238	0.17672	0.31863	0.18815	0.41967	0.44571	0.32615	0.47588	0.50459	0.32068	0.19533	0.54873	0.08662	0.84053	0.13252	0.20951	0.17042	0.17359	0.16772	0.31286	0.13985	0.49932	0.20185	0.91917	0.12301	0.69206	0.15007	0.10088	0.04683	0.12527	0.07324	0.37765	0.63093	0.68978	0.94774	0.23785	0.07329	0.06419	0.12454	0.37371	0.20122	0.26348	0.27739	0.41844	0.54891	0.63319	0.40519	0.08262	0.26735	0.11208	0.32241	0.77823	0.54975	0.43017	0.8225	0.57399	0.34001	0.25429	0.61155	0.38507	0.22394	0.46742	0.58294	0.3536	0.28547	0.42898	0.35118	0.33417	0.20118	0.18908	0.36902	0.47623	0.60283	0.18242	0.75851	0.1505	0.48878	0.12271	0.275	0.25331	0.39863	0.24505	0.31604	0.47727	0.64949	0.63241	0.6352	0.22991	0.43969	0.27061	0.22729	0.88811	0.92685	0.75999	0.81224	0.69635	0.48695	0.56304	0.64354	0.36069	0.81986	0.4683	0.25515	0.08915	0.02587	0.07531	0.31259	0.10105	0.34222	0.2183	0.21905	0.03267	0.10635	0.04944	0.1413	0.21572	0.28575	0.16031	0.24055	0.71978	0.16476	0.4362	0.37301	0.05842	0.15748	0.88399	0.55383	0.48405	0.38896	0.44547	0.65575	0.51456	0.46544	0.75631	0.43735	0.06652	0.17011	0.12945	0.24196	0.36947	0.36376	0.10926	0.25033	0.23853	0.2978	0.15669	0.31436	0.25432	0.17336	0.17358	0.29024	0.22379	0.39411	0.37148	0.26451	0.48027	0.37751	0.47586	0.43835	0.3011	0.32617	0.52571	0.47877	0.2226	0.13301	0.20304	0.217	0.24645	0.1806	0.02178	0.65099	0.1008	0.43001	0.28634	0.37661	0.1414	0.50237	0.12443	0.27929	0.21817	0.19674	0.15942	0.72326	0.07497	0.31107	0.16353	0.25141	0.21279	0.64085	0.31573	0.2949	0.14327	0.391	0.27486	0.36683	0.02521	0.07121	0.23566	0.12306
REACTOME_DAG_AND_IP3_SIGNALING	0.324795	0.30902	0.3893	0.30223	0.2268	0.61279	0.95625	0.76303	0.49654	0.0272	0.04285	0.01862	0.71541	0.64018	0.72979	0.87752	0.59334	0.9257	0.42182	0.60826	0.58697	0.42672	0.0976	0.19307	0.23292	0.07365	0.2083	0.04372	0.3305	0.53922	0.29129	0.27755	0.43324	0.00329	0.02253	0.03247	0.01079	0.17562	0.86402	0.39899	0.57901	0.00413	0.04465	0.02427	0.02936	0.04969	0.87192	0.87659	0.43117	0.0367	0.18101	0.11544	0.06852	0.117	0.24149	0.63179	0.26577	0.07206	0.48634	0.12852	0.14364	0.31565	0.29517	0.13728	0.47308	0.04419	0.31285	0.40895	0.02671	0.20411	0.54804	0.45168	0.42149	0.28096	0.48679	0.41812	0.91465	0.06838	0.5781	0.24173	0.29667	0.29446	0.08687	0.04161	0.70628	0.34136	0.5178	0.33261	0.5958	0.26158	0.14668	0.16695	0.37167	0.3245	0.67565	0.2004	0.82671	0.36276	0.09362	0.46459	0.59214	0.36795	0.08215	0.11297	0.17576	0.60169	0.08034	0.43799	0.32509	0.37677	0.49781	0.15514	0.89574	0.1006	0.61824	0.42623	0.08777	0.49908	0.58729	0.69745	0.6186	0.6784	0.77687	0.42901	0.8586	0.10844	0.78175	0.8682	0.59292	0.94542	0.95956	0.95736	0.93063	0.81159	0.19648	0.26324	0.53215	0.95341	0.25956	0.67416	0.33713	0.91031	0.24746	0.66582	0.7798	0.62211	0.15021	0.38294	0.60201	0.12755	0.06337	0.10423	0.24217	0.10086	0.04527	0.20365	0.08794	0.64863	0.24137	0.32623	0.70343	0.40243	0.40937	0.77611	0.68463	0.35121	0.05367	0.27739	0.11861	0.37262	0.2902	0.58378	0.38366	0.67493	0.10174	0.48442	0.86231	0.17159	0.29319	0.3532	0.1197	0.64949	0.18177	0.06648	0.38197	0.25366	0.08222	0.14327	0.05592	0.35868	0.12844	0.03921	0.48787	0.40918	0.25502	0.4067	0.1387	0.27226	0.04609	0.09715	0.29359	0.50199	0.31058	0.37011	0.18933	0.12599	0.12169	0.17973	0.20975	0.3779	0.0518	0.24744	0.16493	0.07812	0.22766	0.0173	0.13762	0.11058	0.06488	0.13205	0.18058	0.20418	0.0788	0.04473	0.4326	0.05542	0.41047	0.57294	0.30729	0.4756	0.36237	0.0735	0.92435	0.23417	0.28931	0.47129	0.24767	0.1892	0.59192	0.1276	0.42452	0.50782	0.5339	0.51133	0.45162	0.37263	0.48347	0.22328	0.40086	0.43026	0.34193	0.30523	0.36465	0.3711	0.54796	0.37678	0.37903
KEGG_LEUKOCYTE_TRANSENDOTHELIAL_MIGRATION	0.324795	0.54299	0.75219	0.48543	0.93306	0.60544	0.12747	0.51127	0.36405	0.28821	0.1062	0.1273	0.11112	0.52395	0.2673	0.37351	0.43768	0.3622	0.10021	0.3218	0.24058	0.37999	0.19925	0.58984	0.25773	0.19438	0.35147	0.05549	0.17926	0.30633	0.27835	0.2454	0.31605	0.03347	0.03698	0.01893	0.36831	0.06758	0.25329	0.24205	0.35004	0.01093	0.1034	0.04299	0.06453	0.50901	0.21361	0.32624	0.67989	0.46612	0.50068	0.26331	0.93271	0.4618	0.29896	0.71863	0.61399	0.18353	0.23269	0.17618	0.39997	0.61916	0.53708	0.50505	0.49569	0.22525	0.31806	0.17729	0.63199	0.11198	0.39943	0.33365	0.11987	0.04234	0.40564	0.24524	0.12534	0.67671	0.08864	0.28846	0.26409	0.93298	0.94576	0.95029	0.36712	0.57046	0.88506	0.86538	0.57164	0.15093	0.52839	0.39055	0.20567	0.34221	0.45522	0.70006	0.17514	0.21447	0.63872	0.63406	0.54471	0.57248	0.74044	0.53491	0.70013	0.5255	0.62915	0.64767	0.89631	0.97151	0.74825	0.89129	0.59646	0.04804	0.22541	0.04554	0.35632	0.27363	0.62508	0.26022	0.64994	0.03355	0.31154	0.28808	0.23021	0.62833	0.45584	0.30855	0.53351	0.22298	0.33101	0.27289	0.23704	0.29884	0.30171	0.50413	0.18442	0.2253	0.2468	0.36354	0.1815	0.32762	0.09035	0.25046	0.30225	0.6161	0.76834	0.77415	0.61983	0.92851	0.90739	0.91624	0.73204	0.466	0.43229	0.48563	0.61375	0.47347	0.64819	0.85899	0.40597	0.31702	0.39701	0.55043	0.39266	0.28661	0.42638	0.87661	0.25319	0.48653	0.74398	0.70331	0.74709	0.31998	0.37176	0.56372	0.43777	0.73762	0.18224	0.35033	0.36009	0.43916	0.2981	0.55216	0.29051	0.3293	0.51577	0.38947	0.29386	0.48999	0.22974	0.20966	0.19705	0.27127	0.61483	0.3264	0.44278	0.34843	0.23019	0.12748	0.08901	0.16542	0.24988	0.23114	0.14914	0.34556	0.30485	0.06178	0.30799	0.13704	0.04125	0.36405	0.01779	0.00739	0.38407	0.41812	0.02282	0.15115	0.25752	0.33967	0.24272	0.01198	0.01267	0.07006	0.00215	0.03813	0.32335	0.05304	0.51192	0.7256	0.87046	0.73063	0.57162	0.06061	0.53538	0.24804	0.25644	0.41765	0.25173	0.50264	0.21725	0.16605	0.24602	0.31406	0.15382	0.11761	0.40509	0.25456	0.21521	0.16101	0.31649	0.29968	0.12078	0.07472	0.11505	0.23336	0.0482
REACTOME_ACTIVATED_POINT_MUTANTS_OF_FGFR2	0.32569	0.26876	0.66865	0.40712	0.3774	0.7062	0.45016	0.58065	0.50367	0.37271	0.40964	0.43128	0.17767	0.60314	0.79638	0.76587	0.28328	0.4119	0.92891	0.53808	0.83717	0.85587	0.35546	0.55109	0.54188	0.59445	0.69196	0.65516	0.55724	0.74884	0.59396	0.87943	0.61861	0.79921	0.83451	0.90183	0.77394	0.52928	0.03227	0.20105	0.35422	0.58943	0.29724	0.50696	0.36196	0.77106	0.07371	0.57678	0.42585	0.21127	0.16189	0.2162	0.07539	0.10545	0.10711	0.33589	0.15433	0.28974	0.15161	0.4615	0.06465	0.6107	0.26582	0.1993	0.24737	0.62853	0.84259	0.71653	0.81056	0.55019	0.00542	0.08811	0.13884	0.80058	0.50575	0.66907	0.61902	0.55459	0.05268	0.23616	0.34246	0.86408	0.0985	0.91469	0.19555	0.16089	0.02147	0.12879	0.01863	0.34012	0.39724	0.4649	0.38853	0.55443	0.00463	0.07914	0.02773	0.27842	0.34278	0.16437	0.14361	0.1304	0.1645	0.45203	0.1464	0.33621	0.34528	0.39715	0.23503	0.19681	0.13894	0.19917	0.42243	0.4232	0.09915	0.29453	0.23689	0.18891	0.0225	0.04542	0.02901	0.64571	0.16162	0.37432	0.10497	0.65277	0.03156	0.04648	0.12073	0.04226	0.35286	0.1635	0.71444	0.42882	0.53047	0.91021	0.7481	0.15551	0.60977	0.29631	0.57528	0.77613	0.8393	0.77983	0.64362	0.03316	0.29067	0.09332	0.26148	0.18795	0.52889	0.38215	0.55273	0.20283	0.51918	0.20765	0.59527	0.12031	0.57986	0.19195	0.61641	0.28319	0.27977	0.10398	0.25249	0.33179	0.27301	0.27632	0.30312	0.32305	0.30686	0.19072	0.34711	0.14769	0.06392	0.20089	0.17628	0.90149	0.3033	0.87116	0.07488	0.03522	0.00832	0.72878	0.04293	0.80431	0.47589	0.897	0.36232	0.80662	0.25389	0.64396	0.51432	0.01805	0.13101	0.02361	0.23509	0.00982	0.05994	0.13077	0.01462	0.08243	0.2456	0.46791	0.0245	0.21589	0.25973	0.0216	0.72844	0.01583	0.07626	0.08932	0.17702	0.17007	0.22198	0.42771	0.18471	0.25137	0.48108	0.36849	0.59061	0.07656	0.07835	0.36956	0.39087	0.146	0.17945	0.12342	0.91911	0.00418	0.10481	0.1429	0.01002	0.64599	0.44584	0.50247	0.5038	0.02807	0.13987	0.08241	0.88336	0.29696	0.32833	0.28151	0.49932	0.51986	0.33659	0.5324	0.51303	0.12306	0.18367	0.22642	0.3545	0.43268	0.4674	0.34705	0.53778
REACTOME_CELL_CYCLE_CHECKPOINTS	0.326125	0.32736	0.00364	0.51394	0.01855	0.03719	0.01514	0.03648	0.17835	0.26571	0.27522	0.11556	0.84302	0.06186	0.02699	0.03267	0.0684	0.71817	0.43021	0.40431	0.33668	0.4006	0.84623	0.27968	0.64804	0.52863	0.18954	0.76173	0.1728	0.56235	0.73102	0.36231	0.3152	0.12169	0.03174	0.0901	0.16191	0.30144	0.75944	0.64117	0.8285	0.06077	0.06263	0.12699	0.1368	0.17221	0.54567	0.02067	0.22001	0.12508	0.11986	0.33344	0.12463	0.03563	0.14659	0.06462	0.09224	0.23867	0.32749	0.53458	0.22331	0.02355	0.10034	0.07675	0.07919	0.29732	0.05075	0.56007	0.25047	0.2369	0.81252	0.67621	0.90429	0.38513	0.22084	0.36561	0.35242	0.44437	0.68313	0.32827	0.62554	0.18777	0.29166	0.02097	0.58988	0.28087	0.52012	0.6757	0.79083	0.0304	0.20911	0.1308	0.05502	0.40521	0.93593	0.48579	0.95887	0.27114	0.46303	0.71017	0.32489	0.50752	0.62063	0.52119	0.60622	0.91328	0.70691	0.57118	0.44079	0.27101	0.63415	0.4762	0.60755	0.36344	0.22926	0.37013	0.39317	0.22617	0.40444	0.40289	0.44389	0.32784	0.20055	0.18359	0.33816	0.67951	0.5348	0.51444	0.63455	0.89416	0.34679	0.53404	0.44153	0.23687	0.20665	0.15333	0.17057	0.74368	0.60817	0.7285	0.30389	0.29588	0.37203	0.16408	0.21961	0.54931	0.15764	0.30997	0.22981	0.06297	0.12027	0.15682	0.04355	0.65751	0.40219	0.49895	0.64557	0.321	0.32479	0.14607	0.20793	0.25409	0.23729	0.14995	0.53268	0.21623	0.78861	0.30739	0.78132	0.20593	0.21186	0.25836	0.18697	0.06648	0.7786	0.0533	0.75473	0.66619	0.46686	0.93208	0.29566	0.67673	0.92911	0.20147	0.68078	0.80877	0.51208	0.84324	0.65032	0.03057	0.27388	0.11514	0.17966	0.90285	0.79391	0.90801	0.60339	0.87401	0.7682	0.78704	0.49639	0.77159	0.72642	0.498	0.65399	0.43451	0.50411	0.49349	0.44666	0.88948	0.66738	0.58356	0.27135	0.53604	0.74985	0.37059	0.41895	0.04915	0.01874	0.02872	0.02794	0.12215	0.54071	0.07915	0.13655	0.64934	0.86774	0.65492	0.64091	0.44698	0.40457	0.31872	0.45267	0.11433	0.12942	0.27522	0.16676	0.2924	0.40955	0.34373	0.3667	0.09651	0.02742	0.07853	0.01276	0.02895	0.01134	0.0206	0.00938	0.24314	0.01829	0.03796	0.04005	0.06507	0.02508	0.07884	0.01474
REACTOME_SIGNALING_BY_NOTCH3	0.326165	0.10657	0.12059	0.49134	0.01494	0.20858	0.38981	0.94965	0.52763	0.30372	0.39128	0.33533	0.81973	0.02478	0.17832	0.03222	0.22611	0.1676	0.65966	0.45847	0.28931	0.28644	0.21847	0.38032	0.48193	0.4236	0.18285	0.19579	0.5115	0.34345	0.75024	0.42598	0.68746	0.33643	0.48143	0.7251	0.26203	0.6901	0.2341	0.08773	0.65192	0.50761	0.25957	0.38769	0.41981	0.42781	0.40672	0.84191	0.60719	0.02272	0.01827	0.13529	0.0234	0.00872	0.1157	0.23998	0.44385	0.07599	0.05786	0.17449	0.0197	0.01647	0.20856	0.02153	0.29182	0.46177	0.51134	0.52944	0.2178	0.92104	0.52369	0.04707	0.88593	0.50132	0.05722	0.10821	0.70459	0.14404	0.52221	0.07462	0.59002	0.25319	0.08244	0.00867	0.1829	0.49322	0.22046	0.03303	0.35085	0.0443	0.02488	0.04228	0.11869	0.5004	0.45855	0.18437	0.76709	0.47323	0.0693	0.07859	0.25066	0.12842	0.10584	0.05528	0.11702	0.10344	0.01601	0.05112	0.07836	0.53467	0.57097	0.18172	0.54441	0.20981	0.22015	0.25072	0.22366	0.24557	0.1945	0.06459	0.17494	0.3307	0.07562	0.10015	0.15081	0.29185	0.4812	0.5244	0.55394	0.41973	0.56685	0.65624	0.1845	0.59746	0.26184	0.35146	0.73132	0.50097	0.23105	0.24771	0.68129	0.28903	0.72984	0.56211	0.98839	0.18784	0.06272	0.14245	0.06941	0.02339	0.03574	0.04911	0.04678	0.38666	0.58402	0.49084	0.63366	0.11299	0.10776	0.06358	0.29153	0.66441	0.1587	0.29065	0.60423	0.10831	0.1499	0.04914	0.11826	0.23855	0.05388	0.09458	0.16698	0.36861	0.25922	0.16353	0.76939	0.05781	0.40111	0.88831	0.10564	0.03958	0.6822	0.48185	0.74843	0.73549	0.78972	0.4702	0.4376	0.10462	0.9072	0.70074	0.84079	0.58058	0.76933	0.9163	0.16959	0.46287	0.5021	0.59289	0.23016	0.81689	0.52801	0.36741	0.75804	0.02873	0.11938	0.41272	0.11672	0.83557	0.71462	0.61156	0.83214	0.6569	0.19392	0.32163	0.55563	0.11404	0.09614	0.03746	0.47885	0.39862	0.64216	0.62097	0.72732	0.81574	0.81538	0.69735	0.68064	0.14603	0.17442	0.20963	0.62925	0.33267	0.05586	0.11848	0.22062	0.89373	0.96894	0.34045	0.86651	0.44927	0.34936	0.41325	0.25437	0.1817	0.34798	0.21218	0.36194	0.5118	0.45591	0.2332	0.4248	0.45545	0.77491	0.79098	0.53855
KEGG_CIRCADIAN_RHYTHM_MAMMAL	0.32629	0.29047	0.09606	0.142	0.3359	0.16726	0.25633	0.90188	0.69959	0.35472	0.53125	0.113	0.63227	0.27262	0.52175	0.21917	0.43672	0.76203	0.81309	0.95436	0.62778	0.50357	0.45443	0.0605	0.22853	0.75059	0.23918	0.53417	0.24025	0.61147	0.22496	0.33061	0.12011	0.41677	0.35762	0.18571	0.6856	0.60637	0.07677	0.07989	0.15422	0.25764	0.64362	0.21161	0.6034	0.4222	0.21302	0.08078	0.24145	0.55957	0.49291	0.71367	0.3866	0.50678	0.04405	0.02548	0.04163	0.60847	0.56656	0.50123	0.68525	0.35531	0.10196	0.62029	0.08228	0.19925	0.1221	0.24037	0.64114	0.37023	0.39909	0.16196	0.45158	0.35042	0.4366	0.54941	0.42679	0.57832	0.48222	0.29971	0.65799	0.15639	0.29089	0.77334	0.40172	0.22299	0.26734	0.57378	0.47112	0.76796	0.50719	0.61197	0.59801	0.34607	0.49971	0.24308	0.58688	0.09614	0.89018	0.65845	0.41527	0.55591	0.55865	0.79203	0.75997	0.65698	0.59524	0.40528	0.6885	0.36714	0.68785	0.78796	0.47519	0.85093	0.46826	0.73046	0.75647	0.37702	0.10248	0.29644	0.09667	0.78088	0.5836	0.62589	0.74882	0.90656	0.22097	0.86017	0.57361	0.17354	0.49569	0.15068	0.16079	0.45918	0.39301	0.2124	0.11146	0.24439	0.73996	0.40304	0.556	0.16011	0.53742	0.24281	0.21781	0.47367	0.70789	0.63393	0.42561	0.14662	0.43988	0.30372	0.17062	0.69505	0.84813	0.78116	0.77247	0.12009	0.25497	0.27478	0.07814	0.03756	0.31665	0.19311	0.03691	0.05076	0.20283	0.46634	0.15782	0.08517	0.57331	0.21237	0.30502	0.02816	0.11455	0.16911	0.11043	0.23996	0.25536	0.41549	0.34297	0.43247	0.11591	0.27103	0.13626	0.36661	0.82136	0.70584	0.89603	0.06554	0.30358	0.22364	0.36148	0.0579	0.3593	0.22955	0.18461	0.19637	0.20699	0.04707	0.04679	0.25952	0.31294	0.51381	0.10774	0.13117	0.24542	0.19413	0.45077	0.18563	0.34344	0.33394	0.07159	0.11534	0.32197	0.45463	0.17212	0.01712	0.02211	0.02683	0.0112	0.0825	0.0789	0.28029	0.03083	0.15496	0.8698	0.42567	0.60917	0.54337	0.53322	0.36155	0.67921	0.239	0.57558	0.33294	0.18832	0.50617	0.13446	0.26036	0.48966	0.01296	0.00768	0.01636	0.02512	0.01654	0.0092	0.00666	0.01798	0.02855	0.00743	0.02212	0.01024	0.01812	0.00939	0.01037	0.02632
