## supplementary tables for "cfGWAS reveal genetic basis of cell-free DNA features" (part 2 of 3)

### Sheet: Table S5 (continued)
Table S5. The p-value for pathway-based analysis
BIOCARTA_ACTINY_PATHWAY	0.32659	0.73733	0.63846	0.7625	0.5292	0.55996	0.58812	0.5411	0.26266	0.75442	0.19418	0.70352	0.09057	0.38617	0.16194	0.23713	0.24934	0.06908	0.08655	0.33669	0.03302	0.13465	0.48066	0.63762	0.23728	0.50873	0.52353	0.62843	0.0601	0.12752	0.15194	0.13936	0.22141	0.83555	0.81771	0.79287	0.75294	0.62777	0.34647	0.22814	0.48618	0.63629	0.14425	0.28797	0.29784	0.6247	0.30515	0.42084	0.3278	0.77533	0.45239	0.66564	0.4985	0.41397	0.09883	0.24777	0.11417	0.735	0.2397	0.55755	0.53523	0.20993	0.0546	0.69085	0.08596	0.44462	0.49872	0.29077	0.42696	0.2577	0.40461	0.49589	0.10099	0.19397	0.31361	0.17234	0.67753	0.36658	0.11577	0.12015	0.13229	0.07616	0.91011	0.53308	0.32869	0.09306	0.30105	0.23536	0.24482	0.77344	0.35938	0.45081	0.45042	0.18248	0.20214	0.08842	0.12473	0.07647	0.06351	0.17957	0.15986	0.01447	0.29486	0.47293	0.08646	0.06091	0.1262	0.05635	0.25313	0.24029	0.19019	0.28314	0.35032	0.94303	0.89127	0.76997	0.90874	0.63348	0.17699	0.24352	0.27329	0.5205	0.50519	0.35387	0.71879	0.56909	0.25112	0.77625	0.24715	0.69519	0.41519	0.30812	0.55607	0.42515	0.63209	0.80185	0.31977	0.54056	0.35356	0.313	0.78315	0.33818	0.24724	0.26146	0.16545	0.60098	0.8847	0.80714	0.82106	0.55462	0.83454	0.90385	0.82978	0.73596	0.76619	0.71485	0.84748	0.59704	0.87402	0.8417	0.58595	0.4287	0.27772	0.27251	0.23607	0.29242	0.60993	0.76829	0.36205	0.18925	0.48543	0.20879	0.39035	0.24589	0.33752	0.31437	0.17187	0.60182	0.28998	0.47563	0.19841	0.504	0.30196	0.28861	0.12573	0.57868	0.34863	0.32138	0.49275	0.42844	0.29564	0.60952	0.22959	0.05482	0.10495	0.05937	0.29285	0.05744	0.55869	0.31749	0.32538	0.0454	0.04349	0.03712	0.21552	0.24648	0.53131	0.10011	0.6956	0.06157	0.64262	0.34369	0.24327	0.72574	0.7749	0.72953	0.87056	0.44498	0.2493	0.32938	0.40246	0.1717	0.80265	0.78464	0.57776	0.10338	0.23257	0.05424	0.45643	0.25566	0.51998	0.62661	0.62946	0.05316	0.08512	0.03153	0.2366	0.64264	0.99067	0.45653	0.88719	0.04913	0.04468	0.09455	0.09164	0.10808	0.1347	0.15149	0.18079	0.1407	0.1705	0.16171	0.14856	0.14341	0.23379	0.24055	0.36822
REACTOME_FGFR4_LIGAND_BINDING_AND_ACTIVATION	0.327215	0.22233	0.10177	0.29265	0.09076	0.0473	0.02287	0.39737	0.05813	0.37794	0.39071	0.48484	0.14201	0.06554	0.11955	0.10833	0.0639	0.41593	0.89844	0.57767	0.46916	0.26517	0.64258	0.37882	0.47412	0.38997	0.73879	0.53132	0.42411	0.33624	0.47498	0.58493	0.34402	0.88447	0.71134	0.92557	0.5595	0.33025	0.02262	0.39846	0.15328	0.89735	0.80602	0.77412	0.83582	0.28746	0.0139	0.34743	0.18418	0.18805	0.22839	0.30788	0.11099	0.05983	0.06095	0.43785	0.06522	0.34106	0.36724	0.56776	0.13172	0.09817	0.09376	0.07461	0.10305	0.75992	0.6057	0.64153	0.71278	0.28856	0.01707	0.50522	0.08289	0.79626	0.59064	0.69473	0.31586	0.42093	0.03078	0.37794	0.24573	0.87477	0.56963	0.6403	0.29275	0.17896	0.2016	0.41278	0.13999	0.36683	0.39674	0.35698	0.3773	0.6979	0.08398	0.3402	0.08216	0.40885	0.65907	0.2918	0.20735	0.39804	0.3664	0.32875	0.44469	0.49656	0.29762	0.32568	0.2016	0.41757	0.29064	0.40508	0.37216	0.68973	0.31777	0.48998	0.47083	0.38092	0.16949	0.46605	0.12388	0.85824	0.49336	0.4784	0.33445	0.68285	0.10272	0.1934	0.18673	0.06014	0.31905	0.07169	0.5227	0.26428	0.63143	0.5051	0.47638	0.04031	0.2963	0.08132	0.27651	0.5199	0.58701	0.49007	0.41503	0.0813	0.25789	0.09332	0.16007	0.11801	0.41991	0.12458	0.23595	0.19216	0.52411	0.10423	0.30718	0.16214	0.51199	0.12917	0.30766	0.16945	0.15225	0.03781	0.14789	0.32884	0.43572	0.13953	0.48897	0.09794	0.08458	0.04117	0.10525	0.10652	0.19337	0.08216	0.19607	0.89872	0.65386	0.49183	0.25216	0.1005	0.0588	0.70458	0.09237	0.60557	0.70787	0.80956	0.74777	0.7108	0.36642	0.89591	0.66938	0.10851	0.32317	0.04161	0.18647	0.16426	0.10746	0.18349	0.04858	0.26315	0.20775	0.45616	0.02725	0.55762	0.25719	0.33627	0.33548	0.12347	0.07996	0.21122	0.3111	0.09708	0.17406	0.38654	0.22902	0.23347	0.52146	0.20726	0.50831	0.43235	0.17825	0.84	0.38623	0.86429	0.43636	0.10927	0.93398	0.02605	0.35395	0.12342	0.07187	0.60624	0.25723	0.29793	0.16985	0.83549	0.69954	0.42978	0.89339	0.36221	0.2978	0.23576	0.35371	0.51459	0.23206	0.46962	0.31924	0.27436	0.28499	0.24873	0.4317	0.68273	0.38747	0.60891	0.46185
REACTOME_FORMATION_OF_THE_TERNARY_COMPLEX_AND_SUBSEQUENTLY_THE_43S_COMPLEX	0.32797	0.04511	0.07359	0.39552	0.001	0.39443	0.3312	0.44752	0.09762	0.12599	0.22819	0.15696	0.77883	0.02993	0.09189	0.43288	0.02585	0.87287	0.68551	0.58376	0.22999	0.67747	0.23165	0.14458	0.31928	0.88319	0.85736	0.76658	0.73717	0.59249	0.22241	0.21611	0.17996	0.30702	0.23865	0.38601	0.21838	0.27772	0.45956	0.19399	0.34986	0.55784	0.53549	0.38309	0.83897	0.15645	0.26133	0.11141	0.11748	0.01934	0.03184	0.32474	0.00774	0.03011	0.25614	0.46147	0.08726	0.33218	0.76803	0.93311	0.14597	0.00918	0.05088	0.03047	0.03569	0.13758	0.40544	0.69595	0.05969	0.29385	0.96344	0.65745	0.59618	0.44926	0.612	0.53752	0.76637	0.05626	0.71214	0.87003	0.13326	0.58076	0.83931	0.03929	0.89015	0.7092	0.70051	0.34769	0.91899	0.49529	0.57473	0.27031	0.59448	0.57123	0.94567	0.70363	0.81558	0.07847	0.23857	0.00812	0.35566	0.0043	0.05888	0.02571	0.14992	0.02067	0.09481	0.03068	0.0646	0.4056	0.26832	0.05148	0.65561	0.11183	0.28994	0.38554	0.08102	0.44877	0.92302	0.87314	0.64874	0.37123	0.79927	0.67189	0.83458	0.14366	0.61155	0.79116	0.27262	0.86119	0.66729	0.44613	0.70175	0.64192	0.10158	0.08138	0.22586	0.82362	0.35703	0.38473	0.6076	0.81706	0.29484	0.40678	0.26828	0.27331	0.06287	0.08471	0.07309	0.00366	0.01327	0.00324	0.01798	0.27481	0.16192	0.20683	0.27205	0.24313	0.04562	0.033	0.08483	0.25694	0.04136	0.01931	0.26134	0.06153	0.08419	0.00519	0.0575	0.05418	0.00418	0.01634	0.01506	0.29852	0.03929	0.01494	0.4729	0.57724	0.23827	0.97772	0.03399	0.17087	0.44502	0.64315	0.2445	0.72267	0.53497	0.88323	0.40373	0.20938	0.3121	0.22578	0.11107	0.61756	0.63935	0.83364	0.03274	0.9295	0.91222	0.59056	0.92764	0.73685	0.81333	0.78858	0.89381	0.19204	0.57551	0.65817	0.01269	0.70975	0.56915	0.58224	0.48666	0.53664	0.61473	0.26629	0.50887	0.45906	0.74893	0.51808	0.66139	0.61703	0.50005	0.13709	0.58791	0.60712	0.62338	0.05682	0.73556	0.00725	0.05237	0.0057	0.26165	0.34252	0.12858	0.15107	0.35718	0.94477	0.92514	0.07494	0.75641	0.1896	0.20725	0.27878	0.04462	0.18011	0.4674	0.36665	0.17316	0.34507	0.43171	0.42727	0.49496	0.18806	0.38868	0.4258	0.17023
REACTOME_SIGNALING_BY_NOTCH4	0.328665	0.14732	0.09182	0.55574	0.01113	0.15738	0.31453	0.95773	0.45682	0.38202	0.34715	0.33663	0.89805	0.01735	0.13157	0.02185	0.17447	0.13448	0.57198	0.37978	0.22948	0.25178	0.26461	0.35717	0.49011	0.52235	0.15902	0.27941	0.51341	0.26925	0.72677	0.34308	0.61692	0.29642	0.41657	0.64917	0.20461	0.625	0.24372	0.07589	0.61518	0.45455	0.22103	0.32943	0.39099	0.34626	0.38234	0.78016	0.53138	0.01465	0.01175	0.09789	0.01585	0.00572	0.09014	0.19376	0.36884	0.06392	0.04132	0.14171	0.01333	0.01182	0.16083	0.01562	0.22243	0.4057	0.44506	0.44539	0.16196	0.93123	0.60576	0.03947	0.92511	0.41573	0.03889	0.07696	0.62388	0.11022	0.72988	0.25131	0.52192	0.3784	0.26945	0.01208	0.6497	0.67583	0.34368	0.04031	0.59693	0.03632	0.01829	0.03274	0.08616	0.70174	0.72992	0.33142	0.92845	0.40042	0.06942	0.05759	0.3279	0.09328	0.09199	0.03954	0.08628	0.07352	0.01154	0.03711	0.05454	0.46073	0.60647	0.16967	0.57683	0.15525	0.17751	0.19427	0.17215	0.18947	0.16089	0.04822	0.14639	0.26165	0.05636	0.07393	0.11194	0.25502	0.4192	0.44877	0.47536	0.57222	0.48383	0.67433	0.14535	0.52014	0.20726	0.27846	0.65439	0.7044	0.29517	0.30751	0.81495	0.23642	0.64725	0.506	0.9777	0.14812	0.04497	0.10425	0.05608	0.01551	0.0251	0.03409	0.03477	0.41111	0.50849	0.49955	0.65219	0.08762	0.08699	0.04391	0.23951	0.606	0.17282	0.23181	0.69662	0.07893	0.11042	0.03405	0.08811	0.18978	0.03758	0.06689	0.11965	0.36737	0.25024	0.14189	0.81639	0.05668	0.327	0.8904	0.07838	0.06569	0.62077	0.44435	0.69316	0.73359	0.7148	0.44157	0.40565	0.08033	0.86301	0.62791	0.78398	0.67567	0.75874	0.97047	0.14981	0.42469	0.44013	0.7821	0.21395	0.90996	0.73019	0.3487	0.94709	0.03334	0.14148	0.38039	0.09083	0.93859	0.83279	0.87348	0.79451	0.58007	0.1461	0.42125	0.46802	0.58729	0.34938	0.21732	0.85714	0.34872	0.57138	0.62875	0.6641	0.75486	0.77993	0.63489	0.61404	0.10643	0.1329	0.16229	0.55886	0.26174	0.03828	0.08591	0.17229	0.88488	0.98812	0.27222	0.81474	0.62702	0.43452	0.67115	0.21468	0.17928	0.29432	0.26935	0.33724	0.85657	0.74248	0.50839	0.73819	0.49313	0.8393	0.96737	0.66052
REACTOME_REMOVAL_OF_THE_FLAP_INTERMEDIATE_FROM_THE_C_STRAND	0.32941	0.19907	0.73486	0.41452	0.31218	0.23856	0.46019	0.32736	0.22006	0.53417	0.34805	0.32062	0.2367	0.04822	0.5589	0.07271	0.16176	0.00318	0.01397	0.00948	0.01141	0.04588	0.04668	0.13881	0.03399	0.41438	0.75081	0.57338	0.83818	0.01138	0.10081	0.01071	0.07805	0.22451	0.08821	0.05457	0.49149	0.47912	0.85329	0.55061	0.96078	0.04646	0.02306	0.07942	0.014	0.52986	0.76077	0.34484	0.76157	0.29827	0.04706	0.02316	0.0991	0.19534	0.19091	0.61396	0.22714	0.0767	0.02385	0.03938	0.00766	0.13178	0.22323	0.34247	0.22249	0.62624	0.3654	0.25369	0.78411	0.72588	0.62276	0.51831	0.71342	0.02877	0.01429	0.03305	0.09905	0.33146	0.56502	0.71333	0.44802	0.35032	0.1431	0.34423	0.2258	0.49148	0.45366	0.43775	0.3384	0.47937	0.38152	0.7312	0.41052	0.06902	0.19949	0.38164	0.12419	0.2161	0.21668	0.58954	0.45011	0.72147	0.58271	0.57545	0.74832	0.06902	0.27461	0.24879	0.24001	0.72841	0.42065	0.69505	0.72556	0.10097	0.00225	0.00955	0.02317	0.00464	0.00614	0.01622	0.00511	0.0098	0.00231	0.00989	0.00138	0.21624	0.02457	0.00296	0.16847	0.00155	0.03673	0.0336	0.0013	0.00744	0.08392	0.16168	0.02626	0.17068	0.7241	0.38688	0.26992	0.00458	0.09604	0.00385	0.05128	0.00386	0.09104	0.0773	0.01846	0.01379	0.42384	0.19233	0.22352	0.15809	0.66015	0.45181	0.78181	0.0011	0.14653	0.02256	0.0165	0.04272	0.46863	0.1403	0.45229	0.48919	0.42155	0.55872	0.64627	0.06994	0.39978	0.19477	0.16405	0.34268	0.72809	0.2857	0.76231	0.45303	0.54588	0.42623	0.8518	0.82027	0.86835	0.74645	0.5207	0.12387	0.66439	0.37674	0.80307	0.09357	0.37457	0.15785	0.27972	0.97499	0.90548	0.9769	0.99572	0.93751	0.80401	0.99299	0.98658	0.55553	0.22127	0.05383	0.97952	0.80384	0.82804	0.84451	0.74216	0.65467	0.59646	0.94015	0.84104	0.90878	0.29587	0.73115	0.83345	0.97559	0.96303	0.91528	0.98882	0.63434	0.70334	0.67833	0.91642	0.18328	0.02932	0.50518	0.06065	0.3384	0.79998	0.67341	0.71552	0.01222	0.05602	0.03425	0.05219	0.81029	0.4255	0.814	0.33689	0.60922	0.15847	0.56997	0.05633	0.03833	0.03322	0.09162	0.02132	0.71629	0.48331	0.43446	0.3444	0.75379	0.28115	0.55715	0.61594
REACTOME_DESTABILIZATION_OF_MRNA_BY_KSRP	0.32965	0.54242	0.40647	0.52215	0.22565	0.62014	0.49611	0.56672	0.86134	0.21156	0.31922	0.52162	0.83106	0.61878	0.47506	0.46426	0.7015	0.94639	0.29893	0.15928	0.50471	0.90708	0.28703	0.35703	0.57774	0.35291	0.08137	0.16019	0.23683	0.76363	0.41485	0.15273	0.68341	0.05741	0.08941	0.28047	0.06726	0.50669	0.39581	0.33934	0.52704	0.08079	0.10943	0.23688	0.02542	0.14336	0.50878	0.57013	0.64029	0.00628	0.00973	0.0204	0.01479	0.05182	0.27042	0.84747	0.51702	0.02206	0.02584	0.03337	0.00661	0.38288	0.33982	0.41509	0.47377	0.01213	0.00945	0.08902	0.00933	0.25436	0.88482	0.35572	0.59066	0.0581	0.21747	0.33987	0.30466	0.14327	0.62279	0.39375	0.4495	0.51909	0.94115	0.16149	0.68935	0.94953	0.96223	0.85215	0.9553	0.14209	0.16017	0.33216	0.10929	0.67995	0.92486	0.87892	0.7934	0.77994	0.98308	0.4816	0.98401	0.38768	0.22895	0.0579	0.48439	0.78634	0.54767	0.73554	0.36785	0.81638	0.8525	0.29517	0.80712	0.00181	0.00703	0.02487	0.00437	0.04485	0.31931	0.28453	0.15671	0.03139	0.08949	0.13913	0.0274	0.07369	0.35442	0.21852	0.28084	0.49762	0.04288	0.07031	0.51879	0.16962	0.02547	0.0044	0.05398	0.26619	0.01342	0.1538	0.02978	0.40857	0.05506	0.004	0.70226	0.01875	0.00374	0.00504	0.01122	0.00515	0.00714	0.00141	0.00615	0.0338	0.04714	0.04579	0.03042	0.01383	0.00928	0.00252	0.06782	0.74428	0.48467	0.15716	0.78271	0.26426	0.44859	0.03487	0.13857	0.47504	0.0975	0.23153	0.10357	0.35076	0.15474	0.01827	0.58825	0.82887	0.66127	0.28945	0.59748	0.53978	0.25578	0.03361	0.52452	0.12276	0.04842	0.06825	0.28545	0.19954	0.19691	0.01351	0.61081	0.24113	0.08961	0.51047	0.01866	0.28105	0.17738	0.86065	0.51474	0.30364	0.82319	0.59609	0.90253	0.34708	0.16682	0.28053	0.19357	0.53411	0.33677	0.33836	0.4078	0.49829	0.42808	0.46293	0.69938	0.66844	0.6368	0.69701	0.49536	0.13877	0.21981	0.03348	0.45093	0.06802	0.70203	0.90412	0.01538	0.88422	0.46962	0.36409	0.71884	0.49491	0.69972	0.78077	0.65182	0.39387	0.86753	0.49004	0.19903	0.66637	0.45651	0.81002	0.06946	0.2467	0.32714	0.58722	0.19703	0.84549	0.73712	0.75498	0.5921	0.25059	0.33753	0.51737	0.24876
REACTOME_HYALURONAN_UPTAKE_AND_DEGRADATION	0.32975	0.28624	0.49539	0.11487	0.29668	0.28413	0.11901	0.09739	0.15003	0.02711	0.07943	0.0158	0.74313	0.24913	0.14737	0.71136	0.19007	0.84392	0.41903	0.45615	0.07615	0.26069	0.07117	0.12752	0.02246	0.9232	0.96144	0.87162	0.8666	0.12405	0.02905	0.02114	0.05938	0.00374	0.00949	0.00477	0.04345	0.0417	0.13111	0.64999	0.21291	0.00494	0.07335	0.04574	0.07896	0.52327	0.22314	0.7814	0.32158	0.0879	0.15188	0.02887	0.32317	0.13519	0.13855	0.05888	0.17207	0.03661	0.16997	0.04913	0.15197	0.17612	0.1718	0.29173	0.25382	0.09625	0.21186	0.03985	0.27267	0.12135	0.21185	0.27517	0.36467	0.02483	0.36127	0.10073	0.54566	0.52233	0.27419	0.48949	0.66778	0.59656	0.09283	0.11269	0.34308	0.23949	0.26605	0.36881	0.2812	0.39791	0.74401	0.66465	0.44634	0.36996	0.29291	0.13767	0.38211	0.18337	0.6047	0.41611	0.62835	0.62708	0.51125	0.31308	0.41892	0.39664	0.46051	0.77455	0.28473	0.9124	0.77402	0.38501	0.78635	0.11075	0.2273	0.05066	0.33561	0.24939	0.54937	0.71145	0.6854	0.06871	0.55766	0.19924	0.36173	0.71389	0.71453	0.47192	0.85953	0.70671	0.91541	0.9454	0.78585	0.97459	0.1783	0.60076	0.14071	0.96461	0.79679	0.98305	0.31597	0.61466	0.02166	0.62568	0.05766	0.25337	0.17238	0.24149	0.10898	0.32379	0.31723	0.34747	0.1282	0.3347	0.40821	0.57094	0.50999	0.19976	0.11968	0.15403	0.05155	0.8939	0.80131	0.98765	0.95436	0.96928	0.79979	0.84092	0.63966	0.89491	0.86628	0.98594	0.93022	0.98135	0.17406	0.77253	0.29604	0.38053	0.31896	0.68424	0.25447	0.09936	0.45822	0.72189	0.06256	0.93079	0.94628	0.96774	0.94245	0.2416	0.06229	0.68968	0.12005	0.44265	0.86748	0.34101	0.86109	0.68899	0.42482	0.4243	0.19992	0.15102	0.46309	0.02301	0.29599	0.67382	0.73148	0.36639	0.85105	0.18456	0.3248	0.25849	0.1247	0.04235	0.14934	0.54118	0.06256	0.53286	0.75672	0.7816	0.44365	0.10028	0.08449	0.09195	0.07639	0.02914	0.06499	0.29909	0.23799	0.11782	0.37688	0.26323	0.10468	0.01748	0.44092	0.1512	0.36241	0.17529	0.65749	0.04112	0.97527	0.66699	0.82907	0.57772	0.76644	0.76999	0.96515	0.85441	0.96308	0.52591	0.72828	0.53818	0.58446	0.74238	0.9217	0.62198	0.80755
REACTOME_IL_2_SIGNALING	0.33017	0.66379	0.74746	0.22481	0.8306	0.7682	0.08377	0.01952	0.19081	0.14979	0.26926	0.0866	0.78015	0.94892	0.49564	0.93966	0.47576	0.86388	0.07576	0.33773	0.18995	0.04402	0.01624	0.06248	0.04343	0.43973	0.29742	0.46242	0.1227	0.20928	0.10898	0.05028	0.1444	0.03131	0.06203	0.02572	0.15552	0.04988	0.12301	0.41536	0.08773	0.03519	0.33436	0.18615	0.3178	0.47834	0.57288	0.29212	0.76759	0.32571	0.65127	0.07312	0.91128	0.83165	0.53192	0.62215	0.7373	0.0789	0.11573	0.09194	0.30924	0.97962	0.94907	0.77545	0.92792	0.25305	0.57138	0.33225	0.34543	0.45692	0.27678	0.80805	0.16654	0.37551	0.94091	0.89892	0.78739	0.66259	0.35609	0.10958	0.23133	0.86227	0.32693	0.7749	0.51632	0.36567	0.2915	0.66093	0.21794	0.80257	0.72984	0.88429	0.58133	0.40643	0.17995	0.35614	0.29258	0.6613	0.63729	0.8735	0.68284	0.93317	0.82176	0.98963	0.74016	0.92763	0.98075	0.8982	0.93582	0.5448	0.72358	0.56862	0.4313	0.21038	0.34843	0.17483	0.52547	0.24437	0.30028	0.62208	0.79634	0.18187	0.47814	0.56433	0.28835	0.69883	0.7432	0.10511	0.37208	0.42066	0.04989	0.32274	0.37248	0.07608	0.07172	0.13571	0.07	0.32809	0.4674	0.51269	0.6072	0.19647	0.03078	0.30026	0.22458	0.8719	0.79077	0.8943	0.84266	0.98885	0.81361	0.92064	0.82672	0.73315	0.33621	0.88515	0.79538	0.90911	0.71272	0.92997	0.73031	0.36712	0.26936	0.56499	0.10647	0.40236	0.62539	0.91942	0.26225	0.61043	0.8994	0.75526	0.85136	0.39474	0.38214	0.58735	0.50473	0.32013	0.24131	0.09393	0.93974	0.18002	0.39327	0.18392	0.31909	0.22155	0.56863	0.52811	0.26734	0.71468	0.51697	0.29028	0.77182	0.33264	0.21611	0.18499	0.04389	0.11922	0.03001	0.11894	0.01572	0.08438	0.17182	0.2113	0.02674	0.27173	0.28059	0.0607	0.09481	0.26524	0.13559	0.28345	0.03295	0.00945	0.53031	0.30951	0.00726	0.14092	0.17995	0.14838	0.06309	0.06614	0.03807	0.17376	0.00889	0.04401	0.57434	0.4219	0.01869	0.95343	0.94741	0.92572	0.38495	0.53732	0.97342	0.88912	0.14671	0.01393	0.01758	0.15538	0.00357	0.09255	0.08427	0.06787	0.06096	0.07056	0.3857	0.07137	0.16752	0.06491	0.04994	0.06033	0.01781	0.13375	0.13048	0.03611	0.0726
BIOCARTA_ACE2_PATHWAY	0.33094	0.21317	0.24017	0.59583	0.2468	0.21243	0.15044	0.16027	0.78695	0.39905	0.45518	0.53054	0.48629	0.34653	0.47839	0.30124	0.52551	0.39656	0.71794	0.28622	0.85514	0.09025	0.13552	0.25436	0.49419	0.36153	0.7189	0.35077	0.91198	0.70913	0.55516	0.26932	0.84257	0.47966	0.3342	0.25942	0.76155	0.28176	0.41601	0.14546	0.43555	0.24318	0.24165	0.18611	0.54306	0.85195	0.57837	0.16815	0.7411	0.26472	0.41695	0.83257	0.24853	0.2788	0.45518	0.67233	0.5699	0.50845	0.7307	0.58955	0.34032	0.11065	0.17687	0.20316	0.25154	0.62979	0.66391	0.88591	0.45027	0.81068	0.58323	0.22688	0.33922	0.64386	0.65711	0.68663	0.70596	0.40693	0.2814	0.35405	0.13311	0.67324	0.11887	0.44345	0.08422	0.40318	0.21412	0.05047	0.16382	0.17172	0.35375	0.27881	0.27322	0.41502	0.15222	0.21462	0.1271	0.88947	0.58494	0.47538	0.62838	0.61233	0.60587	0.35729	0.31811	0.45777	0.39594	0.39158	0.2823	0.23726	0.63416	0.29595	0.11635	0.33056	0.19919	0.60535	0.12724	0.16864	0.11533	0.46587	0.12636	0.68341	0.58131	0.70768	0.28524	0.04852	0.03401	0.05858	0.02841	0.28329	0.37229	0.12401	0.72969	0.03852	0.41137	0.2102	0.40927	0.11289	0.39186	0.22714	0.52868	0.5424	0.31603	0.27239	0.46999	0.10514	0.21223	0.13529	0.09953	0.1254	0.51633	0.37148	0.13369	0.03543	0.29374	0.3187	0.30903	0.05779	0.43133	0.10873	0.33132	0.01281	0.19226	0.05374	0.09362	0.08401	0.80336	0.30416	0.35945	0.07454	0.23364	0.12345	0.18971	0.12584	0.67608	0.13791	0.19147	0.7992	0.58862	0.43039	0.31631	0.94558	0.95472	0.98231	0.99876	0.21347	0.77784	0.43713	0.95336	0.52425	0.72112	0.85212	0.34304	0.47943	0.46974	0.70836	0.30007	0.67751	0.37247	0.57072	0.24145	0.72385	0.56723	0.71613	0.40708	0.40196	0.08303	0.30178	0.09092	0.30329	0.67442	0.33374	0.27419	0.42725	0.61814	0.49909	0.31279	0.24751	0.412	0.2895	0.17697	0.19868	0.39973	0.19754	0.0712	0.75888	0.67011	0.26381	0.50299	0.16614	0.76737	0.47043	0.26424	0.33768	0.72853	0.19616	0.41491	0.24678	0.14992	0.05301	0.19495	0.14216	0.15743	0.18643	0.06592	0.0734	0.10025	0.45486	0.04097	0.08892	0.15716	0.20594	0.0935	0.02582	0.01551	0.09865	0.01864
REACTOME_SYNTHESIS_OF_PA	0.33146	0.19221	0.39767	0.13362	0.74837	0.70259	0.68282	0.42195	0.83834	0.1029	0.31059	0.19116	0.01416	0.91641	0.9261	0.77485	0.88969	0.15235	0.14321	0.08346	0.49239	0.51158	0.08103	0.21959	0.16089	0.1885	0.31078	0.79365	0.17263	0.78985	0.36087	0.10289	0.66659	0.32658	0.40026	0.55888	0.28067	0.47039	0.72555	0.88006	0.34491	0.54411	0.81258	0.61083	0.63689	0.66638	0.31896	0.38568	0.87804	0.14215	0.24731	0.1826	0.43496	0.44332	0.79497	0.91136	0.899	0.0482	0.31115	0.33834	0.34001	0.98772	0.91056	0.9981	0.89919	0.12631	0.11595	0.12284	0.36827	0.05325	0.05584	0.55767	0.16534	0.3049	0.7556	0.65883	0.2968	0.84525	0.36125	0.58329	0.75771	0.53056	0.06662	0.66835	0.24463	0.04332	0.02165	0.10786	0.01833	0.75594	0.68458	0.83376	0.63271	0.6539	0.04239	0.06982	0.16579	0.15849	0.04868	0.53545	0.02902	0.44645	0.62997	0.96569	0.24206	0.59644	0.53632	0.72298	0.43461	0.0242	0.1757	0.39827	0.29819	0.16915	0.14053	0.19805	0.27653	0.17582	0.21583	0.18495	0.21623	0.1496	0.30939	0.34561	0.27379	0.51115	0.21884	0.19951	0.34022	0.06103	0.21819	0.19426	0.64254	0.21506	0.09601	0.16042	0.15234	0.457	0.20897	0.79865	0.03679	0.69583	0.70811	0.25442	0.72185	0.13684	0.13882	0.1039	0.07012	0.41511	0.15577	0.08218	0.01572	0.43968	0.26679	0.22721	0.108	0.07281	0.03444	0.083	0.01381	0.68289	0.68277	0.62196	0.56029	0.34221	0.39577	0.48515	0.22727	0.84979	0.61211	0.77207	0.45703	0.29508	0.4675	0.1423	0.21361	0.01459	0.20046	0.04276	0.94912	0.65735	0.21628	0.04224	0.1528	0.13176	0.17556	0.30157	0.20381	0.97618	0.48338	0.5461	0.40434	0.03617	0.31126	0.03869	0.69811	0.31082	0.88736	0.07616	0.61401	0.07099	0.51789	0.40398	0.05997	0.83385	0.93712	0.34244	0.96005	0.02958	0.35708	0.05252	0.32129	0.63387	0.73284	0.18649	0.60372	0.18639	0.31139	0.58337	0.03203	0.44377	0.65556	0.05131	0.72311	0.15742	0.22752	0.65623	0.02135	0.42863	0.70044	0.44868	0.42986	0.60667	0.91073	0.69942	0.85189	0.28309	0.46288	0.14283	0.67196	0.15488	0.46735	0.20152	0.23807	0.33634	0.27476	0.37377	0.22867	0.11158	0.22204	0.37326	0.23966	0.42309	0.56679	0.23056	0.47949
REACTOME_SIGNALING_BY_FGFR	0.331545	0.65397	0.70228	0.59227	0.64357	0.90872	0.62498	0.28394	0.42014	0.12246	0.05785	0.0368	0.80692	0.92833	0.8272	0.9844	0.52643	0.81557	0.44486	0.70079	0.38598	0.27483	0.02179	0.07778	0.09324	0.54842	0.68	0.56037	0.48556	0.32418	0.18997	0.10321	0.2484	0.03708	0.03491	0.08865	0.06283	0.40047	0.11844	0.42874	0.42339	0.01701	0.04495	0.05872	0.03281	0.66215	0.85946	0.96498	0.62175	0.06055	0.09077	0.06234	0.08421	0.15859	0.1662	0.59495	0.17512	0.06972	0.11964	0.15248	0.02038	0.71477	0.39784	0.33735	0.50557	0.15654	0.43023	0.39701	0.24236	0.49738	0.11572	0.53882	0.60821	0.49377	0.79867	0.70438	0.88059	0.54132	0.55393	0.58666	0.56642	0.66284	0.16583	0.44082	0.86508	0.43987	0.13236	0.30652	0.28077	0.50492	0.59811	0.57796	0.53489	0.69659	0.17366	0.15512	0.53421	0.46222	0.23127	0.54904	0.68632	0.73051	0.33101	0.70509	0.47693	0.92893	0.38299	0.73274	0.59643	0.76434	0.72201	0.40703	0.89039	0.11315	0.16205	0.21681	0.11584	0.18692	0.08038	0.36349	0.23087	0.63158	0.46076	0.47184	0.20301	0.55322	0.40981	0.26013	0.41007	0.66893	0.46181	0.74846	0.5789	0.28527	0.05446	0.40719	0.17808	0.92385	0.77895	0.89612	0.78828	0.55831	0.10502	0.47234	0.50828	0.27313	0.4054	0.47843	0.2612	0.17457	0.30104	0.46641	0.3685	0.55161	0.55083	0.83993	0.60637	0.13708	0.40884	0.33208	0.27995	0.23252	0.32184	0.47555	0.30528	0.33576	0.32575	0.73265	0.30874	0.3858	0.76794	0.65769	0.79508	0.31629	0.09491	0.36049	0.63972	0.37431	0.48347	0.83911	0.21748	0.52372	0.03598	0.311	0.13265	0.72144	0.74547	0.92182	0.19312	0.59914	0.17212	0.08116	0.47265	0.06698	0.23426	0.1053	0.12057	0.02659	0.03442	0.06246	0.02853	0.11338	0.20383	0.2183	0.02677	0.17574	0.44956	0.05633	0.46013	0.16721	0.04553	0.3129	0.11344	0.04294	0.15127	0.06668	0.04991	0.21114	0.19608	0.44481	0.26215	0.05598	0.03582	0.10344	0.21796	0.02983	0.2219	0.18584	0.18816	0.13684	0.47189	0.22096	0.49837	0.48454	0.5247	0.74027	0.24927	0.00958	0.43512	0.01292	0.44916	0.27725	0.29506	0.35512	0.20253	0.19722	0.41772	0.1666	0.29583	0.18951	0.23379	0.26771	0.11887	0.15539	0.24034	0.1807	0.22195
REACTOME_INHIBITION_OF_INSULIN_SECRETION_BY_ADRENALINE_NORADRENALINE	0.331845	0.00351	0.61182	0.49513	0.01583	0.20792	0.5966	0.58679	0.35501	0.2008	0.70398	0.58495	0.07339	0.04304	0.50738	0.27372	0.23606	0.0138	0.21581	0.29561	0.23356	0.39757	0.01838	0.17833	0.29398	0.02052	0.59526	0.33187	0.11245	0.38934	0.39087	0.36039	0.40371	0.12765	0.61153	0.33218	0.3736	0.41778	0.3068	0.09066	0.62377	0.26294	0.26225	0.39065	0.22503	0.63216	0.73785	0.46636	0.67475	0.000469	0.01369	0.02521	0.02383	0.04828	0.87413	0.82038	0.5783	0.000167	0.21176	0.10402	0.02926	0.11038	0.33334	0.07534	0.34068	0.1029	0.8618	0.61197	0.41482	0.85577	0.01569	0.01343	0.30613	0.33549	0.12277	0.03456	0.2522	0.42184	0.584	0.60685	0.77049	0.69512	0.00181	0.00349	0.29182	0.02448	0.000398	0.000134	0.00209	0.14005	0.32291	0.47197	0.11071	0.43991	0.00411	0.00056	0.11452	0.4999	0.00367	0.00605	0.05089	0.00363	0.00025	0.00342	0.00065	0.02169	0.00019	0.00453	0.00658	0.63222	0.0037	0.00265	0.12352	0.16256	0.28008	0.29929	0.17813	0.21858	0.27986	0.15277	0.2664	0.23013	0.41916	0.30522	0.25195	0.33182	0.182	0.35396	0.40698	0.04279	0.63905	0.68268	0.44611	0.48114	0.00459	0.49551	0.26014	0.51684	0.65862	0.52652	0.7494	0.45672	0.21951	0.48576	0.38151	0.45724	0.61155	0.72893	0.73258	0.24473	0.07004	0.33404	0.26683	0.52149	0.91565	0.80385	0.72416	0.53902	0.4491	0.58131	0.56471	0.56515	0.00643	0.29179	0.22627	0.02949	0.01632	0.03686	0.00852	0.11346	0.03228	0.10323	0.14388	0.23508	0.000245	0.06756	0.03718	0.00069	0.86445	0.31715	0.57608	0.85367	0.98514	0.95844	0.73019	0.06979	0.8737	0.54349	0.94656	0.49727	0.73084	0.86658	0.64566	0.02859	0.79202	0.34451	0.17953	0.2971	0.544	0.69696	0.5014	0.46696	0.94525	0.44312	0.57904	0.23101	0.693	0.4132	0.5421	0.09007	0.95923	0.73741	0.39528	0.43317	0.04397	0.99089	0.6255	0.3626	0.91739	0.87527	0.53648	0.08479	0.33625	0.54628	0.19094	0.50808	0.45652	0.62559	0.89792	0.10919	0.01075	0.38861	0.1129	0.38519	0.06005	0.0953	0.45303	0.91415	0.51156	0.49622	0.84517	0.05396	0.14109	0.2821	0.03174	0.12992	0.47828	0.53014	0.1584	0.3255	0.624	0.47734	0.35184	0.0803	0.39258	0.46434	0.10956
REACTOME_COMMON_PATHWAY	0.333375	0.59526	0.18904	0.1739	0.61097	0.11129	0.08972	0.07983	0.16178	0.41117	0.4613	0.40658	0.3867	0.61086	0.16451	0.20981	0.5652	0.41571	0.38908	0.2307	0.15868	0.09844	0.23837	0.18133	0.18645	0.15952	0.11749	0.09729	0.14855	0.19485	0.13774	0.09729	0.24295	0.48788	0.62097	0.58711	0.47537	0.52229	0.76248	0.91537	0.56391	0.63037	0.71923	0.86457	0.49729	0.06044	0.46265	0.27536	0.33668	0.35932	0.53686	0.33318	0.66183	0.71352	0.36154	0.3954	0.48335	0.40448	0.36135	0.47092	0.69785	0.56212	0.49308	0.87482	0.69067	0.5563	0.29313	0.4959	0.44004	0.47537	0.2626	0.89874	0.26196	0.51546	0.34731	0.7378	0.19828	0.32981	0.29588	0.20023	0.52828	0.22243	0.28609	0.83839	0.11858	0.03895	0.06015	0.28926	0.04985	0.45425	0.1059	0.1317	0.32483	0.14962	0.07379	0.24428	0.22069	0.29979	0.75248	0.93249	0.0693	0.90455	0.41119	0.52565	0.67436	0.92634	0.65589	0.93991	0.65095	0.06179	0.4715	0.74894	0.61853	0.29546	0.47567	0.30926	0.42644	0.55194	0.25533	0.42741	0.41571	0.23025	0.30961	0.32938	0.35502	0.43883	0.44676	0.75662	0.57658	0.50718	0.53346	0.34651	0.44691	0.15441	0.59618	0.1831	0.29463	0.4749	0.2333	0.52384	0.18826	0.26007	0.27429	0.32959	0.35963	0.20727	0.36591	0.20369	0.21637	0.60266	0.35648	0.22965	0.51722	0.19704	0.02864	0.05675	0.20963	0.21368	0.33331	0.221	0.25691	0.3715	0.78738	0.73886	0.18973	0.78634	0.62995	0.69157	0.68605	0.81351	0.79291	0.89984	0.88819	0.13839	0.66867	0.75738	0.08561	0.5892	0.4583	0.14308	0.90706	0.33344	0.02744	0.06146	0.22322	0.26886	0.05072	0.13432	0.54725	0.76949	0.45056	0.81177	0.79371	0.22968	0.57532	0.08059	0.74314	0.58165	0.78687	0.01227	0.84009	0.13547	0.08057	0.30051	0.01614	0.8378	0.70709	0.53037	0.68902	0.0326	0.16705	0.00377	0.23813	0.28802	0.03325	0.04841	0.20886	0.00707	0.01117	0.01317	0.01163	0.5535	0.44845	0.04192	0.70479	0.15203	0.29064	0.21198	0.03192	0.73586	0.35478	0.30967	0.52133	0.63171	0.51146	0.82455	0.10192	0.12842	0.62963	0.32319	0.19083	0.02388	0.06039	0.00849	0.09838	0.0597	0.04698	0.01992	0.06992	0.00616	0.00845	0.0101	0.01372	0.38572	0.29271	0.02456	0.47083
BIOCARTA_RAS_PATHWAY	0.333835	0.84596	0.98545	0.95651	0.91354	0.88275	0.13045	0.23213	0.36119	0.77466	0.44185	0.29225	0.35284	0.6813	0.42337	0.56157	0.43639	0.61021	0.14686	0.40069	0.34808	0.19181	0.35258	0.43871	0.62423	0.42581	0.63802	0.30017	0.42077	0.39469	0.39555	0.53653	0.38499	0.42603	0.13541	0.11818	0.16891	0.04137	0.00885	0.00533	0.02253	0.07724	0.01755	0.00868	0.04722	0.59192	0.04619	0.16845	0.1483	0.76469	0.70961	0.43586	0.67493	0.6661	0.46508	0.15869	0.3467	0.76487	0.42016	0.11118	0.66322	0.63161	0.53699	0.7547	0.54532	0.59141	0.69963	0.39279	0.58813	0.5737	0.27591	0.33379	0.24199	0.14366	0.62049	0.16377	0.50715	0.34505	0.18189	0.05711	0.13338	0.16901	0.25695	0.63432	0.15936	0.14756	0.23117	0.48508	0.25563	0.33425	0.5001	0.55152	0.50478	0.08303	0.3181	0.18927	0.21936	0.56896	0.21584	0.45545	0.59648	0.58091	0.37216	0.83988	0.75692	0.31706	0.58281	0.20561	0.71625	0.85621	0.37821	0.76319	0.42153	0.57407	0.78901	0.43665	0.69116	0.61174	0.49413	0.31875	0.73756	0.43795	0.53062	0.26222	0.63507	0.38159	0.59991	0.65475	0.41486	0.40023	0.17655	0.33388	0.37005	0.29623	0.21535	0.93631	0.3362	0.19747	0.1375	0.27602	0.18047	0.52412	0.20071	0.22379	0.43585	0.44377	0.42723	0.63253	0.45508	0.88475	0.94867	0.99586	0.96891	0.22111	0.54565	0.80315	0.6097	0.67713	0.90166	0.82327	0.72677	0.47889	0.08933	0.59709	0.13864	0.15214	0.30299	0.58479	0.1429	0.29426	0.62314	0.59206	0.88832	0.44039	0.18812	0.66575	0.31467	0.26913	0.28279	0.04378	0.41128	0.11172	0.14399	0.70682	0.2516	0.10486	0.47099	0.35205	0.39445	0.30067	0.56472	0.06837	0.4963	0.03934	0.18154	0.04166	0.04303	0.01013	0.06107	0.00975	0.00628	0.02296	0.04261	0.0391	0.00818	0.02435	0.12594	0.01314	0.07211	0.05945	0.08034	0.13246	0.00691	0.0224	0.8759	0.38501	0.2049	0.0578	0.13581	0.15806	0.12314	0.00848	0.10669	0.1368	0.01375	0.09546	0.14274	0.03996	0.3532	0.36503	0.554	0.49166	0.48541	0.07574	0.2098	0.12047	0.1813	0.03478	0.2084	0.43587	0.11832	0.01253	0.03262	0.0191	0.05053	0.03004	0.2644	0.02963	0.14913	0.00965	0.03086	0.02703	0.01007	0.0093	0.01967	0.01092	0.01474
REACTOME_TRANSPORT_OF_VITAMINS_NUCLEOSIDES_AND_RELATED_MOLECULES	0.334125	0.1817	0.85406	0.29715	0.45655	0.8258	0.73245	0.80483	0.33484	0.34926	0.80364	0.59263	0.41625	0.68999	0.30797	0.78399	0.19814	0.72851	0.91052	0.59741	0.93332	0.91606	0.22348	0.12593	0.20298	0.00403	0.08997	0.01413	0.01011	0.6721	0.16537	0.63972	0.12898	0.40453	0.92197	0.39154	0.68996	0.98116	0.98535	0.87401	0.76097	0.48718	0.91507	0.6646	0.67422	0.77577	0.65757	0.79036	0.15788	0.04187	0.07761	0.01375	0.05503	0.1407	0.10908	0.26957	0.05354	0.0312	0.06938	0.04838	0.03108	0.2034	0.07636	0.2405	0.0679	0.29946	0.957	0.27259	0.47567	0.91754	0.38534	0.83659	0.24612	0.45462	0.83056	0.89407	0.25853	0.65845	0.06009	0.27082	0.1528	0.50315	0.04788	0.15339	0.16867	0.57697	0.26753	0.37692	0.2419	0.64791	0.73624	0.5534	0.56589	0.2436	0.0313	0.0307	0.08478	0.60344	0.39627	0.69364	0.55424	0.66464	0.72151	0.68536	0.61579	0.68372	0.58706	0.53691	0.70842	0.90446	0.26043	0.32037	0.59452	0.41378	0.47459	0.38985	0.55067	0.31372	0.49168	0.87821	0.25782	0.52393	0.53431	0.4494	0.39816	0.3498	0.15357	0.50181	0.18655	0.13167	0.43048	0.28145	0.45185	0.21536	0.07958	0.33341	0.15999	0.48233	0.54003	0.49975	0.77523	0.38683	0.05179	0.23389	0.07972	0.12006	0.11328	0.1043	0.08891	0.01021	0.05706	0.12193	0.03763	0.0701	0.29517	0.16358	0.149	0.03813	0.04509	0.03681	0.03885	0.23026	0.06755	0.16328	0.08287	0.13356	0.16223	0.23718	0.15076	0.16812	0.23113	0.31367	0.174	0.06417	0.01038	0.06257	0.06287	0.34467	0.76541	0.15141	0.33529	0.07952	0.03218	0.06138	0.05864	0.07498	0.12363	0.11337	0.4857	0.23981	0.10023	0.42227	0.14043	0.39906	0.51408	0.40314	0.57435	0.87736	0.65739	0.26901	0.75356	0.19967	0.30797	0.32678	0.50728	0.89511	0.46598	0.94606	0.50109	0.70176	0.84932	0.44447	0.9115	0.86394	0.75712	0.75338	0.82784	0.02765	0.20123	0.1129	0.04509	0.93467	0.50813	0.83097	0.54176	0.45407	0.83422	0.39297	0.78063	0.25735	0.6459	0.27054	0.40567	0.63444	0.59022	0.52655	0.45624	0.80314	0.20528	0.85907	0.77271	0.0373	0.08728	0.04035	0.09271	0.0946	0.47762	0.03643	0.20814	0.0626	0.05061	0.02733	0.07531	0.24129	0.43178	0.2389	0.47419
REACTOME_PREFOLDIN_MEDIATED_TRANSFER_OF_SUBSTRATE_TO_CCT_TRIC	0.33449	0.60694	0.66909	0.82714	0.26139	0.74133	0.9083	0.1097	0.8601	0.66945	0.93832	0.86664	0.14018	0.58295	0.79732	0.43978	0.57943	0.42775	0.31753	0.26165	0.60896	0.87462	0.29927	0.23111	0.75775	0.11778	0.25004	0.11996	0.10626	0.77651	0.62965	0.51329	0.57398	0.40861	0.76524	0.55841	0.35202	0.07766	0.37671	0.17281	0.44484	0.58034	0.64189	0.55562	0.72077	0.50205	0.87543	0.17144	0.8273	0.14869	0.06432	0.42573	0.04941	0.12679	0.41512	0.16662	0.27763	0.40246	0.26591	0.6944	0.19368	0.42284	0.42718	0.36047	0.34536	0.31059	0.20312	0.76691	0.09933	0.25607	0.71938	0.28705	0.51269	0.51021	0.27104	0.54229	0.31333	0.14177	0.54696	0.18479	0.23467	0.48601	0.85803	0.42117	0.27141	0.17274	0.54726	0.67074	0.65068	0.23037	0.30785	0.43498	0.38496	0.15778	0.66722	0.27927	0.35096	0.49438	0.4623	0.12388	0.61236	0.08668	0.16662	0.44883	0.08762	0.23725	0.42265	0.2816	0.36566	0.02693	0.3818	0.15605	0.12931	0.05612	0.02189	0.14005	0.02396	0.10289	0.19535	0.32501	0.13894	0.62173	0.39261	0.65836	0.31543	0.0124	0.03552	0.22685	0.02979	0.50649	0.06545	0.11105	0.42773	0.1789	0.02056	0.06963	0.26155	0.19864	0.15544	0.18517	0.07831	0.45564	0.49892	0.05195	0.82184	0.33255	0.10997	0.15134	0.20049	0.01552	0.03972	0.07194	0.03947	0.23612	0.37695	0.33478	0.40683	0.18391	0.11805	0.06308	0.3342	0.13025	0.19604	0.0228	0.04272	0.02328	0.08855	0.056	0.06008	0.08893	0.06015	0.05768	0.02801	0.05907	0.14477	0.00934	0.5661	0.69176	0.35024	0.26424	0.30876	0.22787	0.87952	0.732	0.72776	0.09005	0.19297	0.22434	0.1785	0.21924	0.39341	0.01606	0.54295	0.57353	0.35869	0.61714	0.02536	0.64224	0.49142	0.59877	0.4057	0.70492	0.8904	0.68232	0.4944	0.19649	0.13897	0.59263	0.0245	0.73972	0.80039	0.8132	0.54485	0.54607	0.58335	0.62987	0.62777	0.91235	0.68115	0.78469	0.78012	0.58709	0.54408	0.42219	0.29381	0.61103	0.79676	0.46629	0.13808	0.30655	0.46233	0.2127	0.28556	0.54204	0.71745	0.42134	0.63544	0.20369	0.62383	0.15514	0.03252	0.77638	0.22795	0.90704	0.03524	0.1403	0.05836	0.73978	0.08297	0.9599	0.87252	0.86412	0.86111	0.21743	0.13597	0.87172	0.19073
REACTOME_NONSENSE_MEDIATED_DECAY_ENHANCED_BY_THE_EXON_JUNCTION_COMPLEX	0.335285	0.04591	0.08728	0.21152	0.01288	0.23388	0.39229	0.40934	0.39019	0.15179	0.41786	0.09048	0.80217	0.16013	0.43099	0.43657	0.17419	0.50916	0.40406	0.5192	0.15052	0.46486	0.09619	0.08972	0.1653	0.72704	0.2179	0.49105	0.39857	0.41332	0.14132	0.09927	0.20361	0.02192	0.04365	0.14445	0.08787	0.19236	0.25941	0.2666	0.44414	0.21364	0.46711	0.32753	0.35007	0.11334	0.27419	0.04606	0.23614	0.00507	0.01167	0.03483	0.01428	0.02894	0.12311	0.161	0.12486	0.09584	0.26793	0.31011	0.12944	0.05266	0.14192	0.06392	0.10274	0.01871	0.1158	0.33375	0.0507	0.10551	0.7982	0.37248	0.96605	0.45462	0.47401	0.47091	0.5943	0.13424	0.96877	0.77338	0.68869	0.46115	0.97531	0.08278	0.99931	0.94688	0.85698	0.47265	0.98415	0.41795	0.15183	0.10286	0.40556	0.92979	0.98527	0.88859	0.98294	0.17781	0.67484	0.14884	0.8263	0.26182	0.15577	0.0535	0.36509	0.22909	0.10259	0.22626	0.34847	0.50371	0.81771	0.10716	0.82569	0.05435	0.20755	0.27397	0.15001	0.379	0.5136	0.55988	0.53599	0.59284	0.59073	0.53604	0.45753	0.56856	0.82017	0.77011	0.65926	0.88154	0.85086	0.7757	0.7453	0.77967	0.23826	0.1476	0.09051	0.94208	0.60134	0.67168	0.57677	0.49392	0.14095	0.45505	0.31142	0.59853	0.15856	0.26978	0.13715	0.2412	0.04644	0.01622	0.08392	0.41716	0.04786	0.23944	0.15993	0.382	0.05309	0.09872	0.06316	0.84391	0.48794	0.61885	0.75107	0.4775	0.09599	0.05703	0.13153	0.80856	0.08763	0.45849	0.26752	0.64158	0.03924	0.15345	0.21846	0.19594	0.05832	0.82465	0.0302	0.19639	0.20662	0.19158	0.09873	0.25052	0.07321	0.35495	0.04588	0.28108	0.26864	0.25512	0.22845	0.51009	0.55971	0.68173	0.14884	0.5552	0.89103	0.33682	0.78494	0.72648	0.65486	0.72167	0.51458	0.15338	0.77221	0.43627	0.21938	0.5893	0.20662	0.43415	0.39482	0.24593	0.13359	0.02523	0.08858	0.43621	0.33919	0.44713	0.3438	0.35415	0.2563	0.1497	0.48654	0.41313	0.24889	0.57614	0.30326	0.03759	0.04483	0.0458	0.14036	0.70756	0.13647	0.55226	0.59077	0.71246	0.88023	0.08011	0.91444	0.78082	0.62172	0.78608	0.33202	0.56023	0.29766	0.62665	0.36297	0.78249	0.52066	0.75708	0.64849	0.43858	0.45141	0.77325	0.39647
KEGG_COLORECTAL_CANCER	0.33545	0.48404	0.42013	0.51465	0.12324	0.72916	0.78445	0.51798	0.90383	0.2537	0.88207	0.18913	0.59002	0.50987	0.74854	0.64881	0.51084	0.80729	0.15013	0.34041	0.93323	0.6825	0.04418	0.52135	0.90532	0.67386	0.36104	0.85804	0.0997	0.98779	0.97774	0.6008	0.98809	0.01148	0.04511	0.02877	0.03016	0.04423	0.03382	0.01437	0.10834	0.16852	0.5944	0.13411	0.23335	0.17764	0.39987	0.03042	0.84916	0.0157	0.03846	0.0179	0.11068	0.01678	0.39478	0.1715	0.72424	0.01935	0.04862	0.05098	0.02645	0.4164	0.73119	0.10771	0.76256	0.07021	0.15041	0.41706	0.04144	0.35964	0.40996	0.13736	0.82915	0.49555	0.91661	0.71446	0.6728	0.418	0.83353	0.4836	0.55313	0.54549	0.15788	0.17921	0.59178	0.18709	0.18859	0.31272	0.27132	0.58812	0.83399	0.90929	0.67726	0.43861	0.45401	0.09756	0.81479	0.56892	0.12122	0.33652	0.28803	0.48011	0.23633	0.77403	0.52426	0.84399	0.48474	0.53392	0.3298	0.8059	0.29073	0.11387	0.25405	0.02438	0.20143	0.0479	0.18592	0.1928	0.50253	0.31842	0.75275	0.13097	0.51231	0.45335	0.22495	0.25166	0.55813	0.30837	0.44488	0.8002	0.25948	0.80591	0.73699	0.60661	0.04679	0.40629	0.72989	0.9517	0.53883	0.95696	0.63658	0.8807	0.63069	0.48979	0.91089	0.67727	0.25373	0.60808	0.38163	0.19337	0.07756	0.27916	0.14278	0.77961	0.47393	0.90923	0.59992	0.71968	0.23084	0.38774	0.6627	0.38152	0.04021	0.3027	0.06357	0.08917	0.03847	0.19647	0.04143	0.3191	0.22229	0.38406	0.31481	0.27148	0.03604	0.09333	0.59849	0.3383	0.37449	0.40767	0.27978	0.06907	0.21849	0.46364	0.71571	0.60153	0.83478	0.92591	0.53756	0.58496	0.86499	0.35595	0.82734	0.14694	0.18957	0.25897	0.02191	0.03047	0.01363	0.0144	0.00413	0.43992	0.75427	0.91872	0.01124	0.10126	0.3362	0.0293	0.11575	0.04148	0.01008	0.06667	0.00409	0.00397	0.24386	0.14022	0.00362	0.12981	0.3238	0.60716	0.08074	0.00462	0.00197	0.01642	0.00183	0.52642	0.87719	0.61807	0.41497	0.31572	0.44801	0.32293	0.43805	0.71987	0.84238	0.73394	0.69508	0.43507	0.55148	0.06589	0.36523	0.03856	0.05339	0.04898	0.09365	0.13905	0.3347	0.13954	0.20172	0.01517	0.04294	0.10716	0.02169	0.013	0.03699	0.02298	0.0226
KEGG_CHEMOKINE_SIGNALING_PATHWAY	0.33632	0.52669	0.45508	0.59886	0.36404	0.27271	0.13955	0.85898	0.68776	0.32122	0.46521	0.2725	0.84871	0.35293	0.61593	0.34247	0.71886	0.33836	0.32919	0.26421	0.85373	0.323	0.08289	0.48366	0.86988	0.75047	0.50229	0.41689	0.63853	0.76737	0.95521	0.93239	0.95321	0.09469	0.01996	0.16281	0.02014	0.02649	0.02821	0.104	0.12139	0.07097	0.07817	0.16938	0.15855	0.14124	0.21609	0.07941	0.59456	0.15671	0.15042	0.20272	0.35254	0.11485	0.26742	0.71261	0.62408	0.12211	0.2524	0.5273	0.19277	0.40254	0.7532	0.12033	0.84394	0.63092	0.38921	0.90388	0.55681	0.41303	0.08011	0.04195	0.35637	0.79518	0.53538	0.48193	0.5208	0.37597	0.22642	0.13091	0.53563	0.36137	0.05864	0.01222	0.34393	0.19389	0.06605	0.03426	0.13213	0.43685	0.35643	0.46668	0.16885	0.39387	0.25251	0.0374	0.57584	0.53521	0.39072	0.31364	0.89992	0.22302	0.1557	0.33823	0.13217	0.29954	0.21264	0.19132	0.48215	0.90939	0.0754	0.08026	0.43489	0.30363	0.34428	0.31413	0.30983	0.1545	0.23225	0.14611	0.31514	0.41767	0.25965	0.3585	0.29692	0.40483	0.40577	0.2505	0.54757	0.32331	0.33441	0.45509	0.25349	0.10961	0.16213	0.5303	0.64728	0.51908	0.68042	0.55299	0.55605	0.29207	0.57016	0.23057	0.80342	0.52612	0.40412	0.4904	0.65885	0.78594	0.5722	0.70894	0.82268	0.4455	0.45546	0.66153	0.81236	0.80524	0.95559	0.78075	0.97467	0.08942	0.05158	0.23035	0.10021	0.13373	0.52256	0.59072	0.15753	0.10629	0.35967	0.2906	0.39998	0.21284	0.06712	0.10332	0.35775	0.17298	0.52805	0.4998	0.76653	0.51187	0.60155	0.70257	0.73765	0.42376	0.92086	0.87861	0.9369	0.37634	0.74094	0.23846	0.88804	0.13011	0.3674	0.42399	0.04242	0.16547	0.22867	0.12863	0.24735	0.49469	0.40116	0.41579	0.06473	0.17416	0.63887	0.06246	0.31309	0.07107	0.40671	0.43095	0.01065	0.07323	0.54477	0.45652	0.15901	0.21308	0.22423	0.6356	0.18013	0.01465	0.07934	0.05883	0.04836	0.41943	0.39814	0.36995	0.80669	0.67488	0.53711	0.56176	0.76935	0.29841	0.1596	0.19107	0.10403	0.24754	0.14745	0.03359	0.20658	0.08457	0.17403	0.2206	0.05705	0.11036	0.53555	0.16475	0.16147	0.0925	0.25045	0.28977	0.09143	0.0145	0.12581	0.07621	0.04375
BIOCARTA_SARS_PATHWAY	0.337725	0.94139	0.99738	0.63015	0.96818	0.80539	0.05458	0.18392	0.14808	0.59079	0.69736	0.10921	0.12331	0.62617	0.09655	0.75637	0.25184	0.75419	0.47817	0.91665	0.08687	0.18019	0.33689	0.81962	0.17768	0.18215	0.49678	0.18834	0.25272	0.16408	0.10891	0.30666	0.19745	0.55521	0.39157	0.04239	0.92089	0.08153	0.03373	0.11383	0.37725	0.06226	0.05861	0.00945	0.09907	0.53393	0.17572	0.03091	0.72904	1	0.99971	0.9609	0.99535	0.98992	0.2335	0.61745	0.40306	0.99739	0.92716	0.48686	0.99987	0.15406	0.1142	0.4709	0.17882	0.86555	0.28524	0.12865	0.88503	0.25229	0.11259	0.26743	0.11614	0.04472	0.29195	0.01971	0.46975	0.63231	0.115	0.13679	0.32587	0.24318	0.25327	0.90239	0.08971	0.06857	0.12051	0.21286	0.15862	0.06642	0.57054	0.19534	0.43806	0.05342	0.12117	0.11074	0.11894	0.04434	0.27002	0.20156	0.19287	0.46605	0.66654	0.58534	0.59731	0.04339	0.72296	0.11848	0.74974	0.56895	0.49475	0.63611	0.3095	0.92952	0.86608	0.68118	0.94499	0.71864	0.67718	0.49001	0.8339	0.24912	0.87567	0.33171	0.91566	0.46734	0.4697	0.7389	0.5148	0.37006	0.9403	0.3585	0.48263	0.58342	0.56985	0.81186	0.49816	0.13409	0.57002	0.10804	0.53359	0.4034	0.16588	0.76717	0.29737	0.50699	0.88697	0.79675	0.58071	0.9301	0.97108	0.95992	0.9735	0.22569	0.70056	0.6548	0.39177	0.59911	0.82939	0.84543	0.54841	0.06226	0.42281	0.25593	0.11656	0.35942	0.54651	0.86854	0.62237	0.03994	0.71958	0.2528	0.45987	0.5108	0.39462	0.90003	0.41792	0.87393	0.35838	0.43881	0.481	0.32222	0.0704	0.38152	0.17459	0.47851	0.31489	0.2683	0.62327	0.15004	0.08173	0.26697	0.23758	0.12072	0.20821	0.10619	0.05501	0.16844	0.15276	0.33856	0.02095	0.11239	0.22959	0.05229	0.10774	0.05041	0.00805	0.09957	0.05379	0.28424	0.48865	0.57363	0.03569	0.13382	0.66615	0.94269	0.16734	0.30005	0.70487	0.41186	0.35897	0.03053	0.07281	0.38803	0.0081	0.04904	0.16478	0.09898	0.41335	0.8597	0.938	0.86297	0.97247	0.0102	0.46059	0.023	0.08219	0.28055	0.54433	0.7812	0.49602	0.07054	0.0921	0.14113	0.19986	0.34	0.719	0.22651	0.64791	0.16143	0.11136	0.18775	0.09565	0.01743	0.0172	0.05706	0.01504
KEGG_SNARE_INTERACTIONS_IN_VESICULAR_TRANSPORT	0.33844	0.56705	0.69902	0.93573	0.53091	0.37139	0.12909	0.70069	0.48601	0.71061	0.52037	0.87209	0.69761	0.44004	0.41914	0.50134	0.36336	0.21255	0.13713	0.02793	0.7174	0.73561	0.91147	0.8554	0.93463	0.12736	0.30719	0.07162	0.70387	0.43097	0.79657	0.64114	0.75485	0.64909	0.49522	0.91601	0.32521	0.33262	0.09489	0.70128	0.23584	0.73582	0.23052	0.55873	0.22008	0.27846	0.13472	0.22248	0.29068	0.40277	0.20688	0.59215	0.09324	0.14906	0.07422	0.1287	0.24281	0.69574	0.34785	0.49295	0.33908	0.44126	0.28367	0.47371	0.32314	0.68694	0.43357	0.70373	0.15231	0.29199	0.38756	0.32712	0.17937	0.38517	0.14435	0.12489	0.0612	0.26262	0.11465	0.30379	0.0483	0.83743	0.86201	0.70573	0.4018	0.86132	0.73653	0.87567	0.73144	0.13077	0.34366	0.22972	0.06439	0.74759	0.67718	0.96716	0.68256	0.82364	0.56837	0.29178	0.24747	0.46005	0.71707	0.36706	0.58499	0.36667	0.57649	0.41505	0.05718	0.3378	0.5222	0.16936	0.42447	0.05948	0.01017	0.04659	0.00701	0.01373	0.02457	0.02727	0.02058	0.06123	0.06966	0.08282	0.03743	0.09161	0.04633	0.06434	0.04562	0.59952	0.1179	0.17185	0.69473	0.50104	0.15785	0.59185	0.6421	0.46953	0.19755	0.34154	0.04669	0.72276	0.33265	0.17044	0.62916	0.11974	0.20954	0.07418	0.54372	0.65417	0.84854	0.58099	0.84578	0.0515	0.2051	0.06042	0.29349	0.30299	0.8402	0.39518	0.80309	0.4777	0.24701	0.17036	0.35814	0.10458	0.40405	0.30343	0.31183	0.33108	0.15348	0.16478	0.10358	0.15748	0.48798	0.10703	0.47312	0.82972	0.57768	0.21182	0.26929	0.05825	0.35561	0.88166	0.63562	0.25351	0.26561	0.10599	0.64284	0.13116	0.46844	0.28962	0.65338	0.29546	0.4428	0.17734	0.55197	0.14579	0.62393	0.02031	0.22885	0.57133	0.31119	0.57402	0.02991	0.4835	0.57143	0.06949	0.43901	0.03058	0.03828	0.01092	0.17085	0.30645	0.94743	0.23481	0.72533	0.05785	0.1399	0.04512	0.05371	0.13918	0.72542	0.06116	0.88912	0.83148	0.77443	0.33377	0.12374	0.31547	0.88687	0.18721	0.88048	0.562	0.55069	0.39925	0.19773	0.45514	0.9458	0.08387	0.6185	0.26519	0.4426	0.11516	0.38485	0.42177	0.47746	0.22318	0.39294	0.03969	0.07373	0.06788	0.19077	0.59083	0.55227	0.10571	0.5026
KEGG_GRAFT_VERSUS_HOST_DISEASE	0.33865	0.89404	0.90885	0.55902	0.38976	0.94581	0.39094	0.04146	0.11571	0.66658	0.59904	0.66806	0.375	0.75741	0.12785	0.94028	0.04836	0.72723	0.12374	0.08045	0.41453	0.15785	0.18411	0.08385	0.0888	0.56104	0.95885	0.84665	0.79368	0.47688	0.04648	0.1784	0.05475	0.48846	0.48944	0.47605	0.2873	0.54215	0.42475	0.22756	0.01834	0.33651	0.55714	0.63222	0.42548	0.74665	0.08663	0.65325	0.01966	0.5918	0.53373	0.4881	0.3029	0.37744	0.0567	0.08729	0.03291	0.4322	0.34157	0.66094	0.16336	0.26643	0.05032	0.2431	0.03795	0.66733	0.10804	0.24325	0.05524	0.1439	0.04324	0.2476	0.00522	0.25926	0.83634	0.5912	0.19644	0.30494	0.01311	0.17985	0.00656	0.37169	0.53827	0.48553	0.04833	0.19986	0.45159	0.66872	0.16282	0.62879	0.93829	0.94216	0.59553	0.20938	0.10848	0.4576	0.02351	0.63895	0.64317	0.4939	0.57741	0.93274	0.95156	0.86168	0.96216	0.86745	0.97644	0.85544	0.78491	0.86073	0.83515	0.92521	0.22843	0.18722	0.37564	0.20232	0.10954	0.24429	0.31886	0.38083	0.19163	0.20183	0.62298	0.58402	0.22371	0.04695	0.06722	0.10376	0.01406	0.40461	0.11123	0.01952	0.79624	0.29332	0.28699	0.04952	0.06183	0.03517	0.06784	0.05579	0.06679	0.68339	0.03844	0.20372	0.04805	0.09154	0.22828	0.04477	0.34057	0.40692	0.71562	0.31164	0.32197	0.07689	0.49645	0.12788	0.28518	0.29077	0.42614	0.17915	0.19828	0.54092	0.4617	0.06605	0.7853	0.39899	0.4268	0.35801	0.31504	0.45136	0.38989	0.2666	0.41221	0.7538	0.71475	0.16485	0.45289	0.77176	0.54805	0.16354	0.03473	0.11521	0.08938	0.63671	0.0847	0.27522	0.86072	0.53793	0.9038	0.69529	0.26539	0.88112	0.13048	0.47988	0.66523	0.06016	0.33139	0.53811	0.77036	0.04501	0.66104	0.30579	0.31297	0.54405	0.10279	0.71095	0.34023	0.33707	0.07016	0.07348	0.27591	0.07412	0.20777	0.38866	0.86901	0.4589	0.71283	0.13907	0.49104	0.40856	0.2768	0.36659	0.51132	0.31066	0.62214	0.22797	0.57306	0.02302	0.07042	0.2738	0.91143	0.05253	0.60888	0.59757	0.96494	0.65299	0.33398	0.09101	0.16483	0.15636	0.0108	0.19734	0.37807	0.15484	0.42228	0.50924	0.79224	0.71156	0.63863	0.10416	0.33015	0.25137	0.27089	0.54339	0.47021	0.22927	0.4153
KEGG_VASOPRESSIN_REGULATED_WATER_REABSORPTION	0.338775	0.08076	0.14813	0.27017	0.10499	0.58082	0.71906	0.98356	0.91931	0.16776	0.12352	0.15189	0.5274	0.28719	0.86572	0.30036	0.65692	0.50341	0.51155	0.23348	0.91575	0.7228	0.50004	0.73587	0.95727	0.75725	0.33947	0.0278	0.50939	0.93523	0.99225	0.91701	0.9877	0.17478	0.39235	0.74127	0.04892	0.46664	0.81159	0.3375	0.76042	0.33808	0.40205	0.4384	0.37329	0.12089	0.70763	0.95958	0.30757	0.08608	0.07419	0.29604	0.01399	0.04005	0.67218	0.35848	0.3657	0.14154	0.14689	0.56512	0.03839	0.03573	0.52433	0.03458	0.40728	0.65317	0.44964	0.92471	0.11311	0.21957	0.10485	0.03414	0.21346	0.90337	0.46465	0.48976	0.9699	0.15446	0.31198	0.19121	0.17545	0.41221	0.00796	0.00512	0.22033	0.12465	0.0856	0.01774	0.10779	0.44388	0.19256	0.11952	0.38857	0.41264	0.19455	0.0433	0.37985	0.46932	0.36847	0.35238	0.44111	0.80891	0.58737	0.398	0.82373	0.28979	0.65566	0.32188	0.72375	0.36567	0.82328	0.3236	0.48235	0.32029	0.13357	0.74223	0.06542	0.02773	0.02819	0.12219	0.03573	0.88319	0.24028	0.41834	0.33613	0.05521	0.14293	0.0699	0.17845	0.11996	0.09997	0.06074	0.28785	0.26503	0.09643	0.29102	0.95735	0.1035	0.06274	0.09296	0.07065	0.54383	0.96776	0.03241	0.99759	0.07663	0.02338	0.0471	0.05171	0.01092	0.03848	0.00832	0.10168	0.04144	0.22395	0.10006	0.15005	0.16985	0.15331	0.01188	0.64034	0.55183	0.24122	0.4133	0.64784	0.31541	0.06161	0.19132	0.11763	0.32747	0.24959	0.39873	0.22536	0.60466	0.14129	0.11099	0.92091	0.02835	0.10414	0.3908	0.12194	0.07301	0.10834	0.49957	0.79193	0.20959	0.08893	0.22449	0.17558	0.3059	0.72114	0.07659	0.85845	0.37541	0.28967	0.62612	0.14833	0.34769	0.59843	0.56067	0.4042	0.82615	0.93767	0.92693	0.27157	0.05888	0.15236	0.14208	0.18269	0.15875	0.44745	0.11853	0.35105	0.48232	0.8817	0.60859	0.71698	0.35503	0.39976	0.43514	0.47755	0.18578	0.43938	0.1111	0.66817	0.77742	0.85574	0.87948	0.24151	0.85714	0.83529	0.80598	0.99307	0.45538	0.84548	0.60654	0.81025	0.08069	0.96823	0.04725	0.45947	0.32593	0.48191	0.37065	0.44124	0.48447	0.5818	0.58067	0.50883	0.3695	0.49326	0.38427	0.4196	0.17389	0.62619	0.30141	0.53159
KEGG_AUTOIMMUNE_THYROID_DISEASE	0.3388	0.36762	0.81102	0.6483	0.36963	0.9564	0.70201	0.6353	0.40661	0.42007	0.27848	0.84356	0.33225	0.71699	0.53397	0.93514	0.22602	0.86068	0.52783	0.52462	0.5789	0.19344	0.12797	0.1403	0.12177	0.22596	0.75915	0.84502	0.65642	0.55598	0.15105	0.22964	0.20011	0.50637	0.65239	0.87878	0.43138	0.57767	0.6641	0.27381	0.06453	0.61061	0.52052	0.8558	0.33657	0.69891	0.41741	0.83649	0.10816	0.32044	0.23301	0.41539	0.19729	0.49107	0.26401	0.23926	0.1334	0.19535	0.12581	0.53722	0.10771	0.52034	0.23293	0.56797	0.22315	0.48969	0.14556	0.31148	0.13727	0.34835	0.23222	0.11486	0.07888	0.33754	0.47167	0.69704	0.22249	0.26894	0.17252	0.25414	0.11222	0.35973	0.42037	0.36769	0.22039	0.28637	0.39701	0.32469	0.332	0.61559	0.72585	0.85426	0.54365	0.39627	0.36398	0.46159	0.23643	0.75373	0.60806	0.65944	0.43712	0.58075	0.41855	0.44058	0.55387	0.84951	0.81141	0.76082	0.64604	0.70287	0.84459	0.61196	0.44669	0.1569	0.22005	0.15587	0.11631	0.36319	0.38616	0.24383	0.2508	0.22502	0.31641	0.51441	0.1331	0.15925	0.37385	0.21421	0.30478	0.41901	0.29175	0.29249	0.38838	0.2968	0.10974	0.07019	0.08252	0.24251	0.16258	0.22353	0.21702	0.37286	0.09037	0.24454	0.09538	0.37392	0.29194	0.16783	0.48881	0.12004	0.20805	0.22002	0.16096	0.19098	0.5984	0.31362	0.33029	0.26823	0.2629	0.19567	0.23766	0.80752	0.61581	0.39419	0.37599	0.17025	0.31664	0.16022	0.09001	0.65453	0.47205	0.49591	0.57001	0.30269	0.24242	0.1455	0.09973	0.47555	0.45743	0.56562	0.13682	0.22479	0.05821	0.51893	0.22041	0.44907	0.34006	0.53871	0.39388	0.84997	0.33126	0.70535	0.53135	0.17376	0.09206	0.04509	0.09348	0.3725	0.46629	0.28785	0.76391	0.09754	0.05398	0.2606	0.12225	0.32582	0.28417	0.41485	0.25074	0.19266	0.23203	0.19443	0.2614	0.72644	0.92322	0.78794	0.93033	0.34052	0.55629	0.76624	0.4538	0.57862	0.65449	0.5569	0.90269	0.09964	0.42935	0.18831	0.14961	0.70454	0.95118	0.25171	0.93154	0.52221	0.93119	0.79435	0.59285	0.05027	0.44197	0.16639	0.13878	0.12599	0.06363	0.18358	0.077	0.14936	0.38447	0.39375	0.32404	0.17051	0.27309	0.44812	0.19069	0.42087	0.35691	0.19297	0.30219
BIOCARTA_NUCLEARRS_PATHWAY	0.338905	0.34311	0.18134	0.16182	0.09333	0.33914	0.91392	0.20263	0.2402	0.05197	0.12086	0.0076	0.83281	0.14838	0.53733	0.36059	0.32611	0.2647	0.26685	0.44006	0.08094	0.95787	0.70006	0.64339	0.44789	0.6695	0.74156	0.57094	0.85413	0.20468	0.72778	0.55881	0.47815	0.1488	0.10306	0.09119	0.16489	0.78967	0.42524	0.23555	0.91284	0.09027	0.0688	0.01878	0.16528	0.29917	0.96601	0.81371	0.74932	0.06311	0.08588	0.10812	0.10569	0.20286	0.76251	0.41998	0.65428	0.08707	0.36826	0.24801	0.30156	0.27597	0.56893	0.32699	0.44611	0.03054	0.00294	0.03981	0.03746	0.01412	0.53817	0.33544	0.8454	0.28148	0.44099	0.26651	0.96064	0.04229	0.54129	0.06931	0.4511	0.13857	0.65431	0.23503	0.39377	0.57998	0.33867	0.15154	0.8093	0.3771	0.28949	0.23347	0.52735	0.79196	0.87877	0.8449	0.89767	0.31096	0.07873	0.04468	0.9231	0.03862	0.04217	0.01024	0.03073	0.03272	0.01881	0.01848	0.2649	0.40476	0.25699	0.14792	0.59016	0.01767	0.0603	0.15191	0.08193	0.16995	0.55974	0.63891	0.71522	0.18042	0.64695	0.70012	0.36953	0.21624	0.59879	0.34806	0.38499	0.62555	0.40926	0.44347	0.1726	0.4922	0.18898	0.07614	0.49862	0.23388	0.06679	0.08349	0.30658	0.14866	0.62656	0.45444	0.58257	0.74417	0.44221	0.42035	0.87706	0.34251	0.12974	0.1221	0.30763	0.3115	0.06367	0.17538	0.11331	0.79755	0.37792	0.37829	0.4799	0.34139	0.19994	0.1678	0.63852	0.243	0.21838	0.06567	0.35073	0.25766	0.07776	0.15345	0.28559	0.8953	0.47344	0.22448	0.97322	0.17829	0.30652	0.8624	0.3766	0.38368	0.13111	0.16661	0.39194	0.25252	0.39447	0.5228	0.11485	0.46396	0.40646	0.1114	0.61109	0.89899	0.99294	0.98402	0.47127	0.78884	0.9466	0.35116	0.57218	0.99621	0.99752	0.80114	0.78481	0.16449	0.62332	0.30706	0.36854	0.75144	0.45105	0.66163	0.21646	0.11245	0.02258	0.02271	0.05229	0.74058	0.1344	0.72689	0.22223	0.12724	0.0497	0.02874	0.05358	0.91922	0.725	0.52969	0.66219	0.13474	0.02642	0.0393	0.02606	0.14654	0.10755	0.06415	0.69805	0.15536	0.06656	0.04777	0.27812	0.95216	0.9339	0.96775	0.64623	0.94292	0.80885	0.98583	0.65377	0.89175	0.82776	0.97553	0.70217	0.3425	0.29317	0.57461	0.21746
KEGG_PROGESTERONE_MEDIATED_OOCYTE_MATURATION	0.33937	0.81638	0.3014	0.66904	0.28661	0.2238	0.29218	0.38782	0.54026	0.29688	0.31277	0.26752	0.96826	0.35767	0.5623	0.13878	0.87494	0.87062	0.20582	0.53595	0.77344	0.38103	0.0984	0.79882	0.89363	0.56322	0.34948	0.34056	0.44471	0.57447	0.92061	0.55988	0.95527	0.02601	0.06449	0.15552	0.02624	0.15287	0.10037	0.20327	0.33531	0.08616	0.23028	0.28136	0.14544	0.05341	0.62707	0.61151	0.79824	0.10026	0.09756	0.04856	0.25974	0.22544	0.29078	0.78117	0.77196	0.05953	0.11014	0.12567	0.09933	0.32914	0.90298	0.26323	0.9505	0.07883	0.16434	0.3612	0.10967	0.27802	0.73067	0.14712	0.96085	0.19832	0.19131	0.13932	0.61332	0.41707	0.95764	0.31014	0.8758	0.69363	0.24976	0.02484	0.86744	0.78427	0.56642	0.34178	0.83692	0.05813	0.10175	0.11977	0.0512	0.65038	0.91486	0.35216	0.97714	0.89441	0.56402	0.68004	0.99429	0.42408	0.20594	0.21443	0.51529	0.60985	0.25689	0.46588	0.52834	0.46316	0.37449	0.18354	0.90972	0.04448	0.10611	0.0417	0.15831	0.2276	0.29618	0.13249	0.68117	0.2123	0.11849	0.10259	0.20851	0.87168	0.94965	0.74978	0.97072	0.86499	0.45019	0.8064	0.4152	0.55777	0.05582	0.48163	0.58523	0.96611	0.44352	0.85636	0.17362	0.34102	0.27968	0.14608	0.86018	0.81255	0.39031	0.63288	0.74679	0.55127	0.29265	0.31867	0.62485	0.43226	0.38862	0.64756	0.50912	0.74922	0.71246	0.65151	0.98197	0.76405	0.31329	0.77981	0.39081	0.37247	0.16439	0.49089	0.12291	0.80285	0.56029	0.8488	0.78232	0.44997	0.10315	0.27452	0.85696	0.17372	0.04013	0.61872	0.2873	0.18411	0.60634	0.39018	0.86453	0.44019	0.24412	0.51719	0.12405	0.05274	0.82412	0.0476	0.90993	0.76868	0.50652	0.8068	0.11675	0.23859	0.12597	0.13548	0.06344	0.68118	0.48486	0.33818	0.08153	0.20582	0.38362	0.18144	0.26194	0.43733	0.07374	0.22729	0.11153	0.03932	0.27195	0.11002	0.05063	0.23878	0.06052	0.32208	0.2241	0.07864	0.06378	0.1131	0.10858	0.20831	0.55724	0.71323	0.29839	0.63146	0.45066	0.37792	0.7341	0.30079	0.40767	0.4847	0.19246	0.03368	0.08042	0.20423	0.12216	0.60411	0.47147	0.55906	0.12361	0.10939	0.31532	0.1771	0.15218	0.33503	0.35634	0.4085	0.16227	0.20675	0.30715	0.19313	0.21309
REACTOME_CTNNB1_PHOSPHORYLATION_CASCADE	0.34069	0.31802	0.19911	0.25457	0.2334	0.27581	0.09219	0.28807	0.12512	0.03495	0.17782	0.00754	0.46927	0.32108	0.01747	0.43139	0.27762	0.74323	0.31411	0.52761	0.13459	0.35369	0.25445	0.10334	0.09786	0.13155	0.70435	0.27201	0.98801	0.1357	0.08473	0.12461	0.08251	0.03111	0.04223	0.05572	0.12329	0.07626	0.33355	0.21438	0.28613	0.0111	0.06346	0.00957	0.04771	0.1952	0.26378	0.26083	0.24092	0.28759	0.55288	0.18713	0.69714	0.22512	0.61766	0.52973	0.33191	0.05623	0.32602	0.01001	0.7051	0.13075	0.11805	0.35694	0.18418	0.10651	0.45708	0.21847	0.196	0.39505	0.55886	0.628	0.16459	0.09873	0.61061	0.24629	0.41716	0.18012	0.02744	0.10011	0.05963	0.36185	0.14638	0.11817	0.09351	0.58315	0.64352	0.7528	0.31057	0.23596	0.52393	0.23938	0.81804	0.10634	0.18087	0.36983	0.06808	0.68634	0.97455	0.67866	0.75864	0.84763	0.7478	0.75377	0.75671	0.31353	0.55173	0.61578	0.53489	0.85345	0.60163	0.65044	0.43789	0.64702	0.87228	0.42086	0.8468	0.86232	0.94645	0.45429	0.90323	0.21929	0.49828	0.07038	0.76368	0.31886	0.38599	0.84857	0.25604	0.32475	0.79282	0.39706	0.86578	0.9635	0.6635	0.3466	0.6766	0.18979	0.24376	0.19228	0.5976	0.84096	0.34312	0.9432	0.63874	0.9041	0.53309	0.71062	0.89857	0.99214	0.57186	0.51719	0.79429	0.82871	0.42972	0.8001	0.96695	0.98638	0.40301	0.95392	0.39574	0.40171	0.7492	0.57888	0.83153	0.91129	0.60853	0.3858	0.66796	0.36127	0.34434	0.46346	0.36719	0.91638	0.71093	0.75969	0.57346	0.10195	0.07176	0.08299	0.33735	0.05301	0.63474	0.60437	0.34321	0.0866	0.81425	0.14666	0.42583	0.20047	0.08461	0.33826	0.30928	0.12247	0.09773	0.17619	0.08646	0.20618	0.01082	0.50489	0.01196	0.15379	0.20939	0.33719	0.06856	0.08742	0.00298	0.10701	0.04877	0.47566	0.01224	0.3176	0.04903	0.00671	0.02214	0.16799	0.00598	0.39768	0.14389	0.49461	0.46022	0.02344	0.00113	0.09888	0.00542	0.13565	0.82407	0.15746	0.44804	0.67317	0.7901	0.29209	0.81315	0.09981	0.45531	0.18347	0.05148	0.36528	0.09261	0.07171	0.45727	0.55661	0.66107	0.31346	0.71335	0.81726	0.80645	0.46195	0.84875	0.33739	0.38272	0.15801	0.43567	0.40332	0.3549	0.49269	0.35497
REACTOME_EFFECTS_OF_PIP2_HYDROLYSIS	0.34074	0.15076	0.45259	0.05024	0.68953	0.26147	0.28712	0.94737	0.39639	0.00826	0.11174	0.00829	0.27532	0.42713	0.48749	0.27034	0.685	0.21836	0.4335	0.72431	0.12668	0.17164	0.27592	0.52279	0.04673	0.06684	0.2219	0.0558	0.13529	0.13704	0.11703	0.06504	0.27072	0.00488	0.02282	0.00347	0.07301	0.07285	0.42205	0.27747	0.4561	0.00066	0.00115	0.00212	0.000137	0.31375	0.28235	0.40449	0.60224	0.23049	0.29533	0.00477	0.50673	0.79839	0.81386	0.66874	0.8373	0.08286	0.01226	7.2e-05	0.05648	0.7371	0.7745	0.98573	0.72582	0.13258	0.43649	0.08045	0.81839	0.23219	0.10162	0.16713	0.06497	0.00497	0.07501	0.0393	0.04045	0.75115	0.17196	0.84315	0.58353	0.88159	0.33215	0.9104	0.28539	0.36569	0.29718	0.52984	0.09533	0.02616	0.0811	0.2358	0.02506	0.08607	0.09823	0.18199	0.08774	0.60004	0.46482	0.98081	0.38974	0.49584	0.51539	0.70848	0.15999	0.71942	0.67073	0.8804	0.94283	0.23882	0.10399	0.56027	0.22143	0.13073	0.1517	0.00609	0.34933	0.27906	0.1916	0.01913	0.32182	0.02447	0.01185	0.00597	0.01819	0.6259	0.5533	0.48461	0.63198	0.11467	0.9061	0.81565	0.64625	0.49255	0.71962	0.92332	0.48586	0.38249	0.82883	0.64543	0.64879	0.22949	0.08794	0.63128	0.4296	0.6439	0.58966	0.84874	0.56592	0.61441	0.61485	0.93644	0.49573	0.84974	0.8127	0.87727	0.76608	0.55789	0.29113	0.76295	0.08759	0.65398	0.98992	0.95444	0.92348	0.8093	0.74719	0.83064	0.69401	0.75126	0.92703	0.93836	0.91698	0.90261	0.77139	0.9764	0.702	0.01634	0.04571	0.000185	0.68582	0.96534	0.80926	0.6013	0.63555	0.01093	0.01824	0.00143	0.00902	0.29516	0.14804	0.05236	0.36779	0.30295	0.45075	0.18378	0.71293	0.05544	0.04049	0.62767	0.13581	0.10742	0.58389	0.04852	0.71014	0.10585	0.06724	0.05662	0.79654	0.27496	0.19913	0.48345	0.11549	0.36341	0.40038	0.83528	0.13738	0.36197	0.73488	0.45992	0.78552	0.055	0.11627	0.16067	0.14383	0.03313	0.64422	0.16543	0.75963	0.79726	0.68892	0.91665	0.60026	0.01902	0.45267	0.24894	0.43669	0.54138	0.06584	0.50193	0.47238	0.22962	0.31957	0.2573	0.12372	0.11546	0.15453	0.12612	0.15092	0.3045	0.35393	0.14246	0.26049	0.68594	0.72933	0.41851	0.82234
KEGG_ENDOMETRIAL_CANCER	0.34132	0.46967	0.54345	0.69531	0.37473	0.56904	0.12104	0.16314	0.58553	0.33055	0.82907	0.42177	0.30741	0.40974	0.27628	0.24362	0.47867	0.71121	0.28951	0.54251	0.88655	0.44741	0.04935	0.25961	0.75283	0.64805	0.28357	0.84165	0.38736	0.62021	0.44671	0.46263	0.69528	0.16444	0.0713	0.09395	0.08333	0.01084	0.00602	0.01047	0.0138	0.51912	0.69858	0.42241	0.79301	0.19325	0.1564	0.02166	0.54057	0.25992	0.32805	0.15416	0.54991	0.24081	0.35502	0.15711	0.41159	0.17039	0.14413	0.30917	0.15404	0.43007	0.69202	0.13071	0.78656	0.07968	0.50356	0.19361	0.35243	0.20622	0.21978	0.09671	0.80226	0.29675	0.61439	0.65524	0.19863	0.63494	0.84098	0.46224	0.85933	0.86417	0.21727	0.14646	0.88924	0.36764	0.20923	0.45147	0.4072	0.28412	0.61914	0.69655	0.2873	0.82822	0.60384	0.2885	0.94299	0.74982	0.1765	0.69693	0.49798	0.71648	0.26811	0.7796	0.54639	0.94493	0.62925	0.80525	0.72493	0.91557	0.55838	0.49473	0.41862	0.04787	0.21432	0.04533	0.28476	0.25534	0.50415	0.21588	0.73288	0.11801	0.49132	0.47463	0.24709	0.6987	0.82872	0.34055	0.77063	0.32807	0.17711	0.74615	0.08339	0.18293	0.07258	0.66472	0.28017	0.95735	0.80928	0.97369	0.71045	0.13775	0.09626	0.47578	0.25509	0.94466	0.79612	0.96235	0.91324	0.93	0.48682	0.85033	0.77589	0.96738	0.57712	0.96251	0.80157	0.86657	0.77034	0.9536	0.90279	0.46225	0.22168	0.7666	0.04713	0.21773	0.36055	0.55911	0.14745	0.68472	0.61187	0.84005	0.81035	0.20627	0.26463	0.53278	0.38031	0.20815	0.26735	0.83732	0.19698	0.07331	0.20902	0.48154	0.26764	0.72584	0.85892	0.89475	0.34582	0.16411	0.61744	0.27043	0.59472	0.04784	0.14904	0.17221	0.01204	0.03309	0.04933	0.01792	0.00675	0.23396	0.27465	0.82794	0.00258	0.09082	0.62074	0.02718	0.27697	0.09292	0.0271	0.22504	0.00404	0.00335	0.1578	0.12529	0.00274	0.05137	0.10599	0.36327	0.03288	0.01613	0.014	0.11808	0.00584	0.48948	0.63641	0.65366	0.34209	0.72783	0.52278	0.59185	0.49327	0.86627	0.8056	0.90686	0.25168	0.1078	0.3126	0.21471	0.28698	0.04546	0.04624	0.05389	0.04008	0.04652	0.20595	0.08784	0.09416	0.02171	0.02872	0.06974	0.01345	0.01019	0.03116	0.01812	0.01709
REACTOME_ENDOSOMAL_SORTING_COMPLEX_REQUIRED_FOR_TRANSPORT_ESCRT	0.34168	0.06148	0.14753	0.07897	0.28674	0.09793	0.03582	0.32767	0.05143	0.09426	0.7542	0.23769	0.03733	0.19573	0.02153	0.11022	0.12789	0.1699	0.21307	0.12435	0.29783	0.13487	0.26935	0.29684	0.11509	0.03626	0.4101	0.41059	0.21577	0.36681	0.09593	0.2622	0.13954	0.11109	0.16782	0.26663	0.28793	0.44475	0.51379	0.95562	0.24776	0.20638	0.69692	0.64618	0.53124	0.60195	0.11293	0.611	0.26231	0.55573	0.67604	0.49604	0.86572	0.42518	0.179	0.20767	0.2827	0.48881	0.62647	0.38306	0.8472	0.34345	0.19016	0.74094	0.1778	0.12539	0.29245	0.19333	0.55076	0.11482	0.0505	0.4357	0.02919	0.18004	0.51167	0.38272	0.18001	0.54542	0.05621	0.21603	0.25911	0.17926	0.08033	0.63575	0.04891	0.09273	0.07217	0.12691	0.02668	0.33458	0.71912	0.80388	0.39114	0.06329	0.02212	0.04678	0.03938	0.30085	0.65915	0.74694	0.34404	0.94312	0.83096	0.60365	0.72658	0.67807	0.58889	0.58568	0.56306	0.79116	0.31026	0.67012	0.12589	0.56699	0.64146	0.33963	0.68433	0.58561	0.33991	0.58143	0.40809	0.1733	0.66237	0.4784	0.50495	0.49487	0.20195	0.10937	0.37165	0.01633	0.51143	0.09052	0.16421	0.52948	0.49616	0.80493	0.41514	0.11042	0.40065	0.45592	0.06571	0.31051	0.0839	0.46427	0.17669	0.35958	0.40119	0.30448	0.42521	0.81296	0.39454	0.46246	0.48688	0.21243	0.33223	0.31682	0.36151	0.60046	0.35562	0.41508	0.39323	0.35803	0.74405	0.59216	0.5424	0.89027	0.80247	0.63681	0.80939	0.6235	0.6968	0.65758	0.5947	0.49436	0.64726	0.67736	0.44788	0.5143	0.97857	0.15828	0.51708	0.42428	0.08726	0.26285	0.04744	0.17324	0.46591	0.27902	0.8333	0.49815	0.04004	0.39488	0.16333	0.2285	0.79173	0.03952	0.96829	0.74557	0.8233	0.03765	0.94741	0.06573	0.05357	0.04558	0.02234	0.97642	0.98241	0.5908	0.99413	0.09819	0.27212	0.11064	0.53697	0.39397	0.17067	0.18571	0.25999	0.12374	0.31512	0.15517	0.2375	0.78346	0.35575	0.27867	0.65725	0.03684	0.32208	0.05463	0.43356	0.74376	0.41166	0.33887	0.31031	0.09935	0.16927	0.16069	0.04015	0.76073	0.78127	0.15851	0.75186	0.30429	0.40762	0.15519	0.87168	0.67543	0.5825	0.18223	0.75029	0.10315	0.15442	0.12045	0.18076	0.74318	0.6085	0.14665	0.73574
BIOCARTA_PS1_PATHWAY	0.341735	0.46287	0.13242	0.48518	0.04253	0.41731	0.53904	0.72194	0.80627	0.12552	0.73189	0.14027	0.48124	0.17092	0.24108	0.57225	0.2011	0.96295	0.88655	0.69907	0.85322	0.62495	0.17393	0.55981	0.8352	0.27195	0.3728	0.40937	0.53896	0.83902	0.8432	0.79429	0.84733	0.04428	0.02355	0.03324	0.08517	0.07359	0.01272	0.15231	0.63225	0.07005	0.17477	0.0916	0.13269	0.34578	0.53308	0.08834	0.6268	0.16634	0.15393	0.34288	0.16021	0.11158	0.61142	0.41688	0.52432	0.10781	0.0797	0.12313	0.31751	0.15086	0.34059	0.45759	0.305	0.26792	0.32259	0.42806	0.32941	0.46352	0.79276	0.47939	0.87148	0.28629	0.47793	0.74605	0.14325	0.34503	0.51578	0.4637	0.61728	0.49617	0.15178	0.04711	0.63784	0.31181	0.54803	0.59586	0.52256	0.69696	0.60137	0.76216	0.73248	0.24807	0.72383	0.19966	0.86377	0.45745	0.37873	0.43394	0.687	0.12517	0.22483	0.38294	0.17692	0.73663	0.32617	0.7545	0.19784	0.25497	0.43599	0.13397	0.94954	0.37342	0.33169	0.25147	0.40035	0.48089	0.78526	0.72688	0.72416	0.38039	0.31818	0.42725	0.47935	0.46814	0.66554	0.87533	0.62637	0.99276	0.59513	0.94552	0.54494	0.30638	0.12614	0.57605	0.4288	0.98805	0.77916	0.96704	0.82231	0.29401	0.059	0.54899	0.28995	0.86081	0.48175	0.51642	0.91181	0.5058	0.1975	0.24533	0.58933	0.7913	0.30459	0.70111	0.80339	0.95288	0.73639	0.74399	0.99598	0.14232	0.26596	0.40031	0.04068	0.19059	0.14865	0.1936	0.23034	0.36494	0.2898	0.56709	0.18712	0.13734	0.05904	0.151	0.37997	0.67111	0.65531	0.50619	0.11106	0.06756	0.3195	0.44692	0.57853	0.50699	0.37478	0.52604	0.29285	0.30752	0.33577	0.1024	0.64905	0.26274	0.07838	0.46746	0.02577	0.24647	0.08603	0.25269	0.03568	0.52961	0.14098	0.59919	0.05682	0.22118	0.21383	0.08805	0.2654	0.27805	0.01208	0.19449	0.01104	0.00552	0.09047	0.17243	0.01617	0.3728	0.28897	0.51887	0.23963	0.04132	0.00617	0.02684	0.01406	0.28956	0.67678	0.51862	0.82966	0.22264	0.52081	0.14147	0.63329	0.76811	0.56035	0.84924	0.21644	0.68161	0.28862	0.01431	0.99604	0.14009	0.02824	0.12821	0.02775	0.07083	0.05568	0.15281	0.05356	0.14565	0.10777	0.23798	0.05404	0.01616	0.01022	0.04381	0.01098
REACTOME_LIGAND_GATED_ION_CHANNEL_TRANSPORT	0.34207	0.65923	0.27711	0.98152	0.05219	0.15841	0.18564	0.9499	0.38715	0.83797	0.66343	0.85881	0.59324	0.14329	0.15243	0.31205	0.21382	0.41267	0.8882	0.6666	0.64409	0.44041	0.51152	0.69975	0.83369	0.19171	0.36351	0.3732	0.67885	0.5003	0.60577	0.69084	0.84609	0.85708	0.8328	0.99699	0.28841	0.91318	0.21165	0.49745	0.42454	0.99392	0.7132	0.88003	0.95733	0.07309	0.20827	0.86977	0.20519	0.16445	0.1697	0.72751	0.12325	0.06531	0.59627	0.95331	0.65221	0.59593	0.85201	0.9307	0.1805	0.0576	0.36793	0.04155	0.34286	0.09403	0.11468	0.89073	0.00441	0.22634	0.79255	0.33753	0.50148	0.91453	0.58668	0.71761	0.68272	0.02157	0.39557	0.46013	0.07124	0.11461	0.75666	0.21654	0.26506	0.8836	0.76667	0.72564	0.77494	0.34427	0.1926	0.14082	0.47887	0.5844	0.83837	0.70903	0.65354	0.64985	0.51215	0.08861	0.90451	0.09873	0.14824	0.15585	0.32725	0.36962	0.16924	0.23282	0.03836	0.75215	0.50891	0.05859	0.82501	0.05585	0.22098	0.60096	0.04299	0.27897	0.3605	0.62058	0.50353	0.46197	0.67287	0.6846	0.57833	0.01595	0.34128	0.7173	0.19849	0.46366	0.15039	0.09568	0.32316	0.05229	0.02968	0.06142	0.10729	0.21429	0.00981	0.04884	0.08906	0.27396	0.12528	0.13319	0.42951	0.25089	0.2657	0.22442	0.41067	0.21915	0.23937	0.06362	0.18081	0.1337	0.15593	0.14746	0.09254	0.2901	0.44188	0.31846	0.66045	0.10607	0.03719	0.02295	0.11606	0.03165	0.06086	0.01796	0.05022	0.05789	0.0067	0.01645	0.00816	0.0783	0.07908	0.01474	0.48568	0.30283	0.07817	0.529	0.03455	0.30003	0.05896	0.04604	0.22918	0.4276	0.4626	0.29098	0.46453	0.16213	0.49603	0.29089	0.48849	0.16016	0.22958	0.1774	0.04561	0.24925	0.59027	0.11842	0.43933	0.45245	0.14579	0.5577	0.19207	0.15795	0.16985	0.59201	0.05819	0.80587	0.61069	0.49343	0.83628	0.79534	0.34634	0.18063	0.96441	0.26916	0.15596	0.11916	0.16796	0.98269	0.98947	0.7903	0.96314	0.48523	0.19659	0.04139	0.51773	0.32416	0.04562	0.06371	0.47755	0.72157	0.05861	0.14686	0.11782	0.27379	0.13688	0.41269	0.19802	0.59082	0.63259	0.55818	0.41607	0.67554	0.62988	0.36942	0.51558	0.59916	0.55808	0.47753	0.42962	0.58925	0.64669	0.5831	0.62783
KEGG_ACUTE_MYELOID_LEUKEMIA	0.34208	0.68421	0.81344	0.60041	0.54468	0.64852	0.07813	0.21717	0.17732	0.35911	0.89249	0.22602	0.85246	0.38682	0.38827	0.14281	0.34236	0.64652	0.17002	0.6496	0.41932	0.16937	0.07544	0.4112	0.758	0.36929	0.52917	0.62441	0.10066	0.44802	0.75559	0.40079	0.73126	0.41237	0.47251	0.15898	0.56372	0.47819	0.02451	0.07838	0.1461	0.37734	0.29026	0.23239	0.4344	0.59417	0.57507	0.30596	0.86038	0.39167	0.31564	0.18717	0.6422	0.30929	0.53769	0.25283	0.55109	0.15036	0.04634	0.09762	0.12519	0.33865	0.60393	0.17499	0.63678	0.41044	0.47111	0.24369	0.35526	0.73852	0.20439	0.12787	0.82817	0.18043	0.57057	0.35624	0.64171	0.59348	0.77581	0.08185	0.56742	0.78878	0.04272	0.1326	0.3717	0.16315	0.0698	0.17602	0.16086	0.09763	0.48745	0.5756	0.18451	0.58597	0.33132	0.09723	0.70154	0.75205	0.20449	0.29769	0.5321	0.49589	0.15786	0.77233	0.53165	0.56609	0.62606	0.29239	0.74865	0.60088	0.12959	0.14588	0.2576	0.08077	0.17753	0.04678	0.24005	0.3418	0.71005	0.48009	0.82735	0.07053	0.37525	0.26	0.21752	0.48051	0.74619	0.37964	0.55375	0.55603	0.09127	0.56545	0.16727	0.1403	0.01927	0.49066	0.46874	0.45889	0.6363	0.40578	0.86174	0.24422	0.31018	0.54751	0.46076	0.98637	0.96196	0.99399	0.97955	0.77317	0.71312	0.93284	0.95429	0.98225	0.90398	0.98797	0.97652	0.97074	0.97302	0.99189	0.97286	0.12584	0.0311	0.1837	0.01659	0.03033	0.12756	0.36022	0.07362	0.09276	0.31649	0.21541	0.37174	0.04569	0.03822	0.20737	0.60669	0.08645	0.43665	0.46528	0.39676	0.08341	0.35513	0.35834	0.50643	0.19466	0.63386	0.46302	0.12675	0.27326	0.69673	0.16787	0.38191	0.27736	0.48006	0.4883	0.05656	0.06328	0.1071	0.04583	0.00894	0.2528	0.52498	0.45063	0.04996	0.19284	0.44759	0.10034	0.10255	0.26614	0.29254	0.49536	0.04265	0.01981	0.49901	0.47202	0.0698	0.10337	0.28518	0.52691	0.10429	0.03043	0.12588	0.29743	0.02905	0.22233	0.61715	0.38998	0.17051	0.58962	0.55124	0.62423	0.45573	0.08036	0.38212	0.14952	0.17421	0.05597	0.19688	0.44845	0.03156	0.10703	0.05512	0.17966	0.05501	0.02871	0.15446	0.1231	0.05799	0.04479	0.06472	0.1321	0.03466	0.0194	0.0386	0.03083	0.02439
KEGG_TASTE_TRANSDUCTION	0.343075	0.57549	0.66709	0.59227	0.33992	0.58809	0.42082	0.95611	0.48315	0.0783	0.16945	0.04602	0.54016	0.64654	0.34065	0.71861	0.26261	0.93541	0.58044	0.51722	0.92121	0.54935	0.46259	0.8444	0.80731	0.26824	0.61761	0.31388	0.44918	0.73933	0.89046	0.7011	0.87581	0.01041	0.09322	0.17077	0.01155	0.28608	0.61891	0.43501	0.38518	0.02117	0.11724	0.2409	0.02546	0.06089	0.46048	0.6888	0.19596	0.06579	0.04339	0.07414	0.04482	0.06376	0.16889	0.34592	0.20695	0.05158	0.18571	0.28232	0.03802	0.21263	0.17637	0.01365	0.17278	0.30654	0.025	0.40097	0.2631	0.01624	0.03401	0.40695	0.10198	0.24935	0.1588	0.29393	0.63315	0.49862	0.12903	0.08885	0.24567	0.80712	0.10731	0.01263	0.90566	0.39561	0.26382	0.19158	0.52152	0.39992	0.29043	0.38571	0.43709	0.55109	0.62691	0.25801	0.81091	0.49387	0.17548	0.15524	0.90468	0.35319	0.09192	0.1311	0.36254	0.3319	0.26656	0.28411	0.18441	0.81235	0.42101	0.08954	0.90973	0.32815	0.39069	0.44455	0.18496	0.25948	0.30841	0.48575	0.36028	0.84315	0.56957	0.53841	0.44445	0.3825	0.50211	0.68757	0.42697	0.93411	0.5208	0.42511	0.8788	0.6275	0.07842	0.70715	0.81131	0.44824	0.17271	0.48131	0.45732	0.68547	0.32842	0.40099	0.68463	0.40236	0.12417	0.25299	0.15623	0.08414	0.12338	0.33392	0.2289	0.30349	0.33654	0.38412	0.6008	0.1484	0.46968	0.19228	0.68686	0.40602	0.10157	0.21346	0.52812	0.15308	0.07756	0.1885	0.11137	0.32549	0.19966	0.27442	0.15993	0.29789	0.18789	0.11064	0.80394	0.44942	0.9807	0.32875	0.54034	0.52157	0.76829	0.84327	0.88393	0.48597	0.85008	0.71818	0.81937	0.22178	0.28659	0.1499	0.55469	0.74583	0.77946	0.50717	0.64974	0.55283	0.49046	0.7081	0.58176	0.71866	0.23256	0.50649	0.22465	0.71316	0.60549	0.38094	0.72228	0.36894	0.01794	0.06039	0.10266	0.0925	0.3599	0.17746	0.24104	0.32579	0.17452	0.24057	0.26689	0.12795	0.10893	0.05286	0.34616	0.60805	0.92202	0.44839	0.90838	0.49629	0.29598	0.50525	0.82535	0.31731	0.48025	0.47697	0.17601	0.56675	0.73157	0.0206	0.70862	0.3455	0.19111	0.27577	0.19987	0.20918	0.15994	0.43993	0.22704	0.1863	0.1056	0.23833	0.13823	0.24019	0.35209	0.10344	0.29205
BIOCARTA_PAR1_PATHWAY	0.34426	0.65296	0.36657	0.60657	0.56121	0.63125	0.19728	0.55758	0.58801	0.51405	0.20716	0.17827	0.39969	0.43735	0.2153	0.1796	0.47609	0.85133	0.2517	0.23407	0.86747	0.96371	0.73461	0.86233	0.9142	0.17161	0.27799	0.08826	0.14342	0.81603	0.7437	0.73773	0.74359	0.16624	0.1041	0.06865	0.08402	0.29346	0.05039	0.14179	0.22341	0.02354	0.03574	0.04743	0.03039	0.4732	0.30944	0.86163	0.38764	0.15119	0.29179	0.13895	0.13101	0.27043	0.18597	0.47808	0.375	0.16449	0.26933	0.0455	0.54777	0.22277	0.55216	0.1553	0.49994	0.34808	0.08724	0.1079	0.19902	0.07065	0.21718	0.20577	0.15772	0.1989	0.58833	0.25556	0.4997	0.46055	0.19808	0.05302	0.28931	0.60739	0.30557	0.74552	0.20316	0.43143	0.32343	0.65424	0.30566	0.04283	0.25725	0.38195	0.24667	0.51209	0.31527	0.72911	0.36126	0.30544	0.90549	0.69185	0.64556	0.73958	0.7999	0.92231	0.7329	0.63908	0.84369	0.64951	0.65594	0.43068	0.61801	0.76266	0.46342	0.09063	0.11798	0.1333	0.13837	0.12568	0.14893	0.09215	0.18458	0.06352	0.23105	0.15388	0.21919	0.26447	0.36751	0.16073	0.42663	0.72548	0.10242	0.45874	0.80922	0.7265	0.34805	0.47406	0.53945	0.6062	0.15364	0.54999	0.11219	0.7059	0.13234	0.20992	0.42954	0.16891	0.10181	0.10001	0.16295	0.37228	0.45612	0.41294	0.55933	0.08326	0.15679	0.17478	0.20365	0.40137	0.48532	0.11306	0.51938	0.96328	0.85884	0.81945	0.82765	0.8242	0.21436	0.69883	0.35239	0.84705	0.73197	0.83865	0.76323	0.99128	0.69253	0.84015	0.62703	0.87561	0.44971	0.23799	0.64271	0.40864	0.17622	0.58757	0.21289	0.25636	0.22802	0.25186	0.36745	0.48737	0.42958	0.19636	0.50792	0.32274	0.43069	0.20129	0.44943	0.01625	0.06499	0.01087	0.04647	0.53802	0.44532	0.75224	0.02043	0.11025	0.18117	0.00538	0.35605	0.03516	0.03013	0.00934	0.01861	0.00906	0.80265	0.12387	0.13434	0.10226	0.16857	0.10377	0.10806	0.01239	0.01823	0.00674	0.04692	0.35555	0.81943	0.44101	0.34783	0.41137	0.74006	0.33453	0.63279	0.31954	0.81977	0.56017	0.15857	0.12431	0.6933	0.03091	0.30681	0.61996	0.82239	0.44006	0.902	0.86453	0.93718	0.50809	0.95252	0.1235	0.34069	0.30528	0.42282	0.25722	0.53343	0.33251	0.49435
KEGG_GNRH_SIGNALING_PATHWAY	0.345065	0.36659	0.45912	0.16162	0.8803	0.78292	0.50303	0.48433	0.57736	0.02021	0.01027	0.01568	0.29907	0.97532	0.76776	0.94356	0.92817	0.87094	0.18872	0.48237	0.53097	0.44295	0.17631	0.1905	0.18589	0.12138	0.31256	0.20298	0.28374	0.47511	0.15975	0.10265	0.47427	0.00242	0.00717	0.03721	0.03286	0.17838	0.88738	0.92648	0.39539	0.00504	0.36954	0.23239	0.08426	0.30355	0.65427	0.94045	0.68353	0.19732	0.1932	0.01684	0.39047	0.57809	0.47057	0.72399	0.6563	0.05879	0.08547	0.04024	0.09529	0.81191	0.8106	0.77731	0.87821	0.03945	0.03851	0.0198	0.24098	0.10596	0.19418	0.91148	0.19449	0.03916	0.66938	0.51684	0.06531	0.81048	0.36105	0.14875	0.49546	0.8316	0.27	0.5873	0.48038	0.10512	0.21814	0.64463	0.07432	0.49391	0.73979	0.67793	0.37421	0.16427	0.1611	0.08912	0.21702	0.83387	0.54184	0.93865	0.66249	0.8284	0.46725	0.81342	0.46785	0.88206	0.85215	0.91035	0.93391	0.67927	0.66912	0.62792	0.39875	0.05522	0.1474	0.01965	0.14244	0.21485	0.45896	0.62385	0.40072	0.12772	0.53708	0.14803	0.11502	0.58551	0.58754	0.55839	0.50597	0.59971	0.35401	0.61947	0.87939	0.24873	0.04	0.42207	0.07458	0.83967	0.52044	0.86146	0.15515	0.34094	0.0548	0.09879	0.57029	0.38703	0.13259	0.30318	0.23717	0.61379	0.28759	0.56203	0.20586	0.16062	0.28528	0.37478	0.37204	0.26644	0.22288	0.32052	0.34719	0.90732	0.79693	0.91847	0.46288	0.49038	0.33398	0.75643	0.10052	0.92009	0.91785	0.95933	0.92843	0.26353	0.10147	0.5061	0.13424	0.11842	0.36482	0.05516	0.68631	0.96552	0.56243	0.34294	0.27305	0.1504	0.44368	0.2962	0.32917	0.29158	0.28943	0.07104	0.71364	0.22287	0.86389	0.04687	0.83313	0.69591	0.41747	0.01592	0.60477	0.08573	0.19957	0.23567	0.00502	0.94555	0.79689	0.44463	0.81742	0.04616	0.03301	0.01	0.1057	0.1417	0.44466	0.11572	0.17548	0.01683	0.06784	0.12065	0.03515	0.35453	0.22961	0.04248	0.35118	0.04242	0.69606	0.33727	0.26804	0.73393	0.77174	0.44522	0.88343	0.28918	0.97695	0.90853	0.28305	0.52011	0.53197	0.05332	0.21518	0.03195	0.10549	0.01814	0.10547	0.06174	0.35997	0.03641	0.16552	0.00619	0.03382	0.02187	0.02109	0.54848	0.43751	0.03651	0.43885
REACTOME_SIGNALING_BY_FGFR_IN_DISEASE	0.34529	0.63483	0.52215	0.53454	0.59819	0.84789	0.38354	0.24652	0.26992	0.11016	0.04314	0.02853	0.83854	0.88448	0.62387	0.9651	0.46081	0.88572	0.50787	0.7894	0.36315	0.21403	0.0214	0.06956	0.07928	0.38309	0.42755	0.37908	0.23254	0.27667	0.13356	0.07969	0.224	0.03133	0.02813	0.08793	0.0354	0.2905	0.08473	0.48349	0.22718	0.01298	0.0518	0.0596	0.0309	0.41675	0.5883	0.91858	0.48566	0.06142	0.16546	0.0499	0.09882	0.19917	0.12565	0.66988	0.18782	0.06032	0.09464	0.08182	0.01788	0.65486	0.34726	0.39254	0.51564	0.16817	0.45769	0.32405	0.25509	0.47405	0.1205	0.58897	0.62329	0.4435	0.75391	0.6682	0.76999	0.56756	0.56465	0.53997	0.60877	0.76633	0.27056	0.46272	0.90999	0.50951	0.18891	0.39487	0.36838	0.48303	0.61181	0.42587	0.49698	0.73502	0.25492	0.26797	0.62784	0.61425	0.30188	0.70784	0.74334	0.84513	0.43573	0.75641	0.59328	0.96519	0.51405	0.83897	0.64557	0.81063	0.77394	0.54021	0.88792	0.11889	0.21438	0.18279	0.14182	0.19668	0.10826	0.42056	0.32845	0.58418	0.42599	0.40136	0.21516	0.56773	0.53838	0.29608	0.53617	0.75789	0.44661	0.77739	0.50461	0.2162	0.05825	0.3436	0.14804	0.92536	0.70126	0.89008	0.76482	0.38064	0.07164	0.47833	0.34104	0.31815	0.39645	0.48335	0.29653	0.20712	0.26478	0.38539	0.32869	0.49021	0.36339	0.73696	0.49503	0.18505	0.41482	0.36163	0.37586	0.39619	0.48221	0.61698	0.42695	0.48448	0.40295	0.76393	0.36277	0.56594	0.83275	0.77252	0.87268	0.34698	0.12193	0.45236	0.55909	0.48168	0.63568	0.74018	0.23093	0.48444	0.03085	0.20633	0.12372	0.66964	0.58743	0.78521	0.17939	0.55787	0.17139	0.1101	0.48106	0.05683	0.14316	0.0531	0.12335	0.0219	0.02646	0.02387	0.01762	0.06605	0.08853	0.15632	0.00847	0.16647	0.39095	0.03942	0.50281	0.12139	0.01762	0.22556	0.08297	0.02264	0.21373	0.032	0.03	0.09826	0.09695	0.30534	0.2101	0.0539	0.02206	0.10088	0.24239	0.0405	0.18049	0.17519	0.17151	0.17097	0.48007	0.2097	0.4946	0.60325	0.48231	0.78699	0.13624	0.00711	0.40692	0.0084	0.38446	0.2448	0.28138	0.27653	0.22413	0.21322	0.42916	0.14979	0.31384	0.1239	0.15653	0.16823	0.09527	0.16857	0.2751	0.14172	0.25442
REACTOME_GASTRIN_CREB_SIGNALLING_PATHWAY_VIA_PKC_AND_MAPK	0.34573	0.18982	0.5515	0.20984	0.50173	0.54983	0.78776	0.86665	0.6279	0.15841	0.46741	0.24571	0.63983	0.32998	0.7696	0.57246	0.43921	0.24912	0.64441	0.47281	0.51009	0.60583	0.14816	0.36289	0.33761	0.39343	0.75197	0.33822	0.88544	0.51	0.47669	0.63764	0.57593	0.22163	0.41629	0.20639	0.30662	0.47043	0.17559	0.31713	0.5033	0.12478	0.06694	0.11387	0.05744	0.84029	0.81956	0.90184	0.71933	0.34615	0.60007	0.29843	0.46903	0.36875	0.59491	0.53113	0.50831	0.34531	0.63421	0.15866	0.58186	0.24415	0.50006	0.45827	0.57973	0.19892	0.47858	0.42216	0.26633	0.6974	0.02514	0.08402	0.0837	0.18706	0.48445	0.24973	0.40183	0.47889	0.17266	0.53613	0.25214	0.98882	0.1074	0.41602	0.27825	0.26762	0.01746	0.02164	0.01248	0.2855	0.21727	0.43979	0.15571	0.35374	0.0053	0.02361	0.02939	0.57853	0.46994	0.24424	0.46713	0.24258	0.12795	0.13908	0.05408	0.38801	0.10117	0.22353	0.29299	0.86801	0.12179	0.14885	0.14922	0.3138	0.40049	0.26311	0.1918	0.14387	0.1707	0.05739	0.12335	0.12926	0.24732	0.21394	0.22692	0.18236	0.09352	0.3124	0.0961	0.11171	0.27066	0.42253	0.38884	0.74123	0.21271	0.4497	0.79041	0.38075	0.42314	0.41212	0.74262	0.2595	0.39521	0.51654	0.54489	0.58598	0.49737	0.65133	0.82497	0.59696	0.3726	0.5701	0.69897	0.49291	0.80141	0.80757	0.80261	0.72522	0.51569	0.64385	0.6913	0.31146	0.38891	0.34162	0.59771	0.24411	0.27583	0.31161	0.31208	0.20183	0.33229	0.41955	0.39163	0.81906	0.28988	0.46338	0.77067	0.04356	0.19123	0.22394	0.28187	0.28534	0.39499	0.63437	0.45108	0.07496	0.33995	0.30952	0.16981	0.25376	0.21968	0.35711	0.46623	0.0253	0.13088	0.0589	0.09583	0.03167	0.02761	0.62624	0.07897	0.11452	0.75515	0.30494	0.26441	0.08501	0.08869	0.05459	0.17244	0.23519	0.60142	0.76093	0.45929	0.49106	0.09201	0.93737	0.23894	0.45242	0.83536	0.77334	0.76926	0.1588	0.23467	0.54971	0.15663	0.11223	0.52677	0.04764	0.41946	0.27552	0.36059	0.32993	0.19446	0.15137	0.40047	0.27757	0.10578	0.12544	0.07127	0.08245	0.06666	0.24334	0.66029	0.4905	0.35369	0.46828	0.78763	0.70086	0.70354	0.31167	0.73802	0.46993	0.54202	0.21775	0.62527	0.69054	0.38982
REACTOME_POST_CHAPERONIN_TUBULIN_FOLDING_PATHWAY	0.3458	0.23489	0.60474	0.60853	0.16522	0.58477	0.93994	0.37965	0.63787	0.55332	0.90126	0.79306	0.26847	0.30161	0.68366	0.38701	0.27091	0.26686	0.33221	0.2748	0.37591	0.95764	0.74597	0.35461	0.86764	0.1841	0.45427	0.21838	0.18677	0.79297	0.63311	0.76725	0.56492	0.55356	0.91614	0.71971	0.63566	0.92268	0.84284	0.70068	0.94598	0.87207	0.93479	0.88999	0.94012	0.68787	0.93708	0.49867	0.76193	0.12556	0.10352	0.54414	0.11998	0.10372	0.17501	0.08771	0.1752	0.27455	0.33476	0.51972	0.34552	0.34608	0.17574	0.79588	0.309	0.20766	0.54183	0.61996	0.20702	0.29727	0.703	0.32224	0.41566	0.59609	0.47961	0.63192	0.55861	0.22855	0.46944	0.49702	0.24177	0.36485	0.52773	0.35455	0.24741	0.37076	0.4988	0.50251	0.45864	0.60764	0.53719	0.68035	0.57919	0.34144	0.35001	0.27774	0.19892	0.20307	0.09395	0.08167	0.39937	0.05329	0.07356	0.29915	0.06571	0.41052	0.12408	0.28461	0.20499	0.06564	0.15791	0.037	0.05628	0.15524	0.15225	0.34118	0.18796	0.35102	0.36373	0.32415	0.21894	0.5475	0.43817	0.71588	0.45913	0.10347	0.09783	0.50851	0.13883	0.19696	0.28757	0.25273	0.29161	0.37046	0.15291	0.16798	0.68936	0.16319	0.35839	0.17727	0.05455	0.52747	0.71878	0.12456	0.7529	0.29066	0.16723	0.16104	0.21983	0.0934	0.20817	0.14307	0.1684	0.21252	0.27744	0.26801	0.20624	0.31744	0.30294	0.10952	0.43856	0.1826	0.06787	0.05313	0.18624	0.02739	0.02271	0.09807	0.06231	0.1167	0.10385	0.06084	0.03974	0.08433	0.11977	0.03036	0.91193	0.50089	0.35898	0.12026	0.20773	0.29913	0.39238	0.2205	0.72842	0.01788	0.19343	0.07014	0.16524	0.38789	0.42249	0.06731	0.69121	0.36829	0.17194	0.35524	0.0528	0.50546	0.14986	0.42663	0.18376	0.46271	0.41327	0.43932	0.38091	0.31049	0.04704	0.57084	0.02853	0.5403	0.62878	0.63006	0.70736	0.50899	0.17632	0.41641	0.5163	0.634	0.54663	0.86	0.69752	0.82379	0.46216	0.5245	0.2752	0.44686	0.24434	0.22282	0.15725	0.04913	0.13403	0.20255	0.02244	0.70391	0.41717	0.63249	0.52099	0.0256	0.06644	0.02208	0.00346	0.72597	0.40271	0.87387	0.21717	0.44689	0.2182	0.7404	0.34107	0.85114	0.81294	0.82615	0.83862	0.69713	0.49906	0.85443	0.67621
REACTOME_PLATELET_ACTIVATION_SIGNALING_AND_AGGREGATION	0.34686	0.08907	0.71707	0.31063	0.46641	0.39922	0.40481	0.87813	0.37076	0.09866	0.20883	0.13746	0.05695	0.40645	0.37184	0.55841	0.56485	0.15186	0.73215	0.60994	0.27934	0.30474	0.45435	0.58568	0.19283	0.00837	0.13771	0.00472	0.09124	0.17729	0.21346	0.36128	0.36528	0.0096	0.00457	0.00488	0.02609	0.04435	0.32517	0.25451	0.26018	0.00532	0.03967	0.07011	0.01797	0.04663	0.12911	0.12937	0.49266	0.29896	0.20771	0.05923	0.60391	0.34866	0.49474	0.97019	0.52091	0.12702	0.07972	0.01544	0.42681	0.6003	0.50672	0.50786	0.69074	0.24628	0.65962	0.2521	0.64419	0.2042	0.11374	0.36121	0.0261	0.07396	0.22704	0.2901	0.17585	0.36599	0.041	0.45951	0.33506	0.55077	0.60027	0.86843	0.15787	0.56077	0.38156	0.73982	0.10277	0.28877	0.27554	0.45739	0.4836	0.06093	0.05335	0.37632	0.06675	0.53985	0.6991	0.71155	0.3289	0.71017	0.5047	0.4135	0.53048	0.81797	0.42878	0.69656	0.46521	0.67531	0.52526	0.61703	0.39298	0.30387	0.29366	0.08518	0.49512	0.11165	0.10591	0.08816	0.18439	0.12924	0.0729	0.07233	0.23587	0.53658	0.18757	0.25326	0.61	0.01121	0.62463	0.1983	0.20881	0.5402	0.64687	0.96404	0.47521	0.1891	0.1762	0.2524	0.19477	0.0669	0.16674	0.34507	0.34305	0.37991	0.49311	0.5518	0.69028	0.72062	0.45041	0.71141	0.66452	0.25892	0.3653	0.46134	0.27354	0.6553	0.63691	0.67274	0.60224	0.53241	0.60933	0.57638	0.42444	0.7136	0.62639	0.66677	0.53748	0.6817	0.40001	0.60075	0.57084	0.31563	0.17802	0.4881	0.25758	0.05985	0.31925	0.00609	0.42758	0.56682	0.49949	0.74341	0.3989	0.03848	0.14678	0.02681	0.12172	0.12093	0.32858	0.13019	0.39035	0.06749	0.8597	0.20596	0.62321	0.21373	0.25133	0.12432	0.21191	0.21956	0.58829	0.12765	0.17647	0.28158	0.46914	0.3068	0.64923	0.21889	0.60941	0.48141	0.2003	0.06126	0.10948	0.82129	0.08856	0.12365	0.62141	0.3892	0.34695	0.07249	0.15234	0.2067	0.11513	0.0513	0.39411	0.05971	0.63299	0.76486	0.31656	0.63908	0.32662	0.04288	0.1967	0.17453	0.08291	0.34677	0.12987	0.39415	0.25382	0.36583	0.64534	0.45127	0.65829	0.47646	0.62885	0.62815	0.63589	0.39027	0.53572	0.29476	0.5212	0.71624	0.95126	0.73119	0.77773
BIOCARTA_AMI_PATHWAY	0.34717	0.12844	0.13799	0.07529	0.22157	0.20805	0.56152	0.15261	0.43387	0.10843	0.27283	0.08975	0.3356	0.45502	0.76381	0.56294	0.54274	0.53554	0.59454	0.63941	0.30232	0.10988	0.0838	0.14068	0.18728	0.34343	0.5478	0.09317	0.42354	0.34745	0.21033	0.09231	0.34149	0.11751	0.33766	0.03436	0.66395	0.28537	0.79204	0.28253	0.89277	0.1049	0.30585	0.14084	0.14596	0.55343	0.85058	0.39802	0.79079	0.10942	0.51225	0.0451	0.59743	0.75878	0.96597	0.56885	0.83667	0.03959	0.42414	0.13169	0.52143	0.50378	0.83827	0.89099	0.65831	0.13716	0.07151	0.04139	0.32334	0.28337	0.66155	0.84895	0.65599	0.10318	0.79104	0.338	0.74127	0.38256	0.59668	0.50787	0.65551	0.29109	0.20488	0.66989	0.25115	0.13937	0.19013	0.30767	0.17092	0.64677	0.65628	0.65805	0.96952	0.28179	0.25352	0.14042	0.34824	0.36192	0.57635	0.69708	0.09558	0.6516	0.32153	0.45243	0.33786	0.79145	0.4309	0.57201	0.35765	0.15354	0.50515	0.44141	0.49583	0.0671	0.28286	0.09117	0.29695	0.38281	0.92222	0.82361	0.75944	0.08389	0.79326	0.34438	0.45474	0.38633	0.77896	0.85044	0.69147	0.53772	0.71644	0.52884	0.6921	0.77298	0.33895	0.30165	0.38234	0.34689	0.33555	0.30764	0.3045	0.59088	0.40597	0.37313	0.30279	0.68679	0.43813	0.49582	0.40956	0.28896	0.14164	0.24619	0.26136	0.20127	0.13597	0.19941	0.4456	0.25575	0.12325	0.30392	0.17116	0.3835	0.60461	0.57982	0.16817	0.68772	0.46476	0.49029	0.30572	0.56278	0.61305	0.61724	0.72164	0.52687	0.33862	0.60811	0.07789	0.48678	0.9793	0.25477	0.908	0.53557	0.43747	0.28335	0.78708	0.12191	0.26061	0.12975	0.66776	0.42853	0.45628	0.32211	0.40061	0.30143	0.49303	0.28302	0.63186	0.70368	0.54243	0.09963	0.62701	0.28079	0.2541	0.43115	0.19152	0.70841	0.45957	0.88547	0.39204	0.18117	0.12812	0.08915	0.46656	0.45049	0.10857	0.11947	0.21117	0.03956	0.10417	0.17487	0.08096	0.26411	0.1504	0.08082	0.1751	0.16835	0.48325	0.20475	0.04182	0.81796	0.35349	0.15161	0.56495	0.30567	0.54903	0.27761	0.25247	0.41121	0.44079	0.53084	0.50475	0.07284	0.30152	0.0792	0.38081	0.33915	0.86628	0.13926	0.56553	0.0348	0.06757	0.09982	0.09971	0.11479	0.17027	0.12124	0.15246
KEGG_GAP_JUNCTION	0.34762	0.50181	0.58668	0.50081	0.62736	0.75189	0.56839	0.50869	0.48298	0.09257	0.12589	0.15063	0.57365	0.82004	0.53993	0.86956	0.77555	0.68521	0.72175	0.5915	0.69101	0.90649	0.4695	0.31484	0.59632	0.2396	0.27203	0.10176	0.32951	0.57307	0.34616	0.4968	0.36108	0.01866	0.05538	0.17746	0.02316	0.476	0.7259	0.68057	0.33124	0.024	0.1742	0.23501	0.10769	0.20633	0.33076	0.77453	0.42663	0.02456	0.00688	0.01001	0.02654	0.02477	0.03225	0.15594	0.0894	0.04945	0.071	0.08111	0.04144	0.52237	0.30969	0.17171	0.67195	0.01528	0.01902	0.06969	0.14127	0.0388	0.57739	0.57011	0.41512	0.04703	0.31442	0.3503	0.39697	0.29905	0.49975	0.16059	0.70367	0.6209	0.73548	0.2174	0.84416	0.58638	0.67111	0.62665	0.77864	0.15526	0.34913	0.54251	0.22137	0.42654	0.7255	0.29734	0.79696	0.57458	0.36861	0.54895	0.88295	0.52339	0.32312	0.41041	0.23855	0.88095	0.59871	0.75037	0.50985	0.29843	0.29398	0.11041	0.34386	0.00214	0.00503	0.01286	0.00422	0.00552	0.05026	0.1485	0.05762	0.07439	0.21889	0.13491	0.071	0.16497	0.36675	0.14561	0.62158	0.56209	0.28686	0.6163	0.45389	0.50226	0.07236	0.38505	0.10746	0.64177	0.42441	0.58818	0.08165	0.36315	0.06699	0.13815	0.57454	0.12999	0.06464	0.13497	0.13509	0.27991	0.28242	0.3182	0.28678	0.09328	0.12657	0.22661	0.20869	0.11248	0.33494	0.0949	0.28546	0.85012	0.34304	0.74851	0.52217	0.28251	0.2633	0.42901	0.10233	0.7552	0.40005	0.72158	0.4683	0.25885	0.15137	0.15696	0.43141	0.52829	0.62068	0.81902	0.18003	0.43862	0.57617	0.64838	0.31399	0.34908	0.47333	0.54776	0.13466	0.04083	0.12208	0.00208	0.45854	0.48915	0.73008	0.54705	0.55013	0.44111	0.28484	0.18681	0.4189	0.65071	0.56842	0.67859	0.17506	0.54214	0.69839	0.22746	0.70686	0.35913	0.36145	0.50075	0.28091	0.11528	0.19796	0.19904	0.30863	0.21486	0.26938	0.46842	0.28893	0.40833	0.38931	0.19177	0.39654	0.18818	0.72555	0.68356	0.31774	0.06305	0.26393	0.2232	0.05528	0.66058	0.52473	0.87932	0.15911	0.01414	0.09257	0.00399	0.06365	0.6516	0.47993	0.63054	0.22626	0.30252	0.49735	0.36856	0.38563	0.67667	0.56789	0.38028	0.46501	0.69796	0.77975	0.65266	0.69451
BIOCARTA_RAC1_PATHWAY	0.34825	0.30242	0.51249	0.56563	0.49192	0.35009	0.10369	0.01531	0.13853	0.57811	0.50618	0.74922	0.18298	0.48854	0.15028	0.50515	0.26502	0.37555	0.14294	0.39493	0.14111	0.09904	0.03695	0.02941	0.08697	0.75888	0.88076	0.80306	0.26801	0.27185	0.03413	0.10532	0.11379	0.78741	0.83411	0.87223	0.82255	0.32299	0.09225	0.28786	0.12389	0.78644	0.75642	0.75454	0.8315	0.81165	0.41386	0.7254	0.37886	0.45282	0.41155	0.61202	0.38047	0.39827	0.2291	0.14167	0.24049	0.5523	0.80008	0.9195	0.35088	0.77684	0.35162	0.84533	0.48108	0.81749	0.66558	0.92131	0.65802	0.61343	0.30518	0.82584	0.64547	0.81724	0.88828	0.95008	0.5909	0.85645	0.50593	0.26386	0.51612	0.78322	0.15314	0.62391	0.11079	0.13001	0.29997	0.387	0.20702	0.90189	0.86078	0.96672	0.82343	0.5769	0.23824	0.17033	0.28874	0.44822	0.10266	0.4956	0.06514	0.09964	0.08413	0.40331	0.15785	0.5223	0.18535	0.4645	0.48546	0.55224	0.3723	0.28241	0.23928	0.37617	0.36045	0.4681	0.27734	0.43218	0.63464	0.81301	0.43348	0.39589	0.69572	0.78283	0.38548	0.24845	0.16615	0.22323	0.12009	0.29626	0.12777	0.25533	0.3	0.02004	0.01856	0.08835	0.02094	0.42997	0.45095	0.67932	0.66075	0.26142	0.02083	0.06469	0.18234	0.27125	0.49862	0.50174	0.46492	0.22851	0.37572	0.638	0.29333	0.50494	0.83849	0.89793	0.6896	0.23492	0.19633	0.49235	0.13505	0.27862	0.11115	0.42455	0.19364	0.01304	0.13577	0.24515	0.00894	0.30627	0.39107	0.64501	0.57687	0.23405	0.16313	0.26114	0.34641	0.20656	0.16196	0.25167	0.65739	0.34243	0.26416	0.23692	0.06762	0.23782	0.72035	0.85107	0.76211	0.88068	0.45903	0.49809	0.55682	0.12436	0.35919	0.21495	0.12374	0.41171	0.33916	0.21907	0.33292	0.13243	0.14205	0.35224	0.03133	0.52414	0.2743	0.45696	0.14811	0.35883	0.31923	0.39206	0.2345	0.23985	0.44775	0.44717	0.41368	0.33356	0.67822	0.48164	0.33617	0.83214	0.50022	0.71463	0.28185	0.18399	0.05808	0.27458	0.08058	0.04192	0.11263	0.18071	0.02474	0.49102	0.47869	0.56138	0.3797	0.16881	0.1317	0.40702	0.08971	0.03209	0.06507	0.15575	0.02469	0.01845	0.29334	0.08202	0.08911	0.18096	0.39689	0.40782	0.02516	0.07496	0.18419	0.09806	0.06523
REACTOME_NUCLEOTIDE_LIKE_PURINERGIC_RECEPTORS	0.348935	0.41207	0.93154	0.67834	0.33938	0.71575	0.2703	0.52672	0.09657	0.27828	0.54297	0.80285	0.4544	0.61519	0.49778	0.81225	0.06024	0.59835	0.20703	0.08218	0.38993	0.04653	0.02509	0.33039	0.04981	0.95707	0.85843	0.72165	0.89225	0.36337	0.09538	0.17211	0.11732	0.25595	0.47322	0.74455	0.15628	0.48521	0.32365	0.73217	0.08475	0.49682	0.77426	0.94066	0.3953	0.75492	0.56165	0.68918	0.078	0.15321	0.07724	0.22427	0.03097	0.09035	0.12789	0.07066	0.03767	0.6386	0.38142	0.82487	0.18005	0.3837	0.24455	0.36973	0.17136	0.59152	0.72704	0.8252	0.30312	0.81514	0.31468	0.67157	0.47504	0.32871	0.80668	0.64398	0.75378	0.8378	0.75693	0.61323	0.312	0.98099	0.14406	0.20605	0.53387	0.38172	0.22682	0.53056	0.22863	0.70549	0.81169	0.82733	0.85749	0.58978	0.31914	0.23147	0.46001	0.43528	0.11722	0.02296	0.10639	0.03937	0.0593	0.24925	0.10066	0.29506	0.21575	0.13952	0.06723	0.64927	0.51524	0.10481	0.7612	0.31036	0.33239	0.54702	0.10276	0.27993	0.49016	0.49751	0.28096	0.34891	0.78654	0.73674	0.44669	0.39656	0.29096	0.44814	0.26688	0.43416	0.0231	0.1676	0.08048	0.13222	0.01343	0.28121	0.06725	0.4781	0.396	0.49678	0.5395	0.07636	0.17483	0.09116	0.07104	0.37238	0.16847	0.23119	0.36729	0.20077	0.21095	0.42931	0.23507	0.64617	0.70143	0.6765	0.70304	0.48483	0.33143	0.34896	0.37	0.17787	0.05175	0.11986	0.18806	0.07201	0.05806	0.08537	0.07859	0.21926	0.2107	0.17968	0.25153	0.17474	0.20225	0.04753	0.47424	0.18153	0.12878	0.67537	0.02293	0.16582	0.16249	0.93002	0.08632	0.61077	0.97248	0.88284	0.89069	0.59807	0.38157	0.95497	0.59105	0.34993	0.80992	0.55445	0.43756	0.82849	0.25301	0.54039	0.61634	0.17029	0.70395	0.28242	0.66891	0.94348	0.74885	0.55385	0.52929	0.74423	0.55091	0.57221	0.72716	0.58991	0.24389	0.90573	0.47717	0.57824	0.86145	0.51022	0.73324	0.54561	0.52797	0.51071	0.6669	0.1238	0.06322	0.13948	0.05289	0.02502	0.09535	0.07675	0.01672	0.18668	0.29174	0.25426	0.12871	0.19777	0.36276	0.10443	0.47805	0.12234	0.10887	0.32711	0.02932	0.05204	0.15478	0.25006	0.09843	0.32374	0.48001	0.42988	0.34396	0.26216	0.39549	0.44085	0.24545
REACTOME_GLUCONEOGENESIS	0.349	0.4795	0.11591	0.6013	0.01573	0.03102	0.26944	0.79915	0.30183	0.35785	0.73799	0.25597	0.79519	0.01148	0.08165	0.08516	0.12656	0.89531	0.60705	0.73035	0.75732	0.52769	0.7149	0.90898	0.96015	0.4561	0.14567	0.11662	0.38561	0.53072	0.8277	0.85727	0.88657	0.17196	0.43232	0.19712	0.13707	0.07377	0.80857	0.56513	0.96678	0.30275	0.48695	0.25184	0.53128	0.05831	0.87973	0.75483	0.508	0.30821	0.29345	0.72141	0.14989	0.30565	0.73676	0.96004	0.61329	0.94009	0.78997	0.7175	0.6066	0.03789	0.43468	0.54469	0.21559	0.12108	0.16316	0.22857	0.02935	0.1725	0.9924	0.71445	0.77988	0.34753	0.43071	0.14257	0.51866	0.01441	0.50492	0.429	0.2669	0.10681	0.79416	0.68077	0.46387	0.81846	0.98444	0.84284	0.96118	0.12319	0.35047	0.13168	0.3396	0.24324	0.90343	0.92713	0.72358	0.15979	0.55322	0.03418	0.85742	0.23912	0.18967	0.07721	0.38821	0.02705	0.11993	0.05551	0.10391	0.64384	0.9409	0.21027	0.97942	0.18174	0.19047	0.24994	0.13271	0.4954	0.81746	0.79919	0.54271	0.27746	0.47847	0.3176	0.65097	0.12166	0.52083	0.67256	0.41096	0.69544	0.57644	0.37543	0.31862	0.16748	0.17023	0.16248	0.81202	0.37165	0.07519	0.08774	0.04282	0.09936	0.52823	0.11084	0.67848	0.51877	0.21569	0.28608	0.64303	0.17762	0.03242	0.04183	0.23833	0.14921	0.00832	0.01893	0.01061	0.6041	0.38619	0.29507	0.8822	0.02777	0.04533	0.02922	0.08999	0.03258	0.03619	0.00737	0.04062	0.0081	0.01678	0.01956	0.00749	0.32332	0.14495	0.07865	0.95552	0.80151	0.42601	0.21272	0.26852	0.93508	0.63219	0.19565	0.89949	0.29578	0.02605	0.07135	0.1553	0.0562	0.37141	0.07492	0.36054	0.94616	0.44367	0.93322	0.29526	0.7939	0.44692	0.49502	0.58504	0.85161	0.45416	0.38829	0.51311	0.53352	0.42606	0.95247	0.15772	0.95858	0.47081	0.71875	0.66588	0.64323	0.51678	0.13817	0.06799	0.63076	0.28545	0.57973	0.31172	0.63224	0.12525	0.33453	0.17891	0.03831	0.26529	0.13578	0.18893	0.21932	0.12517	0.05719	0.31895	0.08318	0.17897	0.05985	0.08175	0.64527	0.84174	0.56256	0.58889	0.70199	0.40878	0.45654	0.38883	0.51919	0.42127	0.23299	0.36969	0.51279	0.2832	0.38058	0.20809	0.30208	0.05995	0.13104	0.13924
BIOCARTA_UCALPAIN_PATHWAY	0.34921	0.3178	0.66594	0.24071	0.71867	0.66298	0.83595	0.35096	0.87518	0.18533	0.02981	0.09554	0.04382	0.4503	0.79997	0.31921	0.68184	0.03668	0.20298	0.2063	0.39539	0.18169	0.56876	0.20036	0.23218	0.06631	0.29075	0.14887	0.09333	0.16335	0.17425	0.11865	0.38075	0.32772	0.39333	0.39982	0.80916	0.53491	0.78339	0.36089	0.47586	0.10478	0.13904	0.18916	0.07427	0.78488	0.34333	0.85762	0.37613	0.70873	0.56877	0.40188	0.85099	0.72693	0.62966	0.75271	0.7203	0.26468	0.16112	0.12724	0.45854	0.76053	0.71323	0.99243	0.54852	0.42054	0.22439	0.11195	0.66757	0.91448	0.13888	0.36315	0.07229	0.07911	0.03372	0.14026	0.13334	0.54012	0.05144	0.33863	0.13527	0.32512	0.65184	0.62589	0.09388	0.50299	0.52364	0.41398	0.18656	0.41612	0.24134	0.21748	0.22927	0.18755	0.07295	0.20748	0.04848	0.92078	0.70763	0.45671	0.20572	0.34293	0.35102	0.31449	0.43346	0.53445	0.21363	0.30185	0.84948	0.67906	0.39598	0.6283	0.18774	0.57669	0.39097	0.35134	0.62711	0.44876	0.1793	0.24706	0.28202	0.52811	0.10598	0.20335	0.1848	0.61283	0.1318	0.484	0.11076	0.0528	0.19932	0.01893	0.08596	0.03714	0.54076	0.20916	0.10787	0.0223	0.30292	0.03041	0.48625	0.04323	0.19924	0.11893	0.39612	0.12116	0.57909	0.2806	0.39238	0.60069	0.81094	0.40982	0.5699	0.13265	0.45239	0.35645	0.34701	0.14264	0.54845	0.4285	0.23283	0.11243	0.5359	0.10365	0.08198	0.43622	0.43788	0.56642	0.30071	0.17068	0.50745	0.22536	0.61768	0.0566	0.44979	0.3454	0.02669	0.28604	0.98456	0.12196	0.4864	0.6019	0.30263	0.57802	0.20324	0.06386	0.47283	0.17861	0.87212	0.48716	0.38937	0.88495	0.57468	0.40122	0.48566	0.27428	0.21316	0.30427	0.0761	0.26783	0.3311	0.24102	0.52865	0.2392	0.43444	0.11275	0.10887	0.13869	0.04921	0.29937	0.62757	0.48493	0.34367	0.44544	0.08727	0.83381	0.52957	0.50165	0.85593	0.82722	0.84176	0.07578	0.24754	0.33635	0.15044	0.13836	0.25973	0.10313	0.15782	0.52325	0.49928	0.70805	0.67423	0.37416	0.63863	0.42709	0.87624	0.34746	0.12009	0.7552	0.01215	0.40412	0.42801	0.38547	0.21632	0.13414	0.07878	0.42442	0.07774	0.41656	0.658	0.36923	0.61264	0.5068	0.61095	0.76911	0.59978
REACTOME_NGF_SIGNALLING_VIA_TRKA_FROM_THE_PLASMA_MEMBRANE	0.3495	0.8933	0.80155	0.57214	0.87128	0.95887	0.76285	0.1855	0.32609	0.12166	0.07174	0.07843	0.79205	0.97172	0.67487	0.98199	0.70766	0.66223	0.11817	0.28699	0.30323	0.26417	0.03073	0.06305	0.13376	0.24674	0.72146	0.34585	0.68887	0.19832	0.15634	0.07494	0.17864	0.00537	0.00856	0.03699	0.01453	0.13086	0.16606	0.27522	0.07769	0.00105	0.03431	0.03271	0.00717	0.34417	0.59116	0.93869	0.36572	0.08352	0.14014	0.01573	0.20889	0.15236	0.18946	0.59861	0.2579	0.02052	0.15052	0.05906	0.02453	0.76023	0.43922	0.30308	0.71952	0.09738	0.23383	0.33454	0.2176	0.47351	0.39791	0.58979	0.67605	0.25592	0.92779	0.76005	0.85576	0.5826	0.68569	0.43855	0.57076	0.65695	0.18883	0.11249	0.70539	0.34973	0.34341	0.42044	0.48646	0.51339	0.66325	0.70521	0.47684	0.59468	0.57572	0.18007	0.79598	0.70158	0.2936	0.90703	0.745	0.887	0.28488	0.63444	0.53587	0.98524	0.47718	0.84387	0.75469	0.90413	0.45808	0.41266	0.70628	0.0379	0.37149	0.07704	0.12501	0.14241	0.4905	0.45911	0.64465	0.1216	0.54137	0.37365	0.12862	0.43334	0.7423	0.15926	0.64947	0.47116	0.07271	0.44464	0.20422	0.10557	0.02896	0.11044	0.03953	0.82788	0.50027	0.79174	0.35418	0.14333	0.02413	0.1258	0.24815	0.32003	0.17506	0.39644	0.35821	0.66257	0.39401	0.47192	0.62284	0.61521	0.37326	0.89123	0.6977	0.37749	0.42389	0.4778	0.29873	0.71227	0.52847	0.85491	0.72228	0.36485	0.4706	0.77066	0.30615	0.72553	0.75383	0.85789	0.85396	0.62387	0.39325	0.54187	0.76632	0.16676	0.30452	0.45184	0.24911	0.63451	0.36138	0.43374	0.4442	0.41616	0.69815	0.65376	0.20078	0.7	0.33365	0.13683	0.75798	0.18977	0.37269	0.21338	0.17683	0.16894	0.06793	0.05705	0.13133	0.29979	0.26459	0.34798	0.02861	0.31658	0.5903	0.08125	0.60139	0.18891	0.07339	0.32498	0.03456	0.02636	0.31769	0.16507	0.04776	0.18669	0.14106	0.34401	0.26709	0.05789	0.04722	0.06601	0.09975	0.11537	0.67268	0.49716	0.07004	0.89895	0.66059	0.46619	0.83921	0.49966	0.61197	0.83734	0.10297	0.10154	0.05451	0.02268	0.07107	0.26686	0.45515	0.3276	0.31048	0.35018	0.83522	0.34927	0.61271	0.16443	0.33294	0.2159	0.13874	0.21767	0.48679	0.14852	0.34777
KEGG_PANCREATIC_CANCER	0.34957	0.72803	0.94236	0.85339	0.94642	0.97129	0.37853	0.19496	0.61593	0.49054	0.2994	0.39169	0.20549	0.92017	0.73423	0.84472	0.85265	0.45957	0.08359	0.16537	0.35499	0.23171	0.12579	0.27865	0.53998	0.25099	0.64472	0.43454	0.06521	0.63583	0.45641	0.14644	0.59909	0.09479	0.01662	0.02856	0.05293	0.01481	0.00659	0.01093	0.01971	0.03563	0.02007	0.01993	0.03537	0.5599	0.11945	0.12288	0.50544	0.27069	0.18399	0.0148	0.5581	0.41241	0.33634	0.21933	0.56048	0.15866	0.04492	0.018	0.25097	0.90903	0.82229	0.70425	0.89541	0.47506	0.41189	0.37119	0.78917	0.40998	0.27462	0.34918	0.51851	0.21702	0.54608	0.3033	0.50913	0.86091	0.64788	0.17427	0.85657	0.48784	0.28761	0.66926	0.48991	0.22318	0.22723	0.57093	0.24094	0.23725	0.8156	0.75563	0.52424	0.34622	0.35588	0.13045	0.70059	0.85385	0.30607	0.93394	0.54701	0.93723	0.7249	0.93217	0.94008	0.7011	0.9325	0.6476	0.85382	0.88247	0.57734	0.87104	0.63689	0.19363	0.27077	0.07546	0.64525	0.15293	0.22329	0.09736	0.70865	0.14239	0.23375	0.21312	0.2302	0.74879	0.65	0.20081	0.82479	0.24934	0.23265	0.62398	0.29316	0.2231	0.14233	0.91241	0.21559	0.63255	0.65752	0.80489	0.10787	0.28398	0.16554	0.27265	0.7588	0.34996	0.48665	0.5063	0.35929	0.59909	0.75716	0.87308	0.69778	0.44407	0.51953	0.78174	0.49315	0.53866	0.74897	0.54949	0.63626	0.7578	0.31391	0.90662	0.19692	0.37539	0.36837	0.89155	0.21617	0.72514	0.93948	0.87381	0.92616	0.5354	0.17055	0.76132	0.4083	0.22676	0.17692	0.11475	0.88174	0.20093	0.27762	0.60332	0.60454	0.4047	0.64467	0.6363	0.56246	0.60429	0.69732	0.20313	0.88031	0.06994	0.29965	0.22219	0.03372	0.02094	0.02008	0.00423	0.00364	0.13478	0.30538	0.23948	0.00182	0.05778	0.20523	0.00772	0.14436	0.03062	0.0773	0.10573	0.00376	0.00889	0.5783	0.57222	0.01936	0.03004	0.21971	0.19589	0.05331	0.00292	0.02091	0.05923	0.00159	0.16569	0.37943	0.57203	0.2663	0.84427	0.80945	0.85558	0.44883	0.12767	0.71208	0.45158	0.19746	0.04678	0.46543	0.39265	0.22539	0.02555	0.07844	0.03175	0.10311	0.12897	0.44819	0.05697	0.36262	0.00885	0.03798	0.04563	0.01824	0.01705	0.06283	0.01969	0.02686
REACTOME_METABOLISM_OF_NON_CODING_RNA	0.34992	0.25313	0.18324	0.15679	0.18613	0.29742	0.26742	0.49819	0.82244	0.08785	0.25998	0.06593	0.98903	0.20377	0.49749	0.18502	0.68041	0.54506	0.28874	0.39715	0.53554	0.34878	0.05122	0.15272	0.24104	0.63242	0.50666	0.75481	0.69885	0.34601	0.448	0.05605	0.8176	0.0045	0.07127	0.03402	0.24592	0.14715	0.80736	0.37115	0.74065	0.01105	0.11813	0.19626	0.00785	0.31715	0.69631	0.7868	0.95744	0.00964	0.00736	0.000303	0.04782	0.10712	0.26974	0.14904	0.7306	0.00224	0.0041	0.00567	0.00506	0.35038	0.56877	0.31957	0.64851	0.07299	0.05035	0.01023	0.12153	0.59498	0.98611	0.18794	0.98935	0.01454	0.16719	0.08466	0.09051	0.15306	0.75718	0.44448	0.6636	0.31664	0.4948	0.4801	0.50728	0.99853	0.98166	0.94178	0.94426	0.40624	0.36837	0.47111	0.3319	0.48152	0.74155	0.8935	0.71628	0.71842	0.90581	0.90595	0.99846	0.87445	0.75734	0.6747	0.7434	0.68943	0.64525	0.6487	0.46151	0.92642	0.92919	0.86193	0.93543	0.00148	0.00098	0.00068	0.00416	0.01006	0.08545	0.04053	0.04632	0.00212	0.00798	0.00746	0.00169	0.14897	0.06171	0.01301	0.18117	0.16628	0.03363	0.34946	0.00634	0.00737	0.00415	0.05594	0.0098	0.54991	0.56607	0.66349	0.70936	0.01396	0.02576	0.01595	0.07616	0.17039	0.11821	0.17152	0.03985	0.05622	0.05685	0.09087	0.0187	0.6421	0.81723	0.84405	0.74776	0.00955	0.01185	0.03505	0.02635	0.29666	0.65022	0.44338	0.89446	0.33303	0.3847	0.22361	0.13538	0.44019	0.4247	0.44752	0.39827	0.46663	0.39962	0.2645	0.29265	0.4205	0.35565	0.72861	0.08556	0.1262	0.10975	0.28808	0.23011	0.80183	0.75888	0.58605	0.86483	0.11714	0.24299	0.54156	0.40967	0.90707	0.46161	0.41574	0.87272	0.57511	0.09998	0.42525	0.34936	0.20542	0.25299	0.06133	0.78605	0.71153	0.46516	0.64983	0.61933	0.93988	0.24335	0.5992	0.74563	0.46383	0.23393	0.38208	0.05532	0.78251	0.77103	0.4686	0.96106	0.55645	0.07949	0.44089	0.37882	0.07721	0.51232	0.1034	0.38232	0.20125	0.53006	0.17662	0.38094	0.07299	0.40266	0.16932	0.18833	0.51575	0.56657	0.09265	0.68825	0.52986	0.50795	0.4158	0.13301	0.24503	0.22155	0.21055	0.17377	0.77178	0.6493	0.29519	0.72325	0.79414	0.68705	0.76161	0.87946
KEGG_STEROID_HORMONE_BIOSYNTHESIS	0.35002	0.60183	0.52233	0.16053	0.61977	0.31941	0.50301	0.49019	0.0823	0.18602	0.00814	0.03209	0.83057	0.14687	0.21623	0.08838	0.09112	0.06433	0.0487	0.10196	0.019	0.17203	0.66421	0.5781	0.08844	0.64054	0.93158	0.71143	0.83831	0.02206	0.14865	0.05422	0.05128	0.03611	0.03148	0.01125	0.25511	0.66473	0.87943	0.36513	0.78203	0.00476	0.00659	0.00957	0.00668	0.65271	0.48242	0.57705	0.20782	0.16986	0.0603	0.00363	0.27897	0.09976	0.35017	0.10015	0.34987	0.03871	0.00272	0.00268	0.02667	0.48587	0.35019	0.48263	0.22077	0.4483	0.49871	0.00936	0.78853	0.73797	0.83904	0.14607	0.52268	0.00326	0.00513	0.00133	0.10894	0.95134	0.7109	0.76252	0.46096	0.91912	0.16366	0.72071	0.68276	0.81878	0.44334	0.34911	0.62724	0.01529	0.35087	0.1797	0.27278	0.49181	0.54483	0.497	0.3712	0.07526	0.2781	0.16969	0.11898	0.45943	0.75477	0.80716	0.68878	0.07178	0.40462	0.10443	0.13039	0.23493	0.52935	0.53759	0.52585	0.08501	0.01562	0.00143	0.22621	0.00698	0.02528	0.00323	0.10196	0.00166	0.00112	0.00107	0.00197	0.96273	0.25525	0.0136	0.53425	0.30173	0.08088	0.18456	0.01373	0.06454	0.37499	0.67697	0.05187	0.51443	0.77972	0.4529	0.6549	0.00433	0.07655	0.02614	0.03771	0.1445	0.14003	0.31818	0.01818	0.4335	0.77243	0.82289	0.22529	0.97463	0.98132	0.85273	0.94134	0.01021	0.15156	0.23856	0.02517	0.38461	0.20913	0.26273	0.39708	0.39739	0.74729	0.673	0.78565	0.34381	0.48838	0.36999	0.53765	0.04666	0.38904	0.12308	0.22204	0.90863	0.57875	0.78817	0.68962	0.46843	0.3432	0.95741	0.60088	0.70467	0.76626	0.66059	0.83804	0.07352	0.35944	0.4072	0.11457	0.62471	0.85385	0.52471	0.95489	0.16552	0.28776	0.63173	0.05705	0.26492	0.14459	0.02516	0.39243	0.25052	0.59722	0.09361	0.73004	0.5635	0.71749	0.70096	0.65316	0.57148	0.93861	0.89402	0.74975	0.62708	0.93944	0.66607	0.73224	0.04382	0.33898	0.4877	0.266	0.04259	0.06318	0.03184	0.23231	0.2399	0.7534	0.48997	0.44319	0.01321	0.40645	0.04617	0.30963	0.44211	0.53772	0.37975	0.53401	0.37879	0.40351	0.26009	0.18581	0.0662	0.08824	0.34979	0.11513	0.49949	0.68365	0.26256	0.42239	0.8575	0.85831	0.63344	0.72556
KEGG_SYSTEMIC_LUPUS_ERYTHEMATOSUS	0.350585	0.54328	0.75526	0.67897	0.70017	0.39218	0.21427	0.71069	0.25755	0.60494	0.58951	0.47226	0.02294	0.11761	0.32819	0.14397	0.56266	0.12524	0.25068	0.46233	0.24177	0.34452	0.35114	0.29436	0.26153	0.1449	0.34434	0.27794	0.40608	0.08305	0.143	0.08123	0.26888	0.17393	0.47235	0.22904	0.29239	0.08857	0.36595	0.10191	0.32122	0.06563	0.02804	0.11459	0.02787	0.18702	0.24004	0.62623	0.5003	0.77472	0.6498	0.25553	0.86302	0.62522	0.32057	0.39119	0.65954	0.25915	0.01957	0.03364	0.22341	0.44741	0.73047	0.89189	0.64545	0.86813	0.8391	0.3134	0.87918	0.65088	0.2361	0.02942	0.41131	0.09868	0.00706	0.07855	0.01051	0.7095	0.31467	0.56083	0.76287	0.9343	0.75425	0.52424	0.81152	0.42533	0.59995	0.31489	0.62706	0.08032	0.09428	0.14755	0.09615	0.46769	0.70193	0.65701	0.80184	0.71047	0.53746	0.79904	0.33826	0.65466	0.66241	0.5087	0.75976	0.68605	0.55345	0.58931	0.93884	0.54923	0.47726	0.93419	0.41531	0.45531	0.32148	0.05907	0.65817	0.1323	0.05934	0.00682	0.42595	0.05391	0.00442	0.00605	0.02566	0.89165	0.64274	0.33923	0.8589	0.40762	0.25257	0.48843	0.19624	0.27743	0.30256	0.78679	0.10502	0.67623	0.87381	0.77523	0.63153	0.06479	0.03824	0.31291	0.35857	0.56049	0.78135	0.65746	0.7606	0.95504	0.85127	0.92368	0.79019	0.65326	0.8563	0.83521	0.94254	0.35003	0.71346	0.77678	0.46096	0.64378	0.86457	0.75197	0.37091	0.76105	0.83471	0.96181	0.60823	0.84375	0.9517	0.92632	0.97818	0.35533	0.61344	0.70714	0.23116	0.86846	0.37048	0.17788	0.51061	0.83132	0.3365	0.92993	0.35483	0.75602	0.41341	0.23766	0.30768	0.3675	0.59027	0.95926	0.66475	0.13821	0.31622	0.11695	0.13837	0.10261	0.25985	0.06864	0.0639	0.20017	0.15015	0.23023	0.01396	0.08016	0.13701	0.01186	0.37235	0.09914	0.07749	0.18304	0.03283	0.06628	0.1652	0.39667	0.05566	0.18058	0.24143	0.38748	0.22939	0.02765	0.02746	0.14021	0.1047	0.13839	0.23707	0.40607	0.09498	0.94961	0.72672	0.80395	0.85163	0.28722	0.55706	0.64857	0.146	0.1679	0.193	0.6604	0.09843	0.19761	0.1144	0.14309	0.23767	0.06581	0.07474	0.07758	0.10763	0.21014	0.10218	0.1742	0.12503	0.23345	0.13368	0.10485	0.14228
REACTOME_ION_CHANNEL_TRANSPORT	0.350725	0.45953	0.4835	0.67677	0.27885	0.22268	0.15433	0.97031	0.28065	0.57586	0.24232	0.48674	0.358	0.23847	0.23732	0.66661	0.28559	0.44515	0.82885	0.90886	0.31693	0.03575	0.02585	0.48644	0.22002	0.07211	0.42786	0.07691	0.31812	0.16003	0.31471	0.52128	0.35184	0.67778	0.74928	0.55567	0.66005	0.42463	0.39558	0.22816	0.72193	0.80207	0.51917	0.39353	0.83038	0.28257	0.69927	0.57867	0.42837	0.33565	0.42691	0.39063	0.28183	0.16319	0.85177	0.94958	0.52621	0.57421	0.63628	0.42027	0.54188	0.11662	0.39835	0.08941	0.31753	0.13803	0.38634	0.86125	0.02817	0.20546	0.73114	0.58349	0.52363	0.62358	0.40971	0.34338	0.5664	0.02327	0.5269	0.56413	0.27724	0.20327	0.5678	0.38041	0.67823	0.83301	0.503	0.34961	0.58844	0.39423	0.30979	0.08294	0.69938	0.47626	0.65787	0.49704	0.69422	0.13162	0.1407	0.02889	0.47254	0.01888	0.13666	0.04902	0.10549	0.09043	0.06539	0.07811	0.00884	0.47857	0.20422	0.03055	0.89022	0.27919	0.51712	0.59823	0.34632	0.54308	0.6793	0.54023	0.68698	0.48804	0.61001	0.21166	0.77789	0.10697	0.61988	0.8546	0.68856	0.63314	0.6181	0.4099	0.59587	0.40394	0.1198	0.54463	0.61896	0.344	0.03266	0.02673	0.28811	0.59855	0.37972	0.53899	0.39011	0.71421	0.57919	0.54043	0.70326	0.15564	0.159	0.1088	0.31048	0.22523	0.21513	0.12658	0.13169	0.7989	0.64103	0.59506	0.7141	0.04159	0.01451	0.02344	0.01298	0.05409	0.1351	0.03755	0.08331	0.0211	0.01275	0.01723	0.01315	0.0839	0.04218	0.03304	0.21536	0.32513	0.13339	0.09885	0.09091	0.13069	0.09191	0.09621	0.36763	0.19162	0.16455	0.06009	0.08562	0.11348	0.2238	0.08902	0.19982	0.01536	0.03932	0.17103	0.02028	0.05572	0.39489	0.71883	0.17275	0.0927	0.26319	0.42862	0.2986	0.07478	0.1818	0.64137	0.11585	0.66096	0.80418	0.8195	0.68617	0.74331	0.34157	0.30741	0.67761	0.23704	0.46455	0.09547	0.2049	0.77986	0.89492	0.91489	0.57702	0.4164	0.54726	0.1266	0.93905	0.63386	0.21775	0.16791	0.78586	0.4696	0.13371	0.13485	0.19993	0.60928	0.16644	0.6142	0.71247	0.15752	0.28302	0.30786	0.28756	0.37316	0.64767	0.44889	0.44167	0.42668	0.49778	0.25846	0.31403	0.2511	0.36546	0.56138	0.34661
KEGG_GLYCOSAMINOGLYCAN_BIOSYNTHESIS_KERATAN_SULFATE	0.3513	0.81367	0.69906	0.85466	0.82287	0.76986	0.06294	0.46616	0.34813	0.75591	0.34368	0.77946	0.81982	0.84758	0.37743	0.65538	0.71587	0.25151	0.01736	0.03423	0.55417	0.12531	0.30334	0.25699	0.28363	0.64964	0.42466	0.63942	0.58881	0.50619	0.22325	0.15992	0.32437	0.2773	0.18669	0.34511	0.32225	0.34235	0.25527	0.68173	0.07218	0.24948	0.26286	0.58355	0.07597	0.6876	0.05262	0.29073	0.197	0.2017	0.06503	0.07853	0.17587	0.2157	0.08858	0.50831	0.17705	0.14372	0.02551	0.14308	0.0396	0.8848	0.39337	0.19859	0.58158	0.28844	0.26723	0.24769	0.39205	0.66176	0.37131	0.72208	0.26815	0.3525	0.19454	0.5509	0.26387	0.78018	0.48656	0.39307	0.52284	0.28288	0.69889	0.45993	0.71996	0.52892	0.67263	0.92356	0.64809	0.63783	0.56265	0.62111	0.37001	0.30456	0.52582	0.47916	0.4722	0.6453	0.61501	0.84956	0.79707	0.75134	0.92223	0.90304	0.70707	0.68394	0.82232	0.93889	0.76905	0.7522	0.88677	0.98001	0.5712	0.05144	0.043	0.04545	0.08349	0.05376	0.07664	0.03152	0.08634	0.05506	0.05199	0.11376	0.02488	0.62748	0.13702	0.09025	0.3962	0.53146	0.64641	0.43723	0.76135	0.18826	0.49205	0.41668	0.29706	0.93509	0.46095	0.96857	0.53331	0.3501	0.33595	0.31237	0.32071	0.16093	0.12995	0.2076	0.15453	0.41026	0.40055	0.2819	0.36532	0.45319	0.13272	0.47494	0.49593	0.1119	0.18777	0.22331	0.24916	0.5262	0.73955	0.51675	0.40577	0.49061	0.6641	0.52582	0.63224	0.87208	0.69753	0.72221	0.71454	0.13139	0.89305	0.32801	0.248	0.3719	0.21284	0.42441	0.22594	0.05158	0.18526	0.21621	0.08692	0.5698	0.13752	0.57659	0.09364	0.74996	0.10672	0.28545	0.30546	0.10237	0.47055	0.10369	0.5784	0.06102	0.05912	0.18136	0.1471	0.1777	0.08586	0.23543	0.14409	0.24587	0.61473	0.12615	0.76119	0.36596	0.56434	0.53366	0.48992	0.47953	0.65768	0.26463	0.45465	0.23384	0.33348	0.24054	0.27999	0.34023	0.32187	0.39181	0.80758	0.22812	0.44371	0.31461	0.19307	0.13051	0.62804	0.61984	0.35376	0.34855	0.68143	0.64138	0.45038	0.05055	0.94286	0.36055	0.73121	0.16732	0.14396	0.10512	0.33747	0.08012	0.14781	0.0481	0.14731	0.09343	0.07025	0.08052	0.11321	0.71145	0.65769	0.11312	0.80666
REACTOME_NOTCH_HLH_TRANSCRIPTION_PATHWAY	0.351495	0.17648	0.41089	0.03715	0.82054	0.43042	0.68006	0.03946	0.28788	0.12178	0.07018	0.09593	0.06501	0.57837	0.3657	0.38602	0.39034	0.02034	0.12388	0.25908	0.03962	0.52511	0.55314	0.32266	0.10348	0.37397	0.95873	0.48471	0.48211	0.22735	0.07239	0.17699	0.10682	0.25194	0.25437	0.06413	0.32034	0.74391	0.78003	0.65089	0.65686	0.08322	0.22794	0.06509	0.12296	0.86981	0.45057	0.35538	0.39224	0.69753	0.61872	0.34769	0.60771	0.63022	0.42174	0.27157	0.3344	0.36398	0.38146	0.28034	0.38729	0.74188	0.39659	0.85339	0.39638	0.66357	0.74926	0.09304	0.99813	0.82915	0.03056	0.33709	0.15494	0.08724	0.63892	0.15084	0.81769	0.99657	0.17634	0.22047	0.69339	0.72372	0.03581	0.42797	0.03604	0.00754	0.00897	0.03007	0.00307	0.43787	0.81494	0.68198	0.64736	0.22652	0.00563	0.00461	0.02482	0.19571	0.2425	0.31324	0.056	0.59731	0.24352	0.78904	0.07451	0.18963	0.66275	0.25262	0.86834	0.58625	0.05677	0.29714	0.02116	0.52919	0.2342	0.31718	0.63965	0.16841	0.10171	0.13823	0.08263	0.20555	0.32315	0.32208	0.10726	0.68887	0.04129	0.04856	0.17655	0.0724	0.38587	0.18316	0.21256	0.29908	0.90486	0.82116	0.49973	0.07444	0.76983	0.2581	0.41931	0.54322	0.60628	0.58466	0.3277	0.23714	0.8171	0.70155	0.25231	0.87202	0.90161	0.96396	0.71988	0.84306	0.92079	0.89463	0.91173	0.2016	0.72415	0.69925	0.11834	0.05071	0.11912	0.16413	0.15941	0.38837	0.91515	0.91188	0.75281	0.08427	0.7502	0.30126	0.62298	0.19565	0.49765	0.3981	0.09519	0.37046	0.81997	0.87633	0.93693	0.22456	0.38023	0.68349	0.16428	0.84605	0.89088	0.87621	0.59558	0.87127	0.15601	0.62716	0.24046	0.05698	0.31664	0.14751	0.34927	0.15284	0.56617	0.33528	0.05004	0.11621	0.49714	0.25284	0.36137	0.10718	0.40569	0.10771	0.6644	0.16322	0.40836	0.44349	0.21279	0.11746	0.171	0.61567	0.07532	0.17719	0.542	0.34031	0.35352	0.06734	0.10998	0.29788	0.05677	0.25029	0.61013	0.34522	0.95581	0.89249	0.85836	0.99201	0.7357	0.19938	0.89139	0.42762	0.93625	0.92803	0.58416	0.89696	0.67759	0.17813	0.39289	0.4978	0.55435	0.28932	0.41503	0.67429	0.35333	0.30981	0.42914	0.54369	0.28966	0.28729	0.28338	0.34966	0.11185
BIOCARTA_ECM_PATHWAY	0.351635	0.42207	0.86811	0.7725	0.76282	0.60664	0.01797	0.05462	0.23315	0.50522	0.44137	0.44979	0.2501	0.66237	0.2822	0.57687	0.42797	0.6384	0.53021	0.45809	0.70194	0.12115	0.10411	0.05005	0.18616	0.25502	0.41609	0.08794	0.1746	0.39303	0.08123	0.26455	0.24352	0.43019	0.53889	0.7377	0.39212	0.03621	0.04108	0.24332	0.01163	0.23978	0.34255	0.47334	0.4184	0.34993	0.03112	0.59317	0.11398	0.77337	0.79452	0.65375	0.93595	0.7184	0.34461	0.44904	0.40406	0.52272	0.40923	0.36964	0.67426	0.87392	0.6043	0.92033	0.72409	0.64092	0.68059	0.72486	0.74189	0.30786	0.02476	0.27743	0.01936	0.43486	0.60981	0.6938	0.25045	0.60698	0.02145	0.01318	0.15672	0.39158	0.18597	0.84136	0.02671	0.07512	0.12783	0.66386	0.03375	0.79385	0.88313	0.81334	0.67576	0.06219	0.03441	0.13714	0.04527	0.99472	0.59265	0.94456	0.51271	0.90927	0.64897	0.96079	0.65156	0.93107	0.83613	0.87632	0.8436	0.63847	0.4021	0.80827	0.13285	0.63775	0.61999	0.56509	0.73683	0.57153	0.56625	0.86461	0.5791	0.64833	0.63438	0.60719	0.56976	0.7874	0.29036	0.49197	0.37148	0.27716	0.3107	0.16103	0.2861	0.14236	0.22659	0.47318	0.11577	0.07742	0.29186	0.20597	0.33318	0.15072	0.03186	0.26553	0.13291	0.31915	0.5269	0.52055	0.43825	0.6024	0.86744	0.82787	0.75873	0.08053	0.46395	0.31561	0.18438	0.25147	0.66387	0.49795	0.39607	0.44915	0.24606	0.33601	0.17214	0.15444	0.22858	0.70529	0.05471	0.44582	0.55525	0.51458	0.7678	0.29828	0.2794	0.48288	0.18716	0.13001	0.30403	0.06811	0.53616	0.8089	0.66298	0.97569	0.38131	0.04265	0.51672	0.35195	0.41427	0.27466	0.7545	0.60592	0.74011	0.10787	0.79703	0.12081	0.21688	0.20972	0.13259	0.08764	0.11471	0.27342	0.35731	0.38271	0.01621	0.35132	0.34404	0.16997	0.20942	0.06009	0.31406	0.20562	0.03083	0.07536	0.37345	0.57363	0.12828	0.0293	0.27149	0.1631	0.0725	0.13291	0.20399	0.36324	0.06933	0.54567	0.34039	0.17665	0.55244	0.68757	0.78881	0.74712	0.32514	0.63715	0.50722	0.59777	0.15863	0.05479	0.05822	0.30052	0.01756	0.01317	0.03307	0.01322	0.05707	0.03966	0.26152	0.04594	0.13542	0.01014	0.02928	0.01608	0.01071	0.12674	0.17318	0.02055	0.11477
BIOCARTA_TEL_PATHWAY	0.35217	0.70333	0.33353	0.90983	0.34944	0.35364	0.07036	0.60134	0.17586	0.61271	0.3836	0.62148	0.15179	0.24752	0.07175	0.20411	0.19262	0.57868	0.16714	0.70813	0.14239	0.45963	0.1807	0.46337	0.37919	0.14302	0.74051	0.11501	0.30044	0.14992	0.29143	0.13973	0.42903	0.57863	0.45833	0.71776	0.52723	0.55114	0.10341	0.32716	0.3483	0.63704	0.46713	0.47433	0.47176	0.36652	0.34024	0.75344	0.60821	0.5105	0.55697	0.65931	0.41706	0.25723	0.57774	0.99195	0.67679	0.61311	0.72079	0.66684	0.51606	0.14629	0.20986	0.0939	0.37524	0.32327	0.22193	0.35368	0.1813	0.53293	0.57409	0.18641	0.65159	0.27284	0.4839	0.3689	0.12999	0.38725	0.60514	0.37432	0.55535	0.74395	0.08633	0.06293	0.2105	0.28321	0.28475	0.1109	0.41933	0.04535	0.30026	0.18228	0.0792	0.50566	0.39728	0.30407	0.51572	0.58964	0.55131	0.64342	0.40714	0.22563	0.33535	0.20002	0.45643	0.21508	0.24533	0.18713	0.51034	0.98553	0.39918	0.77546	0.47113	0.20441	0.27916	0.17423	0.21352	0.4178	0.89274	0.66385	0.82931	0.11675	0.64621	0.52547	0.4009	0.23428	0.51617	0.38155	0.67666	0.45603	0.17191	0.56965	0.27067	0.25947	0.05632	0.31206	0.06841	0.5083	0.31251	0.56392	0.26122	0.1176	0.02841	0.31403	0.15776	0.48981	0.28162	0.38574	0.46596	0.6136	0.22858	0.24631	0.35338	0.1845	0.15496	0.16286	0.12843	0.6698	0.38177	0.46983	0.50638	0.66864	0.13331	0.42482	0.33414	0.11116	0.08452	0.22086	0.13584	0.20526	0.12452	0.25805	0.19015	0.31614	0.14231	0.30535	0.28277	0.46158	0.02234	0.64237	0.27593	0.56845	0.64265	0.64385	0.54535	0.37399	0.52547	0.3865	0.6173	0.13267	0.35096	0.59564	0.30171	0.14943	0.27707	0.24729	0.06491	0.64487	0.80937	0.16068	0.48523	0.16175	0.42042	0.38143	0.07274	0.24416	0.35004	0.51088	0.27246	0.49665	0.6795	0.5521	0.48472	0.66843	0.88835	0.36887	0.87076	0.03268	0.04885	0.13235	0.16536	0.42885	0.79131	0.40376	0.55954	0.09258	0.18717	0.37548	0.0704	0.67214	0.43594	0.11125	0.48899	0.34906	0.48214	0.40255	0.03691	0.52959	0.4238	0.88915	0.09436	0.25128	0.32376	0.27884	0.24156	0.23683	0.47342	0.2169	0.42688	0.16102	0.20292	0.17212	0.17337	0.08996	0.22957	0.15903	0.17917
REACTOME_PPARA_ACTIVATES_GENE_EXPRESSION	0.352215	0.10796	0.16514	0.08534	0.45789	0.08384	0.53916	0.73747	0.65103	0.41598	0.73582	0.4787	0.1251	0.1744	0.65502	0.03494	0.52567	0.01054	0.30278	0.10585	0.39109	0.20437	0.62926	0.47294	0.67026	0.12607	0.08624	0.44671	0.15311	0.44564	0.90284	0.74928	0.49569	0.23324	0.07262	0.06352	0.23761	0.76291	0.24003	0.72806	0.65775	0.17575	0.17869	0.32486	0.068	0.21894	0.51562	0.02624	0.43666	0.68524	0.46301	0.21309	0.5568	0.2875	0.25883	0.17302	0.24706	0.3473	0.10992	0.22196	0.37277	0.28529	0.41157	0.3105	0.40853	0.44555	0.19812	0.26401	0.90188	0.01479	0.02319	0.16391	0.22595	0.55737	0.31599	0.76078	0.43147	0.49463	0.22092	0.00243	0.62179	0.02379	0.01355	0.03889	0.14608	0.01092	0.00877	0.07537	0.02172	0.53364	0.22283	0.41568	0.1484	0.12788	0.09359	0.01778	0.34241	0.39996	0.22838	0.90544	0.09403	0.67729	0.37391	0.65858	0.31868	0.93631	0.56062	0.88913	0.91325	0.15808	0.11813	0.52143	0.1595	0.50467	0.16747	0.22119	0.5537	0.0731	0.03196	0.08059	0.08224	0.13625	0.06119	0.2565	0.10154	0.61129	0.09484	0.03958	0.37576	0.0269	0.43351	0.28029	0.08273	0.3217	0.86007	0.93177	0.89551	0.4859	0.71118	0.68643	0.42894	0.12139	0.77968	0.25662	0.70042	0.30599	0.47483	0.44365	0.53184	0.63737	0.73965	0.81102	0.87372	0.6577	0.56912	0.49068	0.45693	0.40436	0.78581	0.56693	0.34553	0.3881	0.84315	0.77288	0.8252	0.91525	0.90459	0.92993	0.9705	0.89633	0.90155	0.90583	0.92123	0.58921	0.76839	0.85677	0.98283	0.0167	0.64957	0.27077	0.59024	0.47086	0.40539	0.61419	0.70519	0.31312	0.44499	0.52875	0.27746	0.13195	0.52029	0.1548	0.50497	0.45868	0.77106	0.51486	0.76008	0.54274	0.33849	0.46547	0.47463	0.4622	0.31486	0.38776	0.28486	0.52218	0.63585	0.32243	0.89583	0.40838	0.41366	0.34271	0.18421	0.09968	0.02913	0.24657	0.12074	0.19065	0.01749	0.10651	0.02474	0.2389	0.10062	0.13809	0.07614	0.82179	0.38406	0.66972	0.39613	0.90873	0.38773	0.90997	0.32915	0.57207	0.16987	0.6312	0.08154	0.89116	0.09008	0.45502	0.35713	0.06536	0.01487	0.07286	0.01275	0.01521	0.00567	0.01281	0.00435	0.17776	0.02246	0.03937	0.01395	0.2001	0.03563	0.06567	0.0533
KEGG_BIOSYNTHESIS_OF_UNSATURATED_FATTY_ACIDS	0.352255	0.4811	0.92556	0.60308	0.49143	0.80189	0.66644	0.95119	0.5238	0.32411	0.1973	0.25147	0.27068	0.28424	0.58687	0.70064	0.21687	0.69067	0.82883	0.39123	0.33559	0.33274	0.32686	0.53586	0.32749	0.26401	0.23377	0.55765	0.06123	0.28161	0.52625	0.36413	0.25901	0.56134	0.4141	0.31929	0.42065	0.35244	0.86494	0.284	0.43799	0.38774	0.4008	0.42056	0.41963	0.66548	0.75725	0.66719	0.43152	0.37288	0.13669	0.09716	0.30461	0.53399	0.59845	0.84958	0.54906	0.17645	0.04501	0.1527	0.08997	0.23275	0.40865	0.30828	0.34573	0.70606	0.34747	0.1753	0.54792	0.71716	0.88428	0.69003	0.63406	0.08398	0.16419	0.09751	0.08301	0.45459	0.51335	0.21498	0.55015	0.57811	0.37662	0.12344	0.58318	0.56903	0.64162	0.50428	0.78512	0.79192	0.73376	0.70208	0.85112	0.17634	0.65752	0.39587	0.67123	0.18727	0.30092	0.06433	0.39314	0.18433	0.5697	0.48127	0.48866	0.21415	0.44165	0.19033	0.34687	0.38691	0.23168	0.16225	0.6912	0.19046	0.06207	0.04046	0.17794	0.22418	0.69533	0.32852	0.75447	0.07725	0.07657	0.0742	0.07343	0.62823	0.87347	0.31513	0.71544	0.75978	0.59313	0.54544	0.30575	0.12438	0.27427	0.50539	0.29017	0.60677	0.28089	0.53627	0.17331	0.26078	0.39114	0.39883	0.27543	0.3917	0.23178	0.30285	0.26236	0.08459	0.19575	0.26413	0.12693	0.57916	0.25175	0.16898	0.19117	0.12159	0.1041	0.24874	0.1498	0.21792	0.23092	0.22986	0.17686	0.22662	0.66193	0.39996	0.54644	0.19667	0.48408	0.3174	0.25254	0.2505	0.24067	0.232	0.49155	0.48084	0.06409	0.39719	0.22442	0.82335	0.58803	0.35697	0.73809	0.72382	0.30806	0.41851	0.2733	0.40939	0.58419	0.21816	0.31142	0.81037	0.77961	0.75008	0.46163	0.89191	0.916	0.36834	0.51138	0.45451	0.66061	0.11978	0.45766	0.49758	0.53129	0.66002	0.35207	0.28356	0.84557	0.52505	0.50465	0.73153	0.61513	0.51969	0.46691	0.15175	0.51902	0.53313	0.16051	0.26088	0.27245	0.18501	0.20732	0.3341	0.20774	0.34414	0.30545	0.11975	0.77887	0.5241	0.51858	0.21197	0.56937	0.21023	0.21278	0.53363	0.86085	0.44352	0.60288	0.05359	0.07085	0.03547	0.03799	0.07649	0.15182	0.02512	0.07175	0.05792	0.06569	0.04504	0.02119	0.19706	0.08524	0.03132	0.15588
REACTOME_DOWNSTREAM_SIGNAL_TRANSDUCTION	0.352405	0.6141	0.47004	0.52072	0.38847	0.66151	0.69177	0.26867	0.4275	0.0905	0.09308	0.08068	0.96969	0.77645	0.56835	0.9357	0.686	0.83617	0.39879	0.36807	0.67405	0.22074	0.04271	0.19481	0.26576	0.58397	0.59626	0.52279	0.66214	0.33735	0.31728	0.22192	0.50638	0.00256	0.00784	0.03801	0.00868	0.33484	0.33308	0.29666	0.2727	0.0051	0.06793	0.10279	0.02269	0.24661	0.90374	0.94407	0.62196	0.00773	0.02554	0.01623	0.11933	0.01651	0.08824	0.20274	0.24833	0.00317	0.11904	0.09114	0.01467	0.58954	0.5035	0.21488	0.84289	0.0266	0.04338	0.29499	0.03553	0.10918	0.43042	0.47492	0.64578	0.35272	0.86619	0.82217	0.95142	0.28563	0.6892	0.45269	0.59319	0.19061	0.2954	0.17066	0.89887	0.76718	0.644	0.6204	0.72807	0.73103	0.67086	0.69614	0.62087	0.46363	0.71283	0.40905	0.87375	0.5692	0.45987	0.78535	0.90667	0.86298	0.34782	0.4907	0.44563	0.97897	0.27999	0.82147	0.39766	0.90222	0.78056	0.28683	0.87467	0.0186	0.11708	0.1286	0.04584	0.02967	0.18188	0.37489	0.33793	0.28021	0.66847	0.50486	0.25294	0.30291	0.57407	0.18383	0.66099	0.82133	0.5367	0.78567	0.46182	0.18873	0.02726	0.12916	0.16012	0.9729	0.39007	0.87715	0.49184	0.35209	0.09622	0.1795	0.52895	0.40414	0.17546	0.26999	0.4161	0.32866	0.15913	0.211	0.20678	0.55708	0.14792	0.72784	0.49781	0.54587	0.38255	0.3027	0.50936	0.48719	0.35136	0.60505	0.55332	0.38604	0.24329	0.46046	0.17838	0.41472	0.50753	0.58298	0.37906	0.46377	0.13703	0.18291	0.81286	0.15553	0.53262	0.73271	0.35968	0.38903	0.12945	0.16628	0.28144	0.62413	0.70559	0.69415	0.17523	0.6939	0.35597	0.16367	0.76852	0.24195	0.34217	0.31599	0.06687	0.11432	0.05212	0.03567	0.05288	0.22919	0.22317	0.22244	0.07764	0.0873	0.37311	0.05753	0.20114	0.47668	0.14341	0.41494	0.04107	0.03069	0.27875	0.06455	0.03637	0.36074	0.19498	0.47674	0.34789	0.06346	0.04526	0.04289	0.11238	0.03087	0.49548	0.27755	0.17441	0.41656	0.31467	0.11464	0.48549	0.43427	0.30606	0.68624	0.03061	0.03023	0.0949	0.00841	0.07035	0.49474	0.4969	0.58544	0.3005	0.30039	0.6127	0.37271	0.42616	0.47632	0.51336	0.45261	0.35682	0.25012	0.47132	0.36638	0.29746
REACTOME_ASSOCIATION_OF_TRIC_CCT_WITH_TARGET_PROTEINS_DURING_BIOSYNTHESIS	0.352785	0.32177	0.84856	0.49624	0.73887	0.84379	0.73067	0.54824	0.79902	0.23254	0.73954	0.50046	0.11017	0.72345	0.83251	0.90043	0.53248	0.62935	0.42205	0.37864	0.92581	0.84607	0.22389	0.56744	0.88602	0.22044	0.55375	0.61727	0.64649	0.78055	0.68156	0.76502	0.60404	0.08419	0.17508	0.07582	0.14162	0.02945	0.01814	0.11253	0.08515	0.10504	0.19076	0.21121	0.35171	0.52294	0.25938	0.2725	0.34974	0.32889	0.35885	0.2457	0.3083	0.54832	0.76201	0.68701	0.59585	0.34116	0.35386	0.25057	0.3997	0.52985	0.40321	0.28134	0.35013	0.08804	0.47485	0.16218	0.39041	0.48607	0.19941	0.40159	0.1493	0.11974	0.39406	0.25725	0.40879	0.5131	0.3564	0.2047	0.33545	0.77028	0.35895	0.33517	0.48221	0.06893	0.1113	0.41173	0.11815	0.47141	0.56665	0.62124	0.58846	0.34294	0.11301	0.12306	0.25448	0.82095	0.29397	0.61969	0.49781	0.52007	0.16671	0.70793	0.16966	0.42485	0.47137	0.50763	0.54449	0.10364	0.08027	0.07121	0.13807	0.22182	0.22501	0.19323	0.1923	0.24082	0.34872	0.60596	0.3817	0.6068	0.76583	0.66131	0.55406	0.09923	0.18376	0.17633	0.13139	0.38503	0.23863	0.25234	0.92773	0.56436	0.02377	0.33934	0.39244	0.22272	0.20158	0.35828	0.23442	0.76758	0.20515	0.20032	0.62682	0.56652	0.48519	0.62919	0.52899	0.36144	0.17085	0.47953	0.36726	0.72194	0.72072	0.82943	0.93186	0.61555	0.28374	0.54887	0.37031	0.1625	0.22161	0.12957	0.02272	0.06604	0.02917	0.19986	0.03192	0.09533	0.20061	0.17481	0.0625	0.25023	0.0116	0.08485	0.11918	0.68297	0.71301	0.18803	0.94148	0.92643	0.70014	0.75131	0.69266	0.37564	0.49297	0.6163	0.8757	0.7785	0.49111	0.58277	0.66004	0.09873	0.20274	0.06869	0.06016	0.06869	0.06768	0.1411	0.04827	0.10702	0.53219	0.35559	0.01925	0.17122	0.14367	0.0955	0.08258	0.08059	0.1373	0.17724	0.06379	0.14169	0.71446	0.89054	0.30569	0.35565	0.73899	0.56273	0.47441	0.08082	0.12049	0.19346	0.10746	0.27126	0.75163	0.51426	0.15516	0.83237	0.63622	0.79412	0.47346	0.39012	0.75551	0.58166	0.62034	0.11566	0.42394	0.315	0.26202	0.1694	0.1425	0.24171	0.23459	0.32752	0.48008	0.5922	0.49448	0.10993	0.34662	0.43978	0.3584	0.02845	0.09281	0.22313	0.15731
BIOCARTA_SPRY_PATHWAY	0.35288	0.16974	0.3071	0.57781	0.40764	0.14075	0.07216	0.06837	0.02226	0.53045	0.62835	0.82117	0.18463	0.27761	0.11907	0.5946	0.14817	0.09862	0.72661	0.62989	0.20204	0.14683	0.293	0.02566	0.13191	0.50636	0.46461	0.32858	0.4066	0.04156	0.02717	0.24267	0.02238	0.60147	0.17575	0.40666	0.16804	0.18992	0.70469	0.46472	0.0138	0.75305	0.6106	0.69386	0.72389	0.18122	0.21725	0.40793	0.05385	0.35165	0.27234	0.21482	0.22304	0.40602	0.17748	0.1018	0.03012	0.30126	0.18062	0.45028	0.28819	0.17395	0.09141	0.12712	0.17362	0.17963	0.37479	0.32765	0.5724	0.13329	0.56723	0.84647	0.30916	0.42111	0.4689	0.51176	0.06834	0.26241	0.79836	0.2628	0.80071	0.17034	0.64663	0.41755	0.87159	0.5223	0.39062	0.53886	0.5549	0.66469	0.50088	0.53967	0.71409	0.23105	0.70941	0.35509	0.7802	0.86515	0.28696	0.69112	0.44506	0.59594	0.49652	0.36243	0.37508	0.82629	0.39927	0.38965	0.37334	0.52594	0.73897	0.37578	0.31367	0.21669	0.1557	0.1955	0.33401	0.27426	0.3136	0.28848	0.25126	0.38502	0.31957	0.2806	0.2272	0.68766	0.68944	0.34739	0.92078	0.07101	0.10125	0.17443	0.09614	0.1306	0.49662	0.41468	0.17679	0.30998	0.39363	0.14781	0.26427	0.12944	0.12716	0.26387	0.15062	0.60426	0.59211	0.67589	0.56406	0.51696	0.44222	0.45937	0.57809	0.47798	0.21912	0.37913	0.54649	0.41996	0.75361	0.54055	0.38627	0.40654	0.1272	0.19904	0.08644	0.19904	0.39511	0.38589	0.13859	0.12015	0.21359	0.09932	0.10009	0.15637	0.13167	0.19	0.09845	0.05986	0.10008	0.17779	0.27834	0.50637	0.79786	0.48583	0.10673	0.28382	0.42013	0.33155	0.04756	0.04126	0.08679	0.01607	0.11817	0.12508	0.51001	0.18233	0.13592	0.59365	0.74497	0.74348	0.60757	0.37028	0.59443	0.36031	0.3729	0.35411	0.67304	0.79116	0.16184	0.61055	0.98194	0.98593	0.61257	0.32603	0.25862	0.65496	0.57445	0.24352	0.517	0.38844	0.26633	0.84532	0.92254	0.9733	0.65589	0.23832	0.30346	0.36802	0.19778	0.47445	0.54271	0.37506	0.37767	0.4638	0.29577	0.421	0.02104	0.16042	0.61436	0.63687	0.20558	0.09964	0.16177	0.29268	0.0759	0.07253	0.41453	0.16164	0.14881	0.47241	0.39505	0.27942	0.2044	0.51553	0.59183	0.5608	0.48972
REACTOME_RECEPTOR_LIGAND_BINDING_INITIATES_THE_SECOND_PROTEOLYTIC_CLEAVAGE_OF_NOTCH_RECEPTOR	0.35338	0.03289	0.06697	0.11816	0.03731	0.18411	0.80374	0.42647	0.77995	0.07224	0.10984	0.12161	0.68155	0.0888	0.65745	0.07933	0.48379	0.21367	0.80017	0.56022	0.46906	0.60675	0.29402	0.06154	0.23814	0.73392	0.24626	0.56064	0.67179	0.62885	0.32606	0.21438	0.39268	0.26449	0.29272	0.52337	0.31479	0.82745	0.27291	0.17283	0.73751	0.3417	0.19371	0.45638	0.20494	0.7398	0.89487	0.91265	0.65528	0.0504	0.04739	0.34613	0.05349	0.08795	0.3376	0.21312	0.38925	0.17107	0.21399	0.73636	0.09462	0.15287	0.41808	0.39518	0.41851	0.16158	0.37368	0.64237	0.22736	0.87548	0.44667	0.11689	0.72955	0.39843	0.23431	0.41349	0.67399	0.18458	0.47226	0.06406	0.6679	0.16462	0.09797	0.12875	0.09952	0.40662	0.12359	0.05638	0.15057	0.30013	0.10935	0.25047	0.23255	0.4109	0.18099	0.10267	0.42651	0.75622	0.26003	0.51158	0.62477	0.2857	0.0885	0.15846	0.11743	0.5037	0.04288	0.26543	0.24756	0.80818	0.62197	0.22019	0.78981	0.17307	0.20704	0.41107	0.23553	0.42291	0.21857	0.27874	0.18238	0.60208	0.283	0.56069	0.33887	0.38999	0.55852	0.54763	0.58348	0.22811	0.69798	0.75765	0.07526	0.59919	0.19098	0.29061	0.31525	0.61591	0.44531	0.6326	0.685	0.27658	0.40752	0.4879	0.56534	0.2294	0.25677	0.35434	0.14317	0.06544	0.07596	0.11657	0.1206	0.53705	0.68752	0.79663	0.69506	0.09744	0.14821	0.12655	0.19126	0.56414	0.2889	0.50579	0.56071	0.12748	0.0774	0.09838	0.05084	0.41208	0.21797	0.37546	0.32483	0.49781	0.21053	0.23357	0.54553	0.06378	0.4099	0.85672	0.23104	0.28729	0.28141	0.20197	0.22807	0.71178	0.74824	0.87458	0.49163	0.65839	0.8205	0.75487	0.82068	0.35242	0.66159	0.66391	0.27062	0.56376	0.83698	0.38156	0.64023	0.50545	0.55011	0.54702	0.70063	0.15288	0.48877	0.67479	0.43685	0.75703	0.50719	0.4625	0.8926	0.4061	0.05032	0.31501	0.28446	0.13467	0.2188	0.15098	0.46374	0.53555	0.41498	0.30073	0.75853	0.54178	0.8276	0.5931	0.80974	0.1746	0.06706	0.24904	0.28083	0.64776	0.14287	0.4309	0.42478	0.67726	0.95607	0.16323	0.91764	0.27301	0.34699	0.40182	0.29914	0.24429	0.41889	0.26314	0.39534	0.27178	0.45977	0.30342	0.26509	0.50242	0.72911	0.48806	0.61288
REACTOME_PI_3K_CASCADE	0.353455	0.61214	0.5749	0.56664	0.52805	0.84218	0.55362	0.36756	0.67747	0.35987	0.12083	0.16745	0.59023	0.69028	0.69529	0.72391	0.49334	0.40389	0.5015	0.48326	0.35958	0.40419	0.06951	0.34435	0.28127	0.913	0.78778	0.89658	0.77499	0.30292	0.58512	0.12413	0.60549	0.3549	0.19723	0.34822	0.35201	0.58391	0.01898	0.11968	0.48099	0.15946	0.03893	0.12467	0.06227	0.86057	0.50509	0.66417	0.73427	0.09767	0.10565	0.14091	0.20925	0.1497	0.26884	0.82922	0.52527	0.13674	0.13424	0.19884	0.05946	0.5797	0.5714	0.49131	0.67405	0.27349	0.27506	0.3819	0.35587	0.47035	0.03687	0.1825	0.69082	0.58859	0.4771	0.44094	0.8448	0.56303	0.31056	0.84221	0.53998	0.55184	0.31409	0.63904	0.76766	0.67032	0.08893	0.19497	0.29452	0.28921	0.38598	0.33825	0.30665	0.85302	0.12271	0.40798	0.35495	0.51238	0.33226	0.36948	0.55449	0.65104	0.33589	0.65591	0.48521	0.87967	0.40993	0.65567	0.44907	0.80265	0.5966	0.50537	0.83825	0.13046	0.05694	0.20831	0.1635	0.06759	0.01683	0.06712	0.12538	0.49034	0.14061	0.29257	0.08356	0.56968	0.20701	0.09692	0.35009	0.36195	0.3094	0.42058	0.2399	0.16016	0.14298	0.46282	0.21859	0.67679	0.68803	0.76247	0.66506	0.1866	0.31404	0.20029	0.53452	0.08355	0.43275	0.24422	0.08185	0.09992	0.37086	0.32833	0.21782	0.57011	0.77592	0.72141	0.64561	0.019	0.28409	0.12959	0.09192	0.31791	0.37166	0.27184	0.32744	0.3154	0.48842	0.54294	0.39177	0.37219	0.66912	0.5129	0.67353	0.16235	0.17211	0.20967	0.41472	0.52266	0.57926	0.9569	0.23265	0.20068	0.03495	0.4876	0.24459	0.90965	0.9386	0.98185	0.488	0.61594	0.36196	0.3023	0.48974	0.037	0.07338	0.12098	0.05046	0.00695	0.07811	0.11201	0.00901	0.13096	0.19027	0.26828	0.05835	0.06118	0.34735	0.01848	0.4305	0.14327	0.06002	0.22756	0.12733	0.06442	0.23342	0.15412	0.11058	0.54589	0.34573	0.59166	0.56893	0.03181	0.06261	0.13995	0.16808	0.10264	0.08676	0.17062	0.26419	0.07414	0.30469	0.27923	0.18201	0.63006	0.27594	0.57449	0.47695	0.01051	0.31602	0.02977	0.6236	0.48026	0.45297	0.57686	0.373	0.41329	0.38217	0.55737	0.49326	0.38249	0.45344	0.61649	0.48689	0.15338	0.3007	0.3876	0.3499
BIOCARTA_INTRINSIC_PATHWAY	0.35482	0.14118	0.05416	0.09089	0.22434	0.06565	0.52055	0.13565	0.3113	0.12932	0.31129	0.20392	0.34049	0.26862	0.48014	0.21719	0.52285	0.44572	0.55345	0.43048	0.2469	0.22325	0.30675	0.16493	0.33663	0.53624	0.57174	0.14782	0.42216	0.33528	0.39449	0.10632	0.57086	0.22333	0.41321	0.21298	0.67664	0.3387	0.86501	0.49677	0.6971	0.25207	0.35613	0.44618	0.24589	0.36706	0.70842	0.46421	0.84067	0.15538	0.59454	0.14739	0.71884	0.65027	0.90852	0.46794	0.92228	0.18266	0.64482	0.38877	0.71944	0.33041	0.88568	0.7275	0.81149	0.25896	0.08254	0.11909	0.34286	0.35533	0.42668	0.77248	0.52404	0.25907	0.6955	0.62244	0.60396	0.28525	0.66685	0.63113	0.66367	0.15798	0.40784	0.80394	0.19063	0.08066	0.08644	0.15322	0.09187	0.72062	0.28992	0.39142	0.90515	0.36935	0.17482	0.30415	0.39974	0.30648	0.32365	0.70681	0.01815	0.67976	0.20807	0.20227	0.16111	0.83931	0.24783	0.64684	0.11587	0.03658	0.35689	0.24253	0.18298	0.1402	0.35739	0.21638	0.3845	0.48016	0.6981	0.78437	0.85288	0.12647	0.80768	0.51175	0.60397	0.41212	0.77549	0.87288	0.71442	0.66103	0.88825	0.76759	0.68875	0.69999	0.45291	0.24843	0.34899	0.76741	0.32576	0.74	0.2873	0.47793	0.3883	0.49319	0.23646	0.42776	0.39762	0.34067	0.37507	0.23766	0.18354	0.15739	0.21237	0.18312	0.05736	0.11915	0.24415	0.24575	0.09172	0.18092	0.16779	0.6438	0.85897	0.91625	0.38491	0.78566	0.71381	0.48237	0.45259	0.9095	0.67778	0.90527	0.81032	0.5347	0.67287	0.812	0.13905	0.45288	0.84427	0.2923	0.97635	0.40304	0.09707	0.03846	0.2865	0.26434	0.15384	0.25576	0.75056	0.78951	0.49056	0.31727	0.55052	0.3291	0.31609	0.22677	0.55678	0.54377	0.6237	0.0461	0.7261	0.41501	0.19872	0.56895	0.12671	0.42604	0.48989	0.52916	0.48122	0.10226	0.16112	0.03071	0.33768	0.33792	0.0377	0.09559	0.17371	0.01845	0.06481	0.10785	0.05506	0.39518	0.21314	0.07282	0.46434	0.35431	0.20735	0.40126	0.01976	0.74818	0.29765	0.11591	0.29526	0.51333	0.45644	0.5532	0.24918	0.2603	0.34895	0.31981	0.22375	0.11054	0.46988	0.08148	0.6134	0.56448	0.67296	0.16811	0.65413	0.02494	0.06469	0.09197	0.11872	0.17856	0.29225	0.07991	0.26124
REACTOME_INTERFERON_SIGNALING	0.354835	0.11236	0.10032	0.23662	0.18438	0.10165	0.04225	0.39958	0.13393	0.07847	0.39254	0.12397	0.50145	0.11004	0.15781	0.22635	0.25477	0.2611	0.27611	0.38372	0.0895	0.20182	0.22801	0.16056	0.07664	0.33542	0.01715	0.18329	0.50231	0.09787	0.09197	0.27236	0.11577	0.4844	0.59404	0.67272	0.79521	0.72002	0.86605	0.69915	0.46221	0.15363	0.14818	0.19327	0.04212	0.4236	0.43997	0.84507	0.28854	0.3385	0.47261	0.13697	0.64799	0.54331	0.29017	0.51423	0.36431	0.04836	0.07153	0.01541	0.16726	0.22874	0.38741	0.78224	0.34254	0.47502	0.7768	0.1784	0.73442	0.67499	0.50712	0.22342	0.43982	0.12606	0.06261	0.06032	0.04746	0.14239	0.31096	0.49357	0.3404	0.29598	0.70206	0.71074	0.41315	0.68868	0.55535	0.42073	0.55568	0.09315	0.08793	0.03132	0.04941	0.19169	0.41708	0.58835	0.30254	0.42247	0.33654	0.46794	0.60532	0.45703	0.343	0.26073	0.26959	0.57281	0.16697	0.39388	0.15664	0.22966	0.65681	0.49072	0.39337	0.58022	0.63346	0.15666	0.72661	0.54929	0.27225	0.12291	0.57416	0.1702	0.03111	0.00502	0.05534	0.71624	0.55416	0.29332	0.48582	0.65261	0.65175	0.84469	0.45379	0.6077	0.18425	0.69041	0.08575	0.61045	0.46097	0.39672	0.58342	0.14222	0.04139	0.82445	0.17228	0.57645	0.48515	0.46809	0.46229	0.5077	0.14096	0.69865	0.38383	0.58185	0.34374	0.54258	0.59009	0.37587	0.20264	0.64634	0.24066	0.92512	0.85341	0.85088	0.82879	0.62099	0.20706	0.24512	0.13079	0.88407	0.50101	0.7552	0.78009	0.45036	0.16859	0.73124	0.02236	0.54646	0.35807	0.06099	0.2179	0.41662	0.02806	0.45391	0.04131	0.52717	0.01842	0.01779	0.28236	0.11456	0.16151	0.65818	0.24109	0.70467	0.34476	0.53251	0.58576	0.28406	0.44642	0.55417	0.64769	0.44019	0.3505	0.44189	0.70599	0.04933	0.09749	0.26991	0.3516	0.63071	0.46896	0.48088	0.62406	0.96991	0.85696	0.36506	0.80071	0.21633	0.11685	0.0734	0.26069	0.48738	0.72282	0.65551	0.81488	0.37581	0.37326	0.442	0.66546	0.12668	0.18048	0.14321	0.16975	0.23294	0.2898	0.30108	0.09263	0.08035	0.18232	0.16438	0.29701	0.23933	0.38292	0.12002	0.56277	0.4647	0.25919	0.03297	0.47387	0.29239	0.09769	0.05507	0.1527	0.61723	0.47804	0.26269	0.62917
REACTOME_INTRINSIC_PATHWAY_FOR_APOPTOSIS	0.35498	0.11572	0.73297	0.18947	0.47848	0.9089	0.47092	0.26487	0.60381	0.01724	0.05579	0.02425	0.34118	0.90162	0.60808	0.85244	0.64426	0.90799	0.16151	0.44027	0.30025	0.33714	0.1122	0.38511	0.21098	0.2993	0.95847	0.48566	0.90897	0.55316	0.18042	0.12809	0.41177	0.08325	0.247	0.08768	0.59396	0.39714	0.12609	0.18363	0.79088	0.07474	0.07888	0.01581	0.0957	0.73384	0.79597	0.58008	0.74054	0.06645	0.24516	0.08374	0.33902	0.15217	0.65415	0.90795	0.69965	0.02118	0.37255	0.02294	0.26464	0.41718	0.40807	0.1708	0.33005	0.03467	0.35249	0.11909	0.19552	0.54235	0.36578	0.22097	0.32093	0.02933	0.56953	0.12988	0.77132	0.45642	0.36573	0.76965	0.25683	0.47232	0.23423	0.3752	0.08732	0.28879	0.40125	0.3406	0.24459	0.0471	0.69856	0.41955	0.63593	0.43516	0.24886	0.39733	0.08571	0.44006	0.17076	0.221	0.57173	0.48514	0.41626	0.65002	0.20212	0.44789	0.54531	0.22399	0.52616	0.56223	0.42821	0.2675	0.21319	0.05934	0.32499	0.11444	0.22075	0.53215	0.71918	0.54754	0.75742	0.11481	0.70209	0.35967	0.64608	0.08095	0.4569	0.60751	0.20387	0.32501	0.51376	0.36186	0.88004	0.88075	0.20036	0.47515	0.49185	0.15937	0.11656	0.14258	0.61821	0.91481	0.56427	0.42681	0.69022	0.62591	0.30117	0.36406	0.46405	0.2606	0.12085	0.23585	0.12428	0.37468	0.55359	0.36842	0.65759	0.48677	0.12329	0.19856	0.29949	0.16661	0.17604	0.1888	0.38158	0.14634	0.05899	0.19822	0.13423	0.12217	0.2178	0.15803	0.4654	0.51583	0.36228	0.31296	0.57561	0.42094	0.71822	0.66774	0.09126	0.4448	0.59849	0.67181	0.50879	0.68104	0.772	0.48529	0.78252	0.2298	0.13053	0.46792	0.11996	0.43512	0.66899	0.40295	0.27471	0.65357	0.41937	0.33102	0.13601	0.225	0.67994	0.13458	0.33628	0.18209	0.09985	0.29598	0.10204	0.33593	0.22325	0.16813	0.06851	0.26686	0.74621	0.67286	0.20664	0.50533	0.81553	0.66145	0.62521	0.02373	0.07903	0.02609	0.02004	0.13128	0.67957	0.13294	0.20843	0.35747	0.16782	0.18167	0.13834	0.09035	0.56769	0.22176	0.73433	0.0818	0.13173	0.15966	0.11233	0.52411	0.76551	0.59049	0.56794	0.5912	0.80521	0.90904	0.72425	0.38753	0.69622	0.56471	0.66102	0.05257	0.1384	0.28494	0.09129
BIOCARTA_ERK5_PATHWAY	0.355545	0.47854	0.55284	0.3314	0.52304	0.63516	0.23108	0.0886	0.30624	0.54796	0.52654	0.56029	0.35816	0.64556	0.49981	0.42457	0.68649	0.09481	0.28856	0.31301	0.52107	0.46314	0.14814	0.23161	0.55547	0.28424	0.3446	0.62261	0.29122	0.44284	0.36437	0.22479	0.54903	0.6029	0.86225	0.81888	0.35109	0.35435	0.11606	0.37655	0.05535	0.73703	0.5596	0.75043	0.69692	0.20966	0.39505	0.66717	0.43299	0.3714	0.49917	0.42454	0.6003	0.5573	0.37463	0.69575	0.42543	0.43518	0.56782	0.6128	0.83362	0.68021	0.84081	0.67166	0.85739	0.07982	0.2335	0.48304	0.29038	0.61258	0.05697	0.34185	0.38776	0.4488	0.62621	0.81406	0.60211	0.31947	0.33109	0.52696	0.50093	0.57352	0.06199	0.30309	0.23107	0.02134	0.00191	0.00971	0.00976	0.52025	0.22744	0.55431	0.17863	0.44672	0.01831	0.02037	0.13035	0.56499	0.14165	0.56706	0.28366	0.0643	0.0572	0.16664	0.03917	0.88914	0.1429	0.56913	0.35674	0.2068	0.00203	0.03319	0.00823	0.10443	0.33746	0.39597	0.2351	0.58579	0.32702	0.65612	0.49188	0.54803	0.68064	0.81206	0.70247	0.62809	0.39498	0.73468	0.41544	0.39239	0.30931	0.40864	0.40962	0.41872	0.28075	0.53303	0.33248	0.81316	0.55942	0.88835	0.49549	0.38463	0.17917	0.19379	0.38676	0.31588	0.53189	0.55259	0.71276	0.73473	0.51154	0.42803	0.82839	0.17001	0.49165	0.68636	0.56243	0.3532	0.53649	0.51135	0.48497	0.84991	0.45145	0.80567	0.16136	0.24891	0.30923	0.51667	0.09654	0.83667	0.74678	0.90383	0.89357	0.4712	0.19464	0.48783	0.12515	0.14804	0.20892	0.45868	0.34145	0.40862	0.19076	0.38638	0.26397	0.32411	0.29142	0.7246	0.14407	0.60251	0.36189	0.1154	0.45226	0.00328	0.04646	0.01083	0.01349	0.02306	0.15766	0.01089	0.15561	0.01766	0.04997	0.29527	0.02548	0.10143	0.49861	0.14168	0.31602	0.02201	0.07021	0.10646	0.06532	0.06223	0.08885	0.19746	0.17805	0.13874	0.23032	0.41213	0.20106	0.28669	0.27723	0.24785	0.37843	0.06588	0.25563	0.20651	0.25408	0.37703	0.37176	0.37254	0.14343	0.76824	0.39253	0.89048	0.35823	0.04201	0.0299	0.05599	0.02594	0.00987	0.0261	0.04392	0.04714	0.04122	0.37387	0.2486	0.25247	0.02805	0.1304	0.10212	0.07129	0.04431	0.2343	0.06027	0.20577
KEGG_CYSTEINE_AND_METHIONINE_METABOLISM	0.35574	0.30827	0.6217	0.21381	0.22218	0.52332	0.60694	0.61487	0.37122	0.30468	0.55208	0.43353	0.20409	0.18333	0.2691	0.3218	0.14113	0.29484	0.43213	0.36198	0.48901	0.33586	0.08733	0.34186	0.30351	0.31911	0.5441	0.60623	0.26276	0.82523	0.47773	0.64373	0.66074	0.77207	0.98452	0.78025	0.81327	0.76795	0.28058	0.19169	0.48102	0.75605	0.70326	0.40699	0.76728	0.66734	0.60791	0.72057	0.37529	0.36592	0.43934	0.74157	0.30759	0.28962	0.21595	0.98049	0.3275	0.79564	0.92876	0.83029	0.6696	0.07999	0.17749	0.11239	0.15738	0.33078	0.57093	0.34777	0.17354	0.30102	0.07033	0.3879	0.01506	0.20077	0.60435	0.16055	0.88291	0.0551	0.05166	0.24882	0.03519	0.38119	0.48759	0.71573	0.14742	0.11176	0.04804	0.23916	0.0592	0.54961	0.66414	0.65098	0.65201	0.23573	0.08537	0.26142	0.06062	0.35902	0.41678	0.09503	0.1393	0.1545	0.1977	0.4277	0.27362	0.12183	0.21072	0.06253	0.24524	0.42797	0.54285	0.4643	0.10759	0.53271	0.70547	0.82394	0.50444	0.43413	0.38701	0.70707	0.28739	0.74549	0.96779	0.78127	0.86742	0.04248	0.08125	0.44713	0.0535	0.3094	0.44795	0.06216	0.9427	0.61448	0.09753	0.1491	0.61029	0.10146	0.2268	0.05161	0.50775	0.9534	0.74853	0.82071	0.75492	0.29988	0.28572	0.33198	0.42381	0.04124	0.01739	0.08275	0.08704	0.08526	0.35893	0.46828	0.3444	0.55348	0.09794	0.31563	0.66431	0.11685	0.04584	0.01671	0.4717	0.01069	0.00465	0.01894	0.00206	0.01611	0.01879	0.01521	0.02188	0.52832	0.09073	0.11039	0.59661	0.27781	0.37897	0.42624	0.24744	0.32616	0.0477	0.37138	0.34221	0.8672	0.3942	0.63804	0.55461	0.69332	0.38758	0.6894	0.41322	0.10717	0.03942	0.06555	0.04027	0.11429	0.08591	0.27066	0.05688	0.07889	0.39649	0.21483	0.35255	0.07676	0.04483	0.14438	0.04829	0.48084	0.64155	0.72043	0.3796	0.77617	0.5436	0.79597	0.41476	0.59879	0.87014	0.71854	0.66991	0.54149	0.59905	0.83695	0.29707	0.24666	0.28446	0.11249	0.54935	0.2465	0.10151	0.17835	0.12291	0.16821	0.21874	0.06358	0.43853	0.50113	0.77056	0.31694	0.56229	0.14045	0.57094	0.43033	0.39061	0.64966	0.82095	0.73621	0.78691	0.30806	0.75255	0.61499	0.63401	0.17104	0.422	0.50847	0.32921
REACTOME_SRP_DEPENDENT_COTRANSLATIONAL_PROTEIN_TARGETING_TO_MEMBRANE	0.356075	0.19279	0.07927	0.44865	0.04113	0.16198	0.30582	0.38329	0.24222	0.19591	0.22126	0.1068	0.96862	0.17129	0.43101	0.36012	0.247	0.55169	0.24777	0.44301	0.09154	0.57591	0.23232	0.09441	0.17818	0.7867	0.13362	0.30222	0.60592	0.30962	0.19267	0.06242	0.19044	0.03771	0.01784	0.0657	0.11992	0.13857	0.28763	0.32412	0.4982	0.06658	0.09858	0.12917	0.07132	0.16874	0.46722	0.0962	0.47053	0.02432	0.05054	0.06768	0.06113	0.13657	0.43628	0.26568	0.35224	0.20824	0.24964	0.19181	0.47416	0.08379	0.34397	0.23104	0.25095	0.03198	0.07027	0.20792	0.06	0.07653	0.95493	0.38144	0.97714	0.15576	0.35991	0.25673	0.24233	0.08915	0.95481	0.51214	0.66392	0.35019	0.99885	0.21584	0.97705	0.99235	0.99505	0.80324	0.99932	0.14248	0.15357	0.04917	0.19664	0.87034	0.99939	0.98667	0.98924	0.31761	0.96426	0.33522	0.92907	0.79695	0.60122	0.2033	0.88345	0.38067	0.5086	0.38143	0.46132	0.77295	0.95951	0.63532	0.85652	0.03272	0.11535	0.08005	0.13972	0.18232	0.63575	0.47113	0.6125	0.14929	0.33329	0.18803	0.24198	0.56277	0.8446	0.65998	0.73673	0.95643	0.82863	0.83943	0.75498	0.7736	0.46935	0.08532	0.10386	0.97905	0.8085	0.71227	0.65186	0.55402	0.21939	0.58239	0.33848	0.66415	0.18583	0.25826	0.13853	0.52515	0.16289	0.02977	0.13108	0.51989	0.02561	0.10822	0.05947	0.28056	0.06615	0.07402	0.04696	0.86257	0.68075	0.64345	0.929	0.60801	0.32525	0.09626	0.40156	0.79545	0.08846	0.37953	0.30391	0.8597	0.34443	0.28389	0.51764	0.9561	0.40757	0.96408	0.1228	0.42364	0.60894	0.15388	0.3132	0.75858	0.1112	0.27707	0.08809	0.4048	0.30469	0.39734	0.25158	0.85743	0.57921	0.93795	0.17431	0.53762	0.76086	0.45765	0.7076	0.92202	0.90945	0.66583	0.85915	0.08055	0.63241	0.30978	0.07306	0.85145	0.32333	0.74185	0.41907	0.13794	0.40281	0.0182	0.10582	0.67533	0.36917	0.47373	0.57474	0.25131	0.1849	0.11452	0.31142	0.38022	0.08308	0.54858	0.20397	0.2173	0.26279	0.16149	0.37126	0.29228	0.12993	0.24129	0.4174	0.83786	0.90144	0.13508	0.81472	0.98315	0.93867	0.93528	0.6531	0.81158	0.65678	0.76323	0.65659	0.95486	0.84886	0.82556	0.89513	0.79386	0.81566	0.97079	0.66077
REACTOME_ACYL_CHAIN_REMODELLING_OF_PC	0.357785	0.35592	0.4346	0.23939	0.70032	0.38229	0.80946	0.7792	0.87573	0.46852	0.36713	0.63077	0.06147	0.45721	0.85049	0.53447	0.65493	0.19303	0.37324	0.22275	0.88433	0.79144	0.55925	0.77607	0.87255	0.17208	0.10701	0.31501	0.10646	0.6279	0.72508	0.82098	0.88912	0.50565	0.40211	0.35965	0.65169	0.0398	0.70565	0.547	0.32383	0.68785	0.74595	0.83783	0.7548	0.25589	0.13905	0.24374	0.71053	0.84681	0.87216	0.63618	0.96013	0.91716	0.69433	0.79231	0.82816	0.49096	0.43477	0.34712	0.85852	0.92433	0.77829	0.99996	0.5864	0.14651	0.20502	0.14254	0.16724	0.01597	0.03354	0.20736	0.11281	0.43219	0.10997	0.34307	0.06856	0.23501	0.16153	0.54814	0.50822	0.5217	0.57105	0.96237	0.56831	0.08653	0.09495	0.20146	0.08483	0.8311	0.16088	0.32009	0.6166	0.49066	0.14903	0.42442	0.2508	0.07818	0.05881	0.47103	0.07308	0.24425	0.55352	0.75896	0.22241	0.28285	0.38229	0.72003	0.67761	0.00604	0.03472	0.29276	0.06853	0.6676	0.69728	0.37878	0.8019	0.56587	0.13875	0.17103	0.38588	0.49129	0.15485	0.2264	0.51918	0.69069	0.26731	0.71751	0.34453	0.06864	0.3166	0.12512	0.1861	0.23675	0.4603	0.3002	0.59338	0.3308	0.45373	0.73049	0.0675	0.11226	0.89329	0.14518	0.4798	0.13262	0.28877	0.23921	0.12665	0.89087	0.52735	0.49334	0.28851	0.22053	0.22683	0.25084	0.05061	0.09171	0.13069	0.20027	0.09856	0.27316	0.82942	0.68769	0.06826	0.61275	0.23315	0.58225	0.365	0.86971	0.88275	0.91815	0.77733	0.10983	0.31648	0.63179	0.11438	0.01229	0.3055	0.03722	0.93159	0.85991	0.10702	0.4396	0.12185	0.06461	0.201	0.19566	0.36321	0.58807	0.42651	0.65337	0.26328	0.25378	0.47658	0.07365	0.78945	0.47426	0.89915	0.08244	0.84206	0.17335	0.51845	0.5133	0.12473	0.45377	0.6843	0.54675	0.50266	0.13816	0.36846	0.08799	0.32515	0.70072	0.1512	0.21137	0.25554	0.2538	0.44485	0.42452	0.13766	0.38547	0.10902	0.09283	0.33649	0.30191	0.33901	0.39777	0.0582	0.81274	0.67185	0.78407	0.63443	0.77752	0.90389	0.69507	0.84746	0.17578	0.04195	0.78721	0.10762	0.08744	0.14298	0.04976	0.31585	0.26459	0.06956	0.19205	0.11278	0.05799	0.07094	0.07019	0.10488	0.24338	0.13822	0.08896	0.19181
REACTOME_ASSOCIATION_OF_LICENSING_FACTORS_WITH_THE_PRE_REPLICATIVE_COMPLEX	0.35859	0.13606	0.30898	0.23319	0.18408	0.73511	0.6294	0.27263	0.55729	0.02841	0.0131	0.01645	0.14556	0.66576	0.49965	0.61232	0.53595	0.45497	0.15733	0.24095	0.10092	0.69814	0.30466	0.11033	0.16598	0.02124	0.31101	0.71736	0.17712	0.61675	0.36691	0.15987	0.25973	0.25886	0.16571	0.09747	0.77825	0.73997	0.11008	0.81416	0.96476	0.0532	0.03951	0.03747	0.07128	0.8504	0.59423	0.28207	0.89343	0.27039	0.3683	0.33254	0.54675	0.26459	0.39126	0.54604	0.59224	0.18326	0.2248	0.14462	0.23383	0.43913	0.44573	0.47456	0.43129	0.34796	0.31596	0.40624	0.79079	0.71229	0.20531	0.58382	0.6622	0.30695	0.45838	0.3055	0.66553	0.71556	0.3998	0.02804	0.8126	0.08607	0.09095	0.15234	0.25864	0.09097	0.07853	0.36249	0.23401	0.0304	0.48765	0.34399	0.14587	0.22944	0.2208	0.09887	0.40378	0.48683	0.5749	0.51244	0.43328	0.77343	0.73283	0.90289	0.86335	0.60642	0.91369	0.66147	0.93285	0.184	0.45817	0.29262	0.74067	0.68626	0.30883	0.33601	0.69161	0.40882	0.37218	0.26583	0.5512	0.24433	0.33304	0.32399	0.2285	0.69935	0.47313	0.23727	0.66677	0.59936	0.46352	0.57879	0.43562	0.15072	0.53371	0.16078	0.12717	0.58424	0.97716	0.75077	0.59852	0.2463	0.05381	0.27415	0.5389	0.04133	0.1578	0.10301	0.01052	0.36791	0.70349	0.13703	0.29345	0.27554	0.64102	0.59598	0.77627	0.04783	0.32209	0.05183	0.05823	0.24991	0.34645	0.35469	0.08778	0.40395	0.53007	0.66811	0.69309	0.18834	0.80239	0.51165	0.72844	0.02046	0.24044	0.26562	0.30246	0.75579	0.86857	0.96938	0.55939	0.10555	0.29007	0.64754	0.31263	0.75884	0.95282	0.88627	0.53611	0.14585	0.20469	0.43684	0.41985	0.36937	0.51261	0.41447	0.6165	0.21913	0.47885	0.09775	0.12166	0.37701	0.65426	0.4912	0.25622	0.53018	0.51711	0.16456	0.71977	0.1543	0.56174	0.21348	0.16296	0.54419	0.37888	0.61459	0.3157	0.1288	0.51979	0.18907	0.31918	0.13142	0.39607	0.2446	0.22022	0.584	0.99118	0.56238	0.96174	0.29328	0.83365	0.44294	0.72527	0.39104	0.71926	0.51301	0.75643	0.48792	0.63743	0.34722	0.94049	0.28633	0.11239	0.18817	0.14247	0.1332	0.07782	0.10505	0.10548	0.14895	0.13567	0.19741	0.21143	0.38671	0.30486	0.35122	0.31893
REACTOME_DESTABILIZATION_OF_MRNA_BY_TRISTETRAPROLIN_TTP	0.35895	0.528	0.57459	0.61093	0.27251	0.67079	0.59702	0.37804	0.66811	0.27328	0.54225	0.793	0.76007	0.69683	0.53998	0.77772	0.46307	0.89509	0.56207	0.39007	0.49851	0.85364	0.45865	0.57454	0.59709	0.46484	0.59865	0.42716	0.49879	0.68172	0.53958	0.41813	0.58017	0.11202	0.16224	0.31374	0.06286	0.5604	0.7435	0.68855	0.53905	0.1773	0.20869	0.25418	0.09977	0.20812	0.44713	0.50728	0.34493	0.0223	0.00433	0.03236	0.00725	0.01217	0.23836	0.6784	0.3175	0.03801	0.0323	0.06529	0.00791	0.28189	0.22528	0.06725	0.27536	0.14684	0.11339	0.321	0.14077	0.52452	0.72861	0.72506	0.28874	0.09236	0.37091	0.3989	0.56259	0.38879	0.53128	0.84992	0.36527	0.92739	0.8496	0.14171	0.6966	0.68484	0.78027	0.81625	0.62132	0.31747	0.58319	0.52592	0.46697	0.71845	0.52991	0.52209	0.39388	0.55221	0.9378	0.16378	0.7956	0.11444	0.19194	0.16004	0.32135	0.39064	0.43389	0.24812	0.25699	0.81572	0.82012	0.24521	0.84273	0.03299	0.03519	0.10147	0.02488	0.07483	0.27492	0.34215	0.10098	0.10775	0.18144	0.18111	0.08984	0.09278	0.16565	0.14633	0.10601	0.20662	0.15976	0.03428	0.34053	0.18668	0.11685	0.03021	0.21055	0.11583	0.07868	0.11062	0.12324	0.45521	0.33229	0.03931	0.62584	0.03707	0.01923	0.01323	0.04487	0.0015	0.01261	0.00415	0.00731	0.07783	0.26765	0.09674	0.08205	0.03012	0.02453	0.00606	0.04337	0.23177	0.44135	0.04622	0.63583	0.30683	0.76511	0.11675	0.61386	0.14647	0.15805	0.07221	0.09539	0.31505	0.29109	0.03521	0.7607	0.30128	0.39573	0.29298	0.3168	0.54912	0.65128	0.43185	0.79476	0.19078	0.23959	0.14423	0.33085	0.37713	0.30568	0.05554	0.54394	0.41788	0.34231	0.36285	0.10182	0.69927	0.23004	0.98878	0.56567	0.24904	0.58533	0.40398	0.92675	0.64774	0.16979	0.4452	0.17144	0.82923	0.311	0.53057	0.52529	0.5103	0.44868	0.63943	0.48854	0.82677	0.75672	0.76535	0.72745	0.33208	0.23106	0.10546	0.36645	0.22479	0.82905	0.50235	0.14036	0.39205	0.25311	0.29767	0.51305	0.37484	0.6134	0.38663	0.78553	0.71728	0.62106	0.43326	0.27431	0.58458	0.38496	0.77968	0.08624	0.36283	0.43589	0.73827	0.30311	0.91646	0.85893	0.79677	0.75106	0.40776	0.35507	0.72675	0.30021
REACTOME_HIV_LIFE_CYCLE	0.36003	0.08973	0.08217	0.26083	0.08759	0.05898	0.08999	0.7204	0.75596	0.32055	0.30477	0.63803	0.5305	0.04705	0.17047	0.02334	0.47568	0.06748	0.32284	0.1996	0.42992	0.17673	0.07872	0.37725	0.35338	0.17655	0.39196	0.65898	0.42691	0.26869	0.53571	0.35759	0.66442	0.09466	0.22886	0.7503	0.34965	0.77982	0.67441	0.83503	0.72267	0.44355	0.50758	0.90751	0.16347	0.1695	0.06488	0.83938	0.52042	0.08197	0.09225	0.04212	0.24446	0.14366	0.3919	0.74758	0.78218	0.04031	0.07901	0.25933	0.0537	0.22339	0.5349	0.50549	0.72177	0.26436	0.24892	0.57664	0.22503	0.45143	0.35909	0.14139	0.35108	0.419	0.10033	0.46265	0.21249	0.11616	0.16622	0.05344	0.427	0.18649	0.29414	0.41617	0.37282	0.68308	0.34154	0.14937	0.36791	0.59913	0.26327	0.59828	0.40097	0.24417	0.29126	0.34474	0.50169	0.9517	0.50316	0.92113	0.87715	0.88258	0.40248	0.53713	0.45278	0.77285	0.08642	0.64446	0.21946	0.48827	0.34349	0.61541	0.16445	0.2476	0.19512	0.10543	0.19418	0.0735	0.17781	0.17462	0.1321	0.06771	0.08386	0.1269	0.02989	0.30298	0.16813	0.07229	0.4131	0.17337	0.08518	0.31235	0.22349	0.16204	0.04908	0.41638	0.07402	0.41566	0.23621	0.80075	0.25224	0.07079	0.14174	0.1004	0.26261	0.14309	0.09374	0.14588	0.06103	0.28542	0.06609	0.14725	0.07916	0.26127	0.29037	0.50339	0.31397	0.04274	0.02692	0.05316	0.1709	0.99513	0.72799	0.82399	0.98784	0.60377	0.13034	0.16506	0.23575	0.95975	0.23513	0.72818	0.61916	0.8224	0.15751	0.53605	0.46843	0.46763	0.81874	0.85133	0.36998	0.5778	0.47258	0.54834	0.66812	0.47238	0.5795	0.69498	0.92562	0.26601	0.6824	0.75676	0.84975	0.64258	0.71168	0.36403	0.99067	0.73575	0.5131	0.03515	0.85869	0.3903	0.09346	0.35538	0.29387	0.81128	0.89674	0.33044	0.9933	0.51286	0.36097	0.33915	0.96781	0.5793	0.13682	0.26256	0.59531	0.41215	0.59215	0.28943	0.59665	0.69349	0.66286	0.56387	0.99436	0.44325	0.61098	0.39286	0.59462	0.49405	0.07304	0.22646	0.1776	0.63249	0.0443	0.40589	0.05303	0.84799	0.89257	0.19866	0.92145	0.4055	0.56294	0.38531	0.62724	0.40253	0.55137	0.23298	0.57398	0.21996	0.3512	0.23332	0.35736	0.78775	0.84535	0.40692	0.93902
BIOCARTA_CHREBP2_PATHWAY	0.36025	0.4667	0.43738	0.44689	0.17118	0.26612	0.71242	0.41848	0.22304	0.17755	0.25077	0.17386	0.98398	0.0766	0.13331	0.39649	0.10074	0.32015	0.57651	0.52369	0.25849	0.30355	0.41538	0.21875	0.37669	0.88863	0.44997	0.51898	0.84047	0.20215	0.27317	0.21187	0.23943	0.46178	0.60111	0.33741	0.40712	0.71257	0.97475	0.16985	0.72618	0.28184	0.27751	0.1975	0.32467	0.25407	0.4144	0.74658	0.07605	0.40627	0.37449	0.58693	0.19082	0.45694	0.57612	0.33792	0.19704	0.61114	0.50274	0.66303	0.47414	0.02691	0.05562	0.01228	0.0353	0.21896	0.73727	0.40037	0.09262	0.95704	0.81189	0.38469	0.54838	0.22703	0.23377	0.16551	0.69477	0.06492	0.17887	0.48788	0.02861	0.33715	0.71194	0.23946	0.44578	0.91675	0.8633	0.46276	0.77067	0.44101	0.13446	0.11447	0.5651	0.43434	0.69101	0.75732	0.30229	0.3381	0.55597	0.32767	0.80477	0.45998	0.33178	0.09367	0.35598	0.16897	0.17136	0.23506	0.13853	0.82836	0.5401	0.32555	0.72726	0.48905	0.64617	0.5113	0.27908	0.69263	0.64497	0.48157	0.35006	0.57621	0.27567	0.28666	0.38945	0.09794	0.21529	0.44886	0.05951	0.19652	0.21197	0.17762	0.43846	0.08432	0.23084	0.03387	0.19723	0.11622	0.06564	0.11088	0.57345	0.21459	0.14669	0.24134	0.26209	0.20941	0.33022	0.34047	0.60192	0.1277	0.20408	0.07241	0.4549	0.22319	0.16552	0.30453	0.31782	0.86608	0.67708	0.51648	0.82546	0.28301	0.31921	0.23724	0.60439	0.29505	0.12254	0.07916	0.20125	0.10305	0.14425	0.18031	0.21832	0.78882	0.21267	0.48072	0.4201	0.29464	0.15543	0.4029	0.1769	0.94788	0.62162	0.35553	0.37276	0.36452	0.16773	0.39676	0.34641	0.1338	0.14097	0.3889	0.0808	0.52724	0.37646	0.68095	0.09512	0.70589	0.49182	0.93898	0.39312	0.18588	0.27583	0.11129	0.92709	0.07905	0.02642	0.80848	0.00463	0.89872	0.79094	0.9649	0.72538	0.60602	0.43974	0.36741	0.51579	0.65824	0.32759	0.66484	0.79918	0.34554	0.72165	0.77132	0.19997	0.18796	0.48112	0.27329	0.30008	0.65084	0.45063	0.12193	0.91672	0.16014	0.09337	0.13776	0.22569	0.58342	0.26018	0.87206	0.0786	0.86878	0.68685	0.80284	0.57988	0.6077	0.67221	0.7421	0.61795	0.91581	0.73576	0.65366	0.72835	0.48982	0.42648	0.81422	0.30689
REACTOME_SHC_RELATED_EVENTS	0.36053	0.99047	0.39108	0.7339	0.918	0.42753	0.02183	0.01944	0.12584	0.42751	0.39756	0.22683	0.76167	0.89302	0.2351	0.85702	0.61811	0.69889	0.29121	0.21938	0.55941	0.03995	0.05035	0.08194	0.13166	0.30684	0.28374	0.19482	0.12858	0.10997	0.12425	0.12669	0.13663	0.49752	0.13733	0.42184	0.1054	0.04338	0.20021	0.82042	0.03559	0.45823	0.74891	0.71387	0.78905	0.15217	0.14859	0.69467	0.31181	0.8143	0.68767	0.49924	0.81379	0.80954	0.49598	0.52978	0.45817	0.73482	0.35709	0.52516	0.35986	0.80998	0.70207	0.67204	0.82586	0.6855	0.24905	0.43373	0.6589	0.1484	0.19315	0.96061	0.14944	0.48321	0.77713	0.9431	0.09277	0.69247	0.18227	0.15054	0.35783	0.69974	0.56968	0.72399	0.43769	0.2271	0.36561	0.78318	0.31072	0.77557	0.53546	0.63997	0.24176	0.07421	0.28857	0.35134	0.25717	0.37427	0.90353	0.9943	0.62869	0.99862	0.95537	0.99947	0.96112	0.98953	0.99986	0.99663	0.99545	0.5325	0.93776	0.99293	0.51432	0.43032	0.35787	0.21473	0.401	0.30186	0.49016	0.52621	0.50246	0.26883	0.25787	0.32018	0.08013	0.47978	0.38055	0.1593	0.3077	0.2085	0.01896	0.08986	0.08624	0.01187	0.07355	0.06791	0.05532	0.12986	0.2929	0.35267	0.03421	0.05949	0.06374	0.09755	0.13572	0.37585	0.405	0.3612	0.48969	0.9475	0.62184	0.75837	0.65717	0.30893	0.07965	0.20246	0.23623	0.37658	0.78353	0.669	0.50767	0.23031	0.47633	0.26968	0.11253	0.52556	0.84592	0.94	0.67126	0.47053	0.8645	0.54624	0.57653	0.31995	0.82767	0.58158	0.62012	0.44734	0.69822	0.1143	0.86527	0.62435	0.3739	0.80403	0.27983	0.28599	0.31903	0.34834	0.14971	0.4997	0.51575	0.32737	0.80191	0.41412	0.79552	0.24665	0.46303	0.79797	0.76486	0.04007	0.43987	0.16517	0.35742	0.26486	0.01959	0.83298	0.80849	0.60035	0.38365	0.11598	0.42069	0.10823	0.06476	0.07574	0.60583	0.07184	0.02246	0.0108	0.01707	0.03184	0.00752	0.24786	0.07835	0.10069	0.07088	0.21456	0.40759	0.28611	0.04533	0.99223	0.95115	0.72982	0.62353	0.68799	0.94593	0.93928	0.04512	0.07516	0.15261	0.17399	0.01473	0.0427	0.05426	0.0152	0.06503	0.05418	0.17737	0.02088	0.07968	0.01204	0.01443	0.01047	0.00623	0.31171	0.10216	0.01144	0.11859
REACTOME_CDC6_ASSOCIATION_WITH_THE_ORC_ORIGIN_COMPLEX	0.360655	0.18842	0.47496	0.28385	0.313	0.73967	0.54307	0.58835	0.45881	0.0522	0.01353	0.04056	0.13317	0.7137	0.2915	0.64359	0.36258	0.49935	0.27644	0.17088	0.29139	0.65132	0.63984	0.50768	0.39624	0.00944	0.31165	0.45252	0.25206	0.67076	0.48324	0.33892	0.44487	0.29942	0.35137	0.12985	0.6879	0.61776	0.41105	0.80416	0.8778	0.09415	0.06375	0.09742	0.1435	0.72032	0.43505	0.39082	0.69587	0.31666	0.26548	0.25005	0.42551	0.14811	0.22391	0.57978	0.38841	0.188	0.14074	0.12782	0.16052	0.31341	0.20545	0.26461	0.2413	0.71459	0.39256	0.3763	0.93395	0.59963	0.2575	0.52119	0.41884	0.3179	0.29174	0.23314	0.72366	0.86021	0.17017	0.05396	0.64031	0.39569	0.10749	0.12006	0.22386	0.24086	0.20108	0.3486	0.2639	0.02583	0.39202	0.26048	0.13048	0.39378	0.17184	0.17903	0.247	0.46897	0.54157	0.3785	0.76446	0.69293	0.78994	0.87889	0.83806	0.50013	0.88638	0.54215	0.89009	0.17749	0.41558	0.17678	0.80232	0.67067	0.20524	0.27619	0.54836	0.2722	0.21668	0.28494	0.33795	0.38392	0.23098	0.29302	0.27844	0.62547	0.26778	0.17545	0.47443	0.42134	0.38487	0.34952	0.36547	0.11266	0.49471	0.50958	0.25365	0.38861	0.94547	0.61289	0.41616	0.2253	0.03736	0.19343	0.5469	0.04889	0.16867	0.07898	0.06706	0.26372	0.78236	0.20721	0.38294	0.15492	0.56429	0.39187	0.63364	0.17861	0.7424	0.11438	0.45519	0.1693	0.15959	0.16848	0.09247	0.25745	0.45543	0.573	0.61555	0.11067	0.62712	0.31732	0.50055	0.01506	0.15278	0.12848	0.28418	0.65415	0.68335	0.85967	0.54883	0.10539	0.50523	0.95967	0.26051	0.61679	0.98956	0.82627	0.92375	0.06793	0.10933	0.25202	0.34663	0.84406	0.95113	0.79903	0.82439	0.70959	0.6189	0.21063	0.42009	0.65226	0.79155	0.46731	0.38238	0.71311	0.39989	0.29006	0.61135	0.17547	0.78907	0.17608	0.20865	0.45635	0.26917	0.6084	0.2352	0.12958	0.35873	0.13094	0.29323	0.09338	0.35182	0.21742	0.11369	0.52826	0.97629	0.43554	0.9727	0.26181	0.87046	0.4972	0.69955	0.27934	0.60401	0.32198	0.65409	0.45614	0.44018	0.42185	0.80157	0.43188	0.26822	0.26047	0.14997	0.2235	0.06632	0.23587	0.09458	0.17637	0.18884	0.21828	0.41211	0.41215	0.34434	0.55938	0.36368
REACTOME_FGFR1_LIGAND_BINDING_AND_ACTIVATION	0.36068	0.21228	0.48584	0.39292	0.20228	0.60663	0.52638	0.61582	0.49071	0.25663	0.34503	0.35889	0.15288	0.49975	0.78742	0.67667	0.28089	0.64314	0.94087	0.65449	0.8158	0.85495	0.27497	0.27705	0.47328	0.66488	0.571	0.5808	0.46984	0.79932	0.51638	0.79244	0.59809	0.48082	0.75584	0.90512	0.65442	0.40493	0.06895	0.23499	0.44785	0.54425	0.47158	0.59207	0.50322	0.74285	0.55484	0.70515	0.72438	0.04073	0.05219	0.06853	0.04178	0.17159	0.28909	0.35342	0.25436	0.0687	0.08563	0.32396	0.02545	0.50304	0.48314	0.34485	0.34535	0.33546	0.60482	0.62647	0.51517	0.61775	0.19382	0.20828	0.71009	0.76644	0.64211	0.82201	0.62116	0.34932	0.64886	0.62272	0.74128	0.58555	0.25452	0.81707	0.66587	0.51147	0.11347	0.20381	0.12831	0.27623	0.43024	0.43785	0.35983	0.74501	0.05231	0.23793	0.15652	0.3742	0.63287	0.51784	0.32434	0.20326	0.20361	0.50795	0.25578	0.60531	0.46263	0.61861	0.25126	0.31911	0.60993	0.28094	0.90271	0.10269	0.04211	0.18357	0.11036	0.23561	0.08936	0.10922	0.14591	0.47814	0.15546	0.41532	0.06774	0.44104	0.16187	0.14561	0.28093	0.20957	0.51649	0.72484	0.60518	0.43301	0.38548	0.76838	0.41376	0.7307	0.93775	0.76193	0.91462	0.72033	0.73032	0.88737	0.54053	0.2298	0.38664	0.25665	0.3223	0.08714	0.2126	0.25254	0.24474	0.32196	0.45135	0.36739	0.64973	0.15923	0.2334	0.17835	0.3673	0.30179	0.3416	0.22657	0.35467	0.34266	0.18305	0.13272	0.21054	0.43949	0.2953	0.29639	0.38695	0.11711	0.10164	0.16834	0.16273	0.78935	0.43789	0.77145	0.07184	0.31658	0.03306	0.54238	0.16055	0.75212	0.40586	0.84069	0.55448	0.86407	0.66163	0.90912	0.87898	0.07796	0.16301	0.23005	0.22863	0.03911	0.02238	0.40469	0.0074	0.26332	0.30539	0.73645	0.11127	0.27124	0.17523	0.06061	0.62517	0.23694	0.07899	0.32322	0.28311	0.10045	0.06888	0.09848	0.04721	0.47167	0.39839	0.4908	0.45569	0.09595	0.0142	0.17679	0.27472	0.34339	0.30492	0.38324	0.87494	0.00453	0.04298	0.04653	0.00508	0.86129	0.30578	0.75923	0.56069	0.02693	0.10253	0.0597	0.85233	0.37324	0.4217	0.38646	0.46997	0.47535	0.40665	0.36153	0.44151	0.2793	0.32514	0.36463	0.36441	0.35808	0.30078	0.3432	0.37859
REACTOME_GLUCAGON_TYPE_LIGAND_RECEPTORS	0.36126	0.02221	0.64107	0.43319	0.14674	0.35206	0.53103	0.31672	0.29313	0.46421	0.68167	0.89379	0.10488	0.18366	0.45468	0.49772	0.07952	0.01497	0.17456	0.11615	0.36843	0.82837	0.21108	0.35074	0.60725	0.02715	0.83456	0.56305	0.31657	0.4705	0.5908	0.66698	0.37575	0.70887	0.7824	0.66833	0.50582	0.43752	0.34648	0.17482	0.42249	0.86866	0.58887	0.78955	0.78645	0.62671	0.44654	0.49098	0.22026	0.02128	0.18234	0.1455	0.07211	0.11496	0.58056	0.17866	0.29162	0.01952	0.64644	0.61996	0.14657	0.27128	0.24442	0.18592	0.14329	0.26652	0.92319	0.67042	0.63403	0.80228	0.01125	0.09387	0.12811	0.57779	0.40361	0.29172	0.29449	0.70624	0.35969	0.79588	0.38919	0.87643	0.04707	0.04407	0.62146	0.07842	0.00633	0.01478	0.01053	0.52529	0.60049	0.77104	0.18849	0.69789	0.02024	0.04889	0.10091	0.40404	0.01201	0.0227	0.03405	0.02938	0.00844	0.09505	0.0151	0.09667	0.01954	0.06497	0.03757	0.37021	0.02847	0.00787	0.05804	0.21539	0.49165	0.44583	0.23373	0.20191	0.14983	0.08393	0.11877	0.14884	0.42306	0.55618	0.19986	0.32422	0.07884	0.13187	0.11259	0.03559	0.03801	0.19137	0.07924	0.18263	0.02744	0.42003	0.28826	0.32411	0.58349	0.72822	0.62469	0.18069	0.21877	0.16034	0.08495	0.39683	0.54133	0.50782	0.77107	0.58619	0.34269	0.58417	0.67662	0.63496	0.83474	0.76401	0.68925	0.80407	0.61939	0.71234	0.59614	0.47106	0.01377	0.1744	0.23191	0.07244	0.07252	0.14209	0.08395	0.30548	0.12635	0.25796	0.30392	0.29779	0.02655	0.0855	0.27307	0.01674	0.88838	0.45541	0.58817	0.52324	0.73213	0.73012	0.48676	0.09459	0.97606	0.87261	0.99283	0.58926	0.66641	0.74716	0.41743	0.04627	0.79871	0.21076	0.36283	0.37903	0.38855	0.33159	0.55033	0.39656	0.65446	0.64009	0.17254	0.45246	0.9222	0.34041	0.60078	0.03058	0.58524	0.24612	0.44913	0.44152	0.14811	0.87448	0.60604	0.18505	0.838	0.81087	0.35746	0.1292	0.47342	0.27002	0.34524	0.70257	0.69567	0.42702	0.84324	0.31131	0.0398	0.46312	0.06563	0.71615	0.12682	0.43429	0.51114	0.96838	0.78643	0.38021	0.66973	0.15208	0.50627	0.31158	0.37822	0.68051	0.7165	0.85475	0.53857	0.11421	0.63149	0.60309	0.27441	0.27142	0.66915	0.20451	0.23697
BIOCARTA_EPO_PATHWAY	0.36134	0.01565	0.1288	0.21518	0.05927	0.13846	0.02667	0.04358	0.10995	0.16322	0.62213	0.19299	0.61354	0.24928	0.33938	0.69933	0.35876	0.52516	0.58985	0.78447	0.31592	0.1884	0.0598	0.06609	0.15405	0.52011	0.30879	0.41216	0.32684	0.19614	0.1847	0.13617	0.23023	0.10546	0.22398	0.27883	0.08923	0.02378	0.3471	0.48265	0.03467	0.38375	0.6376	0.50295	0.51359	0.06654	0.0467	0.06544	0.45743	0.10561	0.58629	0.26365	0.65444	0.28179	0.4289	0.37422	0.54803	0.20836	0.63086	0.41318	0.69986	0.43527	0.66046	0.76686	0.80093	0.13975	0.50154	0.80209	0.37037	0.31012	0.28045	0.37105	0.73298	0.8949	0.90048	0.9205	0.49708	0.33984	0.58654	0.04832	0.91267	0.85573	0.21793	0.33063	0.80415	0.17625	0.13385	0.21978	0.21719	0.86061	0.5129	0.68922	0.67317	0.6434	0.52218	0.11589	0.87567	0.5292	0.38583	0.77519	0.19355	0.40368	0.20725	0.4243	0.0846	0.81158	0.42608	0.70663	0.23246	0.25584	0.16976	0.05338	0.0612	0.35176	0.64847	0.44576	0.66515	0.72106	0.78062	0.87018	0.96304	0.60035	0.64309	0.54486	0.48217	0.77553	0.94363	0.5637	0.98149	0.76115	0.61853	0.98263	0.64517	0.43441	0.38904	0.17067	0.18688	0.99297	0.94561	0.97112	0.81419	0.54196	0.20105	0.66508	0.31943	0.70123	0.32921	0.67328	0.27935	0.40301	0.20645	0.43196	0.12625	0.44626	0.06571	0.45875	0.36158	0.38364	0.13608	0.3611	0.165	0.79917	0.60701	0.83672	0.20187	0.72735	0.8829	0.60273	0.48677	0.70263	0.7104	0.84565	0.81116	0.44495	0.24822	0.52709	0.15844	0.53691	0.68529	0.47316	0.75022	0.30987	0.67184	0.478	0.36888	0.78102	0.40011	0.65631	0.3443	0.35894	0.54771	0.37616	0.75278	0.02544	0.09147	0.07375	0.03291	0.19556	0.29022	0.08768	0.208	0.13974	0.13293	0.55161	0.04498	0.2367	0.68877	0.26049	0.29124	0.05479	0.1218	0.21197	0.06719	0.06785	0.21397	0.1513	0.034	0.02064	0.09401	0.09491	0.06151	0.23494	0.13427	0.50266	0.47971	0.43482	0.54621	0.74482	0.14055	0.68946	0.55671	0.4868	0.23218	0.91367	0.61468	0.89329	0.25002	0.09712	0.23554	0.308	0.14754	0.05222	0.05985	0.05454	0.13634	0.13636	0.33316	0.11412	0.17793	0.03853	0.01879	0.03986	0.03019	0.21742	0.20097	0.05132	0.13358
REACTOME_PTM_GAMMA_CARBOXYLATION_HYPUSINE_FORMATION_AND_ARYLSULFATASE_ACTIVATION	0.36201	0.24313	0.34889	0.18527	0.64432	0.59234	0.5869	0.02926	0.83678	0.49207	0.26692	0.60146	0.05644	0.83993	0.74607	0.22442	0.93466	0.16551	0.19666	0.10482	0.53079	0.19692	0.52144	0.20768	0.57652	0.57275	0.38794	0.17195	0.6674	0.55187	0.5045	0.10336	0.66833	0.85112	0.87175	0.90702	0.71651	0.6412	0.99027	0.94249	0.90535	0.98822	0.96772	0.98778	0.98314	0.44711	0.7114	0.34191	0.51537	0.68437	0.63533	0.58159	0.78384	0.79407	0.84884	0.70871	0.75671	0.66512	0.3611	0.85942	0.47482	0.88782	0.75842	0.58289	0.845	0.15586	0.03408	0.38987	0.06499	0.31241	0.7278	0.43481	0.51043	0.67033	0.60402	0.86875	0.61476	0.33272	0.14566	0.17124	0.06958	0.15074	0.35358	0.71479	0.13382	0.19364	0.45261	0.7594	0.27047	0.79577	0.29717	0.41731	0.73842	0.58937	0.18242	0.47774	0.1935	0.51115	0.83884	0.94861	0.07026	0.77153	0.89208	0.81592	0.92984	0.95726	0.97116	0.9854	0.86527	0.13084	0.60335	0.90574	0.2689	0.10858	0.05455	0.23847	0.06958	0.06046	0.03368	0.24619	0.05046	0.13088	0.08122	0.40612	0.09252	0.06846	0.01415	0.02376	0.05019	0.06642	0.03978	0.05596	0.1039	0.03762	0.30977	0.03815	0.3047	0.05967	0.01619	0.1163	0.05066	0.35478	0.4156	0.31862	0.75601	0.08561	0.11186	0.07698	0.28624	0.07687	0.24185	0.0706	0.1626	0.08095	0.0084	0.02105	0.0983	0.08369	0.16816	0.13438	0.28738	0.25828	0.68685	0.32319	0.22089	0.22859	0.36292	0.25601	0.26821	0.63211	0.34141	0.38407	0.39059	0.15378	0.84559	0.29508	0.2412	0.63515	0.52056	0.64204	0.5176	0.59333	0.64946	0.3298	0.64779	0.36937	0.14937	0.34558	0.1672	0.8442	0.64282	0.66397	0.61129	0.40344	0.77091	0.51953	0.35164	0.63491	0.83139	0.02774	0.70928	0.51948	0.26795	0.62257	0.08848	0.71241	0.3609	0.64811	0.11009	0.16508	0.25413	0.02178	0.60171	0.39789	0.54229	0.10251	0.56498	0.05134	0.02934	0.06788	0.04511	0.70863	0.70903	0.08322	0.78996	0.54135	0.50382	0.90161	0.01274	0.92306	0.97019	0.42976	0.94895	0.97735	0.89937	0.98996	0.91224	0.23926	0.18305	0.38305	0.00779	0.34178	0.1399	0.25879	0.10804	0.12452	0.04067	0.07755	0.05448	0.17289	0.0764	0.24152	0.1416	0.60206	0.21845	0.22996	0.35025
BIOCARTA_PROTEASOME_PATHWAY	0.36211	0.08475	0.10109	0.32571	0.05006	0.15489	0.82554	0.03897	0.18776	0.07552	0.13254	0.16487	0.32125	0.14808	0.31109	0.49832	0.08419	0.14803	0.1109	0.15443	0.11314	0.78857	0.23665	0.3579	0.28624	0.64514	0.47127	0.83119	0.17307	0.35247	0.44396	0.1246	0.39848	0.08418	0.07111	0.36873	0.02472	0.31523	0.48878	0.89433	0.09599	0.27375	0.40795	0.49705	0.23853	0.04863	0.05536	0.11678	0.04505	0.11026	0.15612	0.34199	0.05388	0.01608	0.04998	0.03576	0.04549	0.30044	0.75246	0.79892	0.19152	0.06257	0.05364	0.03905	0.06431	0.12898	0.1665	0.59779	0.34439	0.25423	0.69386	0.94627	0.75886	0.44315	0.50286	0.6783	0.20759	0.28618	0.57369	0.89235	0.50803	0.40463	0.16653	0.01644	0.52442	0.39372	0.4754	0.38296	0.46621	0.57815	0.65831	0.56314	0.5714	0.51001	0.65448	0.25681	0.68391	0.53061	0.51007	0.62042	0.20784	0.3093	0.23647	0.19452	0.1842	0.78168	0.34855	0.3546	0.19872	0.62826	0.30381	0.55567	0.19181	0.59959	0.70127	0.82408	0.52505	0.45134	0.68593	0.87287	0.64585	0.69979	0.75529	0.82167	0.65033	0.39263	0.53344	0.88832	0.58346	0.68994	0.45124	0.60923	0.27325	0.43979	0.08587	0.16384	0.1151	0.63976	0.43952	0.67293	0.22519	0.14087	0.20098	0.16794	0.13366	0.09028	0.01318	0.05219	0.0143	0.00897	0.00846	0.03665	0.00256	0.40227	0.35433	0.27421	0.39621	0.02038	0.01042	0.01396	0.05938	0.79996	0.44072	0.41254	0.63732	0.42858	0.71191	0.24276	0.21865	0.6034	0.33208	0.57198	0.29301	0.1867	0.24474	0.10977	0.10663	0.39493	0.11847	0.76438	0.07838	0.53651	0.57978	0.02593	0.29454	0.46489	0.29225	0.71461	0.09682	0.27583	0.16785	0.06393	0.14274	0.50131	0.40848	0.27297	0.57954	0.71488	0.85719	0.70526	0.94102	0.22718	0.28185	0.1852	0.58668	0.64813	0.917	0.64512	0.87564	0.63409	0.45365	0.63179	0.48542	0.20697	0.32486	0.67355	0.34336	0.55767	0.37887	0.57948	0.50472	0.48662	0.7214	0.49324	0.77508	0.22093	0.15478	0.467	0.30505	0.46244	0.30359	0.52219	0.21051	0.37757	0.2397	0.3769	0.49911	0.82241	0.94596	0.68612	0.42991	0.36632	0.22678	0.47493	0.23511	0.25262	0.32778	0.44305	0.28041	0.49542	0.35469	0.47989	0.52726	0.67687	0.55186	0.68888	0.61958
REACTOME_THROMBIN_SIGNALLING_THROUGH_PROTEINASE_ACTIVATED_RECEPTORS_PARS	0.363965	0.01176	0.68797	0.48025	0.10592	0.26498	0.49055	0.82585	0.22455	0.56833	0.91663	0.62079	0.10087	0.13814	0.37738	0.54972	0.28484	0.09543	0.68586	0.71054	0.41679	0.61683	0.33404	0.23261	0.38652	0.00918	0.49666	0.07595	0.13622	0.46677	0.37452	0.78509	0.37152	0.36715	0.67272	0.15289	0.51462	0.28528	0.50916	0.14879	0.55372	0.24249	0.39672	0.25146	0.45719	0.50845	0.72306	0.47125	0.57153	0.10287	0.33365	0.28897	0.24178	0.31659	0.77942	0.95783	0.57005	0.07853	0.5117	0.32695	0.81435	0.16539	0.44902	0.31404	0.43961	0.33575	0.95516	0.41247	0.70229	0.69561	0.01084	0.06237	0.05851	0.25746	0.29665	0.0774	0.12368	0.32608	0.08849	0.16524	0.32313	0.46998	0.01205	0.18731	0.0433	0.06705	0.00307	0.01451	0.00383	0.38835	0.48974	0.57529	0.48637	0.10941	0.00271	0.01028	0.02267	0.40806	0.0752	0.03193	0.1358	0.01622	0.01922	0.02301	0.00793	0.02857	0.00692	0.01152	0.0226	0.64322	0.01901	0.02117	0.05518	0.35214	0.54456	0.35011	0.30756	0.46178	0.25821	0.27926	0.30149	0.19928	0.40587	0.32853	0.43481	0.24122	0.13743	0.60149	0.32537	0.14111	0.93218	0.78514	0.66574	0.81	0.37453	0.91011	0.46995	0.31691	0.59969	0.17361	0.76129	0.72161	0.35938	0.90654	0.29521	0.82997	0.88654	0.93495	0.94491	0.52671	0.47011	0.73528	0.7601	0.48971	0.88489	0.67472	0.70332	0.95139	0.9106	0.905	0.92042	0.45872	0.16885	0.31316	0.31703	0.2787	0.38569	0.26068	0.26275	0.09439	0.08222	0.08128	0.19732	0.41646	0.04575	0.37195	0.05106	0.02349	0.83563	0.24714	0.82506	0.93259	0.96451	0.98181	0.56574	0.18675	0.74224	0.45222	0.90724	0.36078	0.64505	0.89514	0.43527	0.04738	0.93637	0.33351	0.31919	0.45763	0.56786	0.38635	0.30047	0.5948	0.78557	0.41719	0.2474	0.27281	0.41789	0.3716	0.25672	0.08148	0.91509	0.29738	0.52932	0.58895	0.19268	0.97614	0.58138	0.16768	0.96545	0.46877	0.5496	0.15282	0.53033	0.41571	0.14168	0.40985	0.85722	0.2575	0.99042	0.11106	0.06294	0.34711	0.16262	0.12608	0.14498	0.05557	0.30859	0.68295	0.27743	0.24698	0.31037	0.10609	0.41529	0.19727	0.34492	0.49147	0.86992	0.65357	0.61404	0.14287	0.6101	0.28897	0.46131	0.11873	0.50517	0.46787	0.13851
REACTOME_MRNA_DECAY_BY_3_TO_5_EXORIBONUCLEASE	0.364135	0.48927	0.438	0.70468	0.25823	0.61253	0.40202	0.44192	0.90554	0.20828	0.36249	0.81405	0.5329	0.8191	0.66494	0.56097	0.74098	0.86623	0.51269	0.19671	0.9526	0.79818	0.21022	0.6099	0.86645	0.2746	0.18086	0.2018	0.23934	0.94929	0.71865	0.3047	0.98916	0.13	0.13891	0.52811	0.0572	0.41826	0.54894	0.39771	0.38737	0.38328	0.3184	0.59769	0.24751	0.12737	0.38946	0.21453	0.56727	0.02299	0.01472	0.11444	0.01467	0.03539	0.08481	0.57947	0.42127	0.07885	0.02957	0.12059	0.0114	0.59962	0.40345	0.34203	0.56635	0.0972	0.0353	0.51808	0.0761	0.2353	0.64519	0.21727	0.31323	0.24868	0.20461	0.61865	0.26238	0.42971	0.56631	0.39663	0.58957	0.7959	0.64477	0.05138	0.66571	0.80587	0.91776	0.57898	0.8328	0.2975	0.22723	0.29784	0.10596	0.76762	0.82915	0.73401	0.76684	0.93089	0.92973	0.51032	0.78356	0.30369	0.42334	0.10909	0.50596	0.80354	0.78349	0.66408	0.58958	0.65366	0.554	0.1443	0.90431	0.04463	0.02044	0.13792	0.02936	0.05988	0.07999	0.13916	0.07989	0.2511	0.07977	0.20672	0.06004	0.16967	0.24188	0.25884	0.27104	0.39918	0.16285	0.06131	0.709	0.18352	0.07536	0.00999	0.1593	0.24674	0.08903	0.20538	0.03845	0.7011	0.19552	0.01135	0.99275	0.01505	0.00846	0.00581	0.02164	0.003	0.01156	0.00202	0.00443	0.02698	0.09088	0.03369	0.03009	0.01075	0.0198	0.00272	0.12239	0.49819	0.51087	0.09347	0.40974	0.35618	0.64224	0.07236	0.36861	0.42464	0.25956	0.22675	0.11343	0.17186	0.25082	0.01701	0.59077	0.85234	0.45318	0.38059	0.73651	0.90313	0.54014	0.06932	0.85044	0.47583	0.15242	0.22227	0.64292	0.56111	0.51915	0.03568	0.89977	0.19673	0.10786	0.60309	0.02469	0.6152	0.16878	0.93641	0.57872	0.17153	0.55906	0.5811	0.84087	0.51271	0.22807	0.37445	0.13795	0.57579	0.46515	0.4342	0.53911	0.42647	0.61775	0.42094	0.66579	0.54983	0.47105	0.47236	0.32554	0.15605	0.23807	0.05079	0.55451	0.15271	0.67623	0.94224	0.03191	0.6572	0.83715	0.33551	0.86906	0.77062	0.91536	0.96198	0.89168	0.42023	0.89921	0.34507	0.26723	0.31912	0.08638	0.66632	0.019	0.06925	0.05591	0.36578	0.03832	0.66394	0.47326	0.6262	0.2766	0.07112	0.09171	0.37871	0.06846
BIOCARTA_GH_PATHWAY	0.364435	0.77028	0.59311	0.53257	0.50738	0.47738	0.0988	0.10116	0.30418	0.4739	0.55465	0.5343	0.35018	0.72732	0.33277	0.76211	0.42361	0.54482	0.2589	0.12734	0.58984	0.34057	0.17097	0.31496	0.48865	0.1641	0.52658	0.05753	0.11585	0.29454	0.26566	0.3672	0.35652	0.60425	0.33992	0.61842	0.22927	0.35817	0.28544	0.7413	0.18838	0.60729	0.68624	0.64937	0.80314	0.17894	0.39799	0.85432	0.46921	0.42945	0.20135	0.59785	0.27714	0.13396	0.17367	0.44583	0.47664	0.57309	0.48859	0.48756	0.37063	0.5682	0.54394	0.88857	0.60582	0.23031	0.40352	0.39287	0.22503	0.2262	0.54048	0.49141	0.67626	0.58033	0.95922	0.89526	0.31136	0.33576	0.49053	0.24418	0.33273	0.61748	0.55673	0.16358	0.75782	0.60196	0.37004	0.55518	0.54923	0.42984	0.4015	0.32344	0.4753	0.61866	0.63644	0.66307	0.62766	0.87734	0.47728	0.83892	0.67466	0.68512	0.46298	0.60737	0.63771	0.94057	0.76418	0.90938	0.44455	0.86723	0.86446	0.65043	0.89008	0.183	0.19	0.43632	0.11505	0.19675	0.42521	0.69323	0.46562	0.60534	0.64511	0.6883	0.46623	0.35239	0.47551	0.43131	0.28507	0.51211	0.05618	0.11588	0.26831	0.09375	0.11097	0.26291	0.15882	0.3256	0.36167	0.4979	0.02786	0.2439	0.10482	0.05514	0.4295	0.2179	0.16608	0.168	0.21366	0.48779	0.26017	0.31913	0.51277	0.11682	0.02145	0.1077	0.21134	0.19464	0.3341	0.22871	0.51048	0.52475	0.25303	0.24937	0.0561	0.12785	0.11978	0.37884	0.03119	0.38011	0.39921	0.45213	0.13211	0.26551	0.3513	0.11501	0.52694	0.41139	0.25082	0.16783	0.18323	0.37479	0.35574	0.53587	0.41655	0.13633	0.16723	0.28733	0.17376	0.42958	0.48433	0.11627	0.54276	0.35573	0.35824	0.37834	0.06408	0.3873	0.37033	0.11314	0.29088	0.25742	0.2088	0.62494	0.25642	0.28329	0.28082	0.28538	0.12868	0.46062	0.40273	0.45228	0.28017	0.10441	0.43732	0.19182	0.28984	0.1391	0.13632	0.14263	0.16648	0.70805	0.45721	0.62694	0.41815	0.40268	0.45799	0.47311	0.18935	0.22096	0.42493	0.13387	0.08367	0.85133	0.53374	0.9052	0.21225	0.0155	0.16979	0.03691	0.03749	0.46008	0.34669	0.41635	0.18847	0.13983	0.18673	0.24039	0.21199	0.26288	0.20878	0.29613	0.14611	0.42062	0.34099	0.16735	0.19506
KEGG_TYPE_I_DIABETES_MELLITUS	0.36453	0.58506	0.70157	0.58673	0.48687	0.82508	0.13992	0.39507	0.27687	0.36237	0.29106	0.52306	0.12402	0.69446	0.10363	0.71757	0.22552	0.79068	0.27665	0.37915	0.75448	0.23487	0.32103	0.28486	0.20562	0.1578	0.80519	0.36095	0.58445	0.46982	0.09188	0.38238	0.21436	0.29618	0.37524	0.62588	0.23365	0.09706	0.21432	0.06154	0.01645	0.34154	0.53185	0.60082	0.42728	0.26422	0.03015	0.11151	0.06359	0.6539	0.67881	0.59528	0.59378	0.53344	0.19693	0.20454	0.10925	0.40998	0.33086	0.55522	0.34519	0.42089	0.13859	0.42564	0.19737	0.4043	0.20947	0.63613	0.09119	0.06411	0.16154	0.15588	0.03352	0.53314	0.71076	0.86363	0.16934	0.34731	0.03543	0.11576	0.06963	0.47581	0.41822	0.49502	0.10983	0.16644	0.55371	0.63872	0.26666	0.28106	0.52587	0.32476	0.11427	0.20263	0.28209	0.37819	0.15188	0.87861	0.76946	0.85497	0.54226	0.91474	0.90947	0.75697	0.90674	0.92682	0.98774	0.94312	0.96057	0.47291	0.66241	0.8374	0.4115	0.34964	0.67813	0.41315	0.28091	0.55614	0.59578	0.30976	0.53156	0.29072	0.46986	0.496	0.30729	0.1195	0.52138	0.51691	0.27594	0.53939	0.4441	0.41553	0.394	0.49055	0.4569	0.31589	0.16313	0.1332	0.15891	0.20925	0.08739	0.26791	0.04242	0.56782	0.09043	0.4485	0.55607	0.31845	0.55297	0.56969	0.63302	0.53037	0.39564	0.09722	0.3515	0.10173	0.20235	0.42848	0.50338	0.40186	0.35629	0.91685	0.88438	0.63878	0.40737	0.69859	0.65649	0.77465	0.57265	0.90747	0.85637	0.8212	0.92531	0.39142	0.632	0.61503	0.38859	0.68613	0.61439	0.45493	0.07132	0.46354	0.22957	0.70473	0.18533	0.16764	0.44893	0.31978	0.73379	0.496	0.61598	0.95468	0.46899	0.101	0.42737	0.10416	0.13085	0.40602	0.47	0.02751	0.44476	0.1961	0.18718	0.81226	0.02152	0.36792	0.31716	0.35791	0.19915	0.0423	0.03228	0.01399	0.05369	0.04695	0.47703	0.0933	0.30665	0.0241	0.04629	0.0489	0.0518	0.24118	0.12222	0.14358	0.51153	0.2783	0.91188	0.29482	0.20151	0.82191	0.97214	0.15455	0.91601	0.85702	0.99118	0.96698	0.36669	0.13679	0.38316	0.20929	0.1758	0.04886	0.02726	0.04089	0.09832	0.04309	0.08453	0.03933	0.09585	0.01612	0.02961	0.07049	0.01581	0.25144	0.13851	0.04327	0.14821
REACTOME_PLC_BETA_MEDIATED_EVENTS	0.36523	0.30771	0.36297	0.47591	0.1697	0.41079	0.90339	0.65732	0.39006	0.06638	0.14683	0.07205	0.81877	0.31671	0.56691	0.42276	0.64924	0.59562	0.48391	0.53061	0.48452	0.55474	0.15082	0.33352	0.41745	0.0711	0.2392	0.0639	0.30554	0.43012	0.44815	0.26584	0.56346	0.00214	0.02933	0.04975	0.0137	0.23338	0.75901	0.4436	0.63438	0.00525	0.02609	0.03278	0.02544	0.07816	0.83641	0.95467	0.59441	0.02488	0.12151	0.06679	0.09797	0.09921	0.40224	0.81663	0.48806	0.05499	0.31143	0.04897	0.11576	0.28921	0.4335	0.22124	0.71052	0.03659	0.30707	0.57532	0.0304	0.23639	0.41277	0.32939	0.5673	0.31255	0.35045	0.31032	0.85504	0.09451	0.582	0.35525	0.40918	0.45229	0.05955	0.03886	0.73734	0.26965	0.22425	0.12601	0.3922	0.12762	0.10267	0.13572	0.14452	0.51787	0.38366	0.09505	0.80845	0.53891	0.02128	0.48136	0.6155	0.28089	0.03806	0.1795	0.06547	0.66347	0.03224	0.39279	0.29577	0.42361	0.17295	0.08969	0.88537	0.06736	0.41861	0.24416	0.06456	0.26001	0.26487	0.3721	0.37564	0.57504	0.44665	0.20484	0.57095	0.15739	0.63868	0.67754	0.60181	0.82345	0.86557	0.94941	0.8298	0.80113	0.13988	0.39951	0.49152	0.95515	0.31662	0.74353	0.30341	0.69856	0.14526	0.43847	0.78531	0.40944	0.21183	0.39842	0.56708	0.23495	0.10626	0.19386	0.42167	0.16517	0.1514	0.30414	0.12687	0.51335	0.41064	0.41307	0.70851	0.68687	0.274	0.8279	0.79323	0.43484	0.08013	0.36666	0.11128	0.52531	0.27373	0.68602	0.45096	0.74283	0.04966	0.47717	0.83258	0.04361	0.2789	0.3638	0.2693	0.75503	0.40695	0.25976	0.63918	0.29354	0.0985	0.1905	0.08113	0.35003	0.27383	0.10854	0.70234	0.37797	0.38651	0.5729	0.2434	0.21121	0.09801	0.20648	0.50513	0.68941	0.67549	0.57194	0.37165	0.07646	0.18956	0.17266	0.29549	0.42785	0.17621	0.39629	0.24508	0.14997	0.11177	0.07044	0.27808	0.27215	0.13957	0.28837	0.29461	0.26607	0.20175	0.09489	0.60289	0.10816	0.48308	0.76847	0.39374	0.63208	0.23853	0.16443	0.94664	0.3775	0.25549	0.49453	0.27462	0.2532	0.49478	0.1813	0.45605	0.62675	0.72024	0.6264	0.56779	0.60171	0.62026	0.4062	0.53715	0.58041	0.54019	0.4175	0.51144	0.48616	0.75192	0.51119	0.5423
REACTOME_REGULATION_OF_GLUCOKINASE_BY_GLUCOKINASE_REGULATORY_PROTEIN	0.36554	0.76058	0.38487	0.64305	0.259	0.20348	0.30232	0.41817	0.54345	0.78781	0.70619	0.63876	0.90507	0.10118	0.2406	0.09473	0.23596	0.22835	0.5543	0.2524	0.44163	0.36928	0.35066	0.4212	0.4056	0.09512	0.04173	0.1583	0.2477	0.11402	0.37657	0.32557	0.4994	0.34563	0.6052	0.56019	0.48927	0.39456	0.79502	0.36747	0.48745	0.41633	0.29563	0.52173	0.07065	0.11405	0.37389	0.78793	0.5971	0.24695	0.1243	0.0366	0.11179	0.15209	0.10639	0.42372	0.40823	0.15913	0.02437	0.04274	0.04869	0.0733	0.131	0.08607	0.18439	0.70675	0.54603	0.13135	0.21035	0.50212	0.93268	0.27748	0.73299	0.17334	0.03736	0.07947	0.02167	0.0352	0.27568	0.12668	0.21898	0.15038	0.50618	0.57355	0.30173	0.98483	0.92007	0.82582	0.83761	0.17664	0.04627	0.08363	0.08335	0.10021	0.51467	0.89451	0.37752	0.70471	0.70372	0.62786	0.93852	0.79878	0.62027	0.40833	0.64117	0.42546	0.36361	0.5044	0.26027	0.80931	0.77176	0.75404	0.78245	0.11527	0.04529	0.02391	0.04342	0.0413	0.04291	0.08986	0.02698	0.0257	0.01038	0.01042	0.00997	0.02722	0.02222	0.01996	0.05509	0.24084	0.08578	0.18341	0.07772	0.05316	0.06172	0.24899	0.03125	0.28414	0.25604	0.44353	0.32987	0.02833	0.05449	0.22687	0.0561	0.09273	0.18859	0.10776	0.21863	0.52376	0.52063	0.45795	0.48535	0.18296	0.55499	0.34148	0.31754	0.09322	0.34143	0.23267	0.30666	0.6045	0.58252	0.40699	0.89189	0.45556	0.48049	0.28266	0.48493	0.63174	0.33986	0.4106	0.47404	0.4836	0.54635	0.44083	0.21084	0.75906	0.48332	0.4897	0.03015	0.15221	0.21517	0.66345	0.20659	0.73993	0.45304	0.18936	0.67772	0.05068	0.17838	0.69144	0.23882	0.97807	0.88512	0.72395	0.9968	0.67909	0.61421	0.16565	0.91659	0.67626	0.23058	0.39539	0.48941	0.76887	0.73176	0.62721	0.87319	0.64511	0.33192	0.22046	0.84805	0.83486	0.4459	0.17905	0.60307	0.27692	0.2994	0.13983	0.44165	0.79993	0.77505	0.53268	0.95746	0.49589	0.41216	0.06198	0.72244	0.08707	0.4208	0.14786	0.43475	0.25012	0.13091	0.19214	0.02166	0.35478	0.6874	0.13992	0.86887	0.6588	0.70389	0.48918	0.43745	0.44887	0.29643	0.13639	0.27743	0.53775	0.40765	0.24589	0.54469	0.79293	0.80309	0.61354	0.89436
BIOCARTA_CXCR4_PATHWAY	0.365675	0.92014	0.56444	0.4325	0.93432	0.73376	0.12658	0.48542	0.33851	0.47345	0.16867	0.076	0.42282	0.81488	0.40517	0.51894	0.57628	0.74715	0.33684	0.24206	0.40094	0.64596	0.55319	0.42568	0.56621	0.12224	0.20601	0.07909	0.11927	0.58266	0.47555	0.58435	0.33596	0.17671	0.03042	0.055	0.16582	0.60393	0.11645	0.42021	0.34407	0.0047	0.01724	0.02735	0.02395	0.85178	0.46701	0.50662	0.32294	0.47315	0.1868	0.10106	0.72532	0.19979	0.36861	0.37104	0.31896	0.08525	0.03332	0.02202	0.37818	0.71518	0.60226	0.44921	0.58954	0.88042	0.37716	0.48413	0.70205	0.71054	0.6647	0.43435	0.20461	0.34055	0.57019	0.45319	0.482	0.45776	0.10689	0.03229	0.09205	0.71878	0.65017	0.89442	0.09763	0.76162	0.75638	0.8848	0.42893	0.18326	0.44231	0.63564	0.46851	0.22847	0.3785	0.56709	0.12914	0.3678	0.36352	0.5845	0.74592	0.80101	0.78267	0.98114	0.9204	0.37472	0.90924	0.64183	0.77674	0.5793	0.59998	0.69903	0.24599	0.20942	0.15253	0.218	0.27544	0.0802	0.32573	0.28767	0.25372	0.14031	0.2698	0.13956	0.26746	0.4187	0.31186	0.18051	0.25027	0.60132	0.38879	0.38924	0.61386	0.64376	0.45483	0.90165	0.55208	0.30733	0.23872	0.16458	0.41408	0.70796	0.2502	0.60186	0.32694	0.28609	0.45625	0.37937	0.41226	0.73426	0.82408	0.73409	0.76578	0.03059	0.27586	0.20945	0.19675	0.37364	0.80225	0.54204	0.63242	0.36355	0.13404	0.29849	0.2421	0.2153	0.15573	0.67016	0.13481	0.26672	0.46495	0.41261	0.68266	0.41408	0.222	0.35593	0.18638	0.55024	0.21095	0.07798	0.62816	0.16184	0.46643	0.71746	0.27006	0.02685	0.18465	0.10791	0.23929	0.19743	0.29236	0.09279	0.34942	0.43658	0.45141	0.4613	0.2536	0.04994	0.13051	0.13803	0.01691	0.40174	0.35946	0.12117	0.47507	0.13852	0.1628	0.06044	0.1309	0.346	0.42828	0.55745	0.04464	0.04667	0.94552	0.79772	0.33394	0.16236	0.40287	0.22928	0.34484	0.03403	0.20642	0.19879	0.01887	0.30184	0.25977	0.08247	0.60331	0.47055	0.61696	0.6737	0.43562	0.07226	0.17026	0.12213	0.14097	0.02638	0.01837	0.07054	0.00848	0.45873	0.59166	0.27376	0.58569	0.3622	0.55001	0.28486	0.55643	0.23791	0.35491	0.08446	0.36289	0.64401	0.73162	0.55555	0.53683
BIOCARTA_PTDINS_PATHWAY	0.36664	0.54725	0.99467	0.95321	0.76559	0.99585	0.97916	0.95052	0.89389	0.76633	0.5731	0.54262	0.08024	0.61772	0.77659	0.85072	0.45303	0.44517	0.60347	0.1623	0.3475	0.54695	0.92036	0.44285	0.48214	0.58976	0.26308	0.70956	0.1645	0.42877	0.62347	0.27016	0.49734	0.5611	0.41685	0.33993	0.23924	0.73097	0.02477	0.08569	0.47579	0.26142	0.06744	0.10928	0.0374	0.63317	0.63709	0.38963	0.68168	0.41234	0.16385	0.27665	0.09385	0.40207	0.38449	0.23432	0.56817	0.57696	0.10836	0.26656	0.08817	0.48535	0.45688	0.54274	0.39281	0.107	0.16092	0.07197	0.13977	0.1022	0.1944	0.18841	0.40414	0.11106	0.35585	0.26651	0.38653	0.19248	0.50866	0.66647	0.3085	0.29227	0.96472	0.58703	0.61065	0.39734	0.44494	0.77365	0.57299	0.27092	0.62233	0.50575	0.53921	0.51496	0.80703	0.83278	0.7187	0.29507	0.28905	0.62283	0.89154	0.5147	0.58157	0.91331	0.68457	0.42722	0.73012	0.57331	0.78572	0.85392	0.8005	0.68517	0.94509	0.02205	0.02002	0.05197	0.01022	0.03139	0.07078	0.12288	0.06873	0.07007	0.14721	0.17883	0.07671	0.1009	0.27876	0.2917	0.26687	0.32423	0.32607	0.37441	0.35913	0.16331	0.33874	0.35819	0.16126	0.41421	0.21684	0.56164	0.07558	0.11763	0.36736	0.0225	0.4771	0.10468	0.06477	0.11173	0.04371	0.07027	0.55508	0.45717	0.29505	0.48367	0.28519	0.5323	0.28859	0.03024	0.40873	0.07632	0.12529	0.05938	0.15943	0.31622	0.14025	0.06697	0.54022	0.36592	0.17271	0.14189	0.38154	0.45056	0.21739	0.10943	0.37684	0.12271	0.42227	0.57404	0.7623	0.40453	0.56846	0.66234	0.57368	0.11099	0.66054	0.27794	0.22726	0.38416	0.05958	0.32652	0.48423	0.01367	0.31206	0.50082	0.30167	0.75917	0.23018	0.13952	0.16834	0.11143	0.18242	0.68059	0.7321	0.67471	0.3837	0.24927	0.30996	0.0806	0.39241	0.15612	0.236	0.17582	0.07464	0.22458	0.95093	0.315	0.72374	0.26643	0.5008	0.682	0.21913	0.11	0.42367	0.02229	0.42874	0.7315	0.57591	0.79719	0.70996	0.32565	0.64446	0.4831	0.66374	0.33069	0.20353	0.31465	0.65653	0.87913	0.93807	0.50279	0.86852	0.2772	0.18979	0.56414	0.1041	0.12104	0.20851	0.28011	0.0958	0.44744	0.44046	0.68512	0.212	0.05241	0.07884	0.20397	0.06894
REACTOME_SYNTHESIS_OF_BILE_ACIDS_AND_BILE_SALTS_VIA_7ALPHA_HYDROXYCHOLESTEROL	0.368085	0.59651	0.99501	0.98733	0.88662	0.60759	0.45238	0.67959	0.46378	0.96517	0.54064	0.79492	0.15707	0.84157	0.33736	0.96485	0.5591	0.69783	0.62681	0.51243	0.4133	0.00209	0.01216	0.48599	0.10335	0.93078	0.71813	0.85028	0.32413	0.29097	0.30011	0.21806	0.30622	0.95954	0.72284	0.95468	0.64029	0.08559	0.25675	0.06948	0.09113	0.5908	0.35526	0.36706	0.22175	0.75702	0.31123	0.00527	0.35913	0.73583	0.26426	0.2042	0.6449	0.22812	0.10175	0.27216	0.2412	0.39401	0.09729	0.44711	0.19947	0.44231	0.04496	0.03987	0.30106	0.74964	0.48624	0.48246	0.7134	0.66039	0.69318	0.40561	0.83138	0.29317	0.18216	0.69021	0.03675	0.88421	0.59582	0.1969	0.78136	0.11929	0.05705	0.38167	0.07664	0.01427	0.24431	0.13456	0.08561	0.76491	0.90277	0.65746	0.83618	0.2693	0.37715	0.01868	0.28043	0.86411	0.92538	0.86783	0.59051	0.72809	0.96871	0.94741	0.84699	0.88715	0.91284	0.92193	0.81523	0.40317	0.32574	0.06812	0.57703	0.19734	0.05857	0.09036	0.29328	0.05345	0.07414	0.05568	0.18558	0.11322	0.12351	0.25147	0.17964	0.59394	0.15823	0.2049	0.59523	0.21021	0.40086	0.43153	0.05264	0.10088	0.67986	0.77564	0.66618	0.51311	0.33519	0.68444	0.36911	0.10146	0.24235	0.30907	0.40723	0.72535	0.79056	0.83316	0.44428	0.63952	0.78258	0.75006	0.83464	0.94922	0.75264	0.89226	0.91065	0.28679	0.91773	0.84085	0.34505	0.19512	0.10625	0.32111	0.08391	0.06613	0.75161	0.67482	0.60216	0.34824	0.37935	0.31631	0.16871	0.01126	0.24464	0.03311	0.11612	0.00091	0.00095	0.10217	0.09744	0.00404	0.01501	0.59051	0.3304	0.00431	0.01144	0.57089	0.00269	0.04204	0.01628	0.0059	0.06389	0.02539	0.10477	0.15741	0.29924	0.44512	0.06769	0.28517	0.64357	0.03711	0.00589	0.33959	0.09373	0.61761	0.94875	0.4586	0.97582	0.249	0.50446	0.27446	0.51441	0.72967	0.80461	0.90909	0.98367	0.21852	0.46631	0.61407	0.29584	0.50227	0.96955	0.83536	0.97565	0.3938	0.38465	0.60117	0.47667	0.24115	0.93758	0.86813	0.48136	0.72313	0.73743	0.79975	0.66952	0.41818	0.70952	0.08756	0.60354	0.01233	0.00796	0.06287	0.02056	0.00367	0.00874	0.03552	0.00997	0.03133	0.02228	0.14315	0.0087	0.00168	0.00135	0.00442	0.00289
REACTOME_SEROTONIN_RECEPTORS	0.368275	0.1685	0.39159	0.07409	0.63164	0.82801	0.675	0.99815	0.44089	0.06078	0.0327	0.03487	0.0402	0.80466	0.51928	0.75416	0.50341	0.46797	0.18574	0.30067	0.22076	0.05458	0.03959	0.10781	0.028	0.72374	0.62663	0.36714	0.21676	0.31076	0.08741	0.08679	0.16959	0.20905	0.1501	0.02822	0.58061	0.19591	0.58227	0.38894	0.3812	0.0588	0.26386	0.03323	0.23947	0.90275	0.63137	0.17991	0.81117	0.50654	0.606	0.25694	0.59644	0.75087	0.23316	0.55185	0.43935	0.43404	0.54279	0.20992	0.48475	0.82165	0.36775	0.85505	0.44995	0.29464	0.5299	0.20406	0.82787	0.39442	0.19295	0.12262	0.3663	0.0662	0.69503	0.20226	0.32549	0.94445	0.39269	0.71464	0.54281	0.17654	0.09007	0.473	0.19321	0.16948	0.21009	0.15349	0.11775	0.29574	0.4071	0.31261	0.1522	0.27204	0.10634	0.10936	0.13608	0.03694	0.08792	0.12601	0.42675	0.23734	0.55586	0.71764	0.41601	0.09314	0.80323	0.13707	0.63961	0.78416	0.52756	0.56413	0.45728	0.73567	0.62599	0.50914	0.72811	0.42122	0.29419	0.24213	0.27981	0.23333	0.5156	0.22374	0.56375	0.98901	0.72038	0.8813	0.72001	0.77661	0.8636	0.6323	0.99073	0.89957	0.64418	0.68813	0.40209	0.47486	0.81228	0.25429	0.6256	0.93938	0.41602	0.68874	0.58554	0.56866	0.67544	0.69448	0.58356	0.61296	0.57094	0.85795	0.41061	0.79935	0.91285	0.93913	0.83965	0.61755	0.2724	0.65347	0.3688	0.18605	0.30023	0.32195	0.29112	0.38717	0.62041	0.68468	0.22281	0.17186	0.80257	0.32668	0.61525	0.37599	0.18841	0.59659	0.20345	0.36652	0.1212	0.05237	0.61918	0.59919	0.28897	0.31763	0.11751	0.09922	0.45013	0.13738	0.09112	0.88176	0.11594	0.14082	0.36504	0.03894	0.0118	0.02549	0.17821	0.14587	0.06272	0.6567	0.17993	0.00333	0.00526	0.00143	0.3693	0.43377	0.32814	0.04672	0.56617	0.4587	0.50009	0.85927	0.14997	0.31709	0.65544	0.68214	0.25949	0.25297	0.40917	0.25689	0.42924	0.10244	0.20611	0.41142	0.03698	0.0219	0.02018	0.03793	0.74721	0.31797	0.69356	0.84063	0.64677	0.01676	0.4173	0.05087	0.2962	0.88927	0.41896	0.4016	0.80429	0.08474	0.11916	0.32843	0.17496	0.08247	0.18249	0.17199	0.28298	0.36446	0.62875	0.44886	0.3838	0.10683	0.17778	0.29865	0.16304
REACTOME_FORMATION_OF_ATP_BY_CHEMIOSMOTIC_COUPLING	0.36871	0.21516	0.41698	0.08324	0.61236	0.56496	0.46837	0.81343	0.4609	0.13768	0.28524	0.03261	0.3268	0.39181	0.33825	0.40816	0.32225	0.19734	0.28224	0.20504	0.40921	0.66001	0.57495	0.76679	0.33818	0.06065	0.6523	0.16602	0.14089	0.48998	0.33057	0.56376	0.44034	0.26353	0.25867	0.15524	0.56179	0.6553	0.46963	0.47072	0.24155	0.24685	0.60859	0.31578	0.50906	0.69154	0.21548	0.7366	0.37162	0.39473	0.43022	0.48297	0.20445	0.19424	0.25053	0.20416	0.14426	0.45292	0.31165	0.15597	0.11879	0.22451	0.08327	0.13936	0.10614	0.23725	0.63994	0.32354	0.66689	0.45267	0.19922	0.27243	0.08626	0.15714	0.48105	0.36921	0.24156	0.51448	0.08946	0.23082	0.11235	0.65248	0.13852	0.55106	0.05276	0.4272	0.28262	0.28049	0.11523	0.16771	0.53521	0.51868	0.25919	0.11286	0.05415	0.1318	0.02966	0.0993	0.81462	0.2249	0.64698	0.81331	0.88462	0.78569	0.84107	0.27608	0.9028	0.59797	0.80965	0.77885	0.40589	0.6825	0.17129	0.25688	0.23219	0.26632	0.22647	0.40881	0.40228	0.31082	0.23604	0.28415	0.37452	0.49364	0.20545	0.22775	0.06598	0.20124	0.06277	0.02375	0.33014	0.10155	0.3366	0.36078	0.79061	0.82586	0.95347	0.03659	0.50034	0.05504	0.18069	0.54042	0.67505	0.45952	0.6715	0.28542	0.50594	0.24249	0.65239	0.4314	0.5901	0.41382	0.6175	0.12679	0.27675	0.15202	0.17363	0.70081	0.72179	0.34198	0.79552	0.02688	0.32044	0.1032	0.34658	0.25082	0.43132	0.60269	0.76583	0.07239	0.52659	0.12512	0.35152	0.56657	0.76638	0.33142	0.83228	0.27725	0.46142	0.45049	0.0456	0.04513	0.38687	0.15116	0.25735	0.11451	0.28663	0.12865	0.15795	0.44541	0.07638	0.13137	0.07543	0.50027	0.9186	0.6121	0.83447	0.84946	0.53541	0.52985	0.36821	0.24697	0.80799	0.17105	0.86446	0.57248	0.23232	0.61716	0.4569	0.34962	0.80154	0.51816	0.46951	0.38852	0.60271	0.67822	0.3777	0.35251	0.61601	0.41372	0.53608	0.29621	0.17907	0.51477	0.09677	0.16485	0.32078	0.14341	0.98179	0.35696	0.54989	0.32848	0.29591	0.10333	0.80998	0.22418	0.31176	0.60113	0.16963	0.23381	0.42073	0.77909	0.91765	0.72959	0.8207	0.76841	0.67704	0.6287	0.76136	0.69402	0.80414	0.57968	0.79236	0.67156	0.51391	0.7815	0.62847
REACTOME_CLASS_I_MHC_MEDIATED_ANTIGEN_PROCESSING_PRESENTATION	0.371605	0.17947	0.00165	0.41649	0.01903	0.00233	0.02428	0.57552	0.21209	0.48726	0.63218	0.55337	0.31123	0.04576	0.1627	0.05996	0.15481	0.32486	0.89822	0.91418	0.56846	0.62345	0.85026	0.3929	0.90696	0.12637	0.06899	0.11125	0.02298	0.50215	0.71708	0.9385	0.39597	0.6648	0.24543	0.75433	0.29557	0.1961	0.40977	0.53492	0.39233	0.82292	0.66115	0.6533	0.59533	0.02227	0.15209	0.00583	0.17531	0.40418	0.47501	0.86364	0.40642	0.09486	0.40324	0.1388	0.14526	0.5668	0.63982	0.92329	0.75406	0.05928	0.18556	0.06213	0.19334	0.35734	0.09512	0.57059	0.19626	0.02902	0.16363	0.32948	0.42967	0.88509	0.19705	0.44772	0.08538	0.03893	0.29597	0.02413	0.49738	0.09799	0.13279	0.28285	0.1949	0.16371	0.05222	0.05473	0.1715	0.16072	0.03789	0.02969	0.07942	0.12815	0.38182	0.31332	0.57514	0.71158	0.12408	0.52153	0.16339	0.28577	0.08298	0.0334	0.11437	0.75914	0.11442	0.13836	0.11421	0.34211	0.16374	0.37427	0.46195	0.64978	0.71538	0.831	0.63682	0.77228	0.70232	0.40895	0.65834	0.92719	0.58187	0.67947	0.85933	0.38386	0.73991	0.64394	0.76937	0.64931	0.88252	0.91808	0.76411	0.83712	0.69578	0.55175	0.74463	0.56732	0.48529	0.54859	0.13138	0.3812	0.87589	0.88005	0.24618	0.52328	0.46603	0.46309	0.61885	0.30582	0.11359	0.12593	0.2559	0.05094	0.02729	0.01718	0.0274	0.41284	0.38449	0.34001	0.53328	0.84838	0.75577	0.73257	0.74614	0.69141	0.54647	0.15066	0.54022	0.74013	0.16766	0.38268	0.36411	0.68607	0.74311	0.55238	0.61087	0.09764	0.48844	0.56335	0.12944	0.60223	0.93193	0.19883	0.69778	0.13738	0.10801	0.21204	0.47911	0.16391	0.71149	0.51609	0.42931	0.1282	0.44057	0.21577	0.38068	0.52158	0.99184	0.03345	0.89544	0.2307	0.18109	0.42547	0.10543	0.39861	0.77981	0.70066	0.76889	0.07441	0.35381	0.08469	0.17313	0.36902	0.35712	0.00403	0.38856	0.0008	0.00075	0.000301	0.0008	0.60522	0.7634	0.25071	0.71353	0.84363	0.92009	0.37419	0.98208	0.48393	0.10033	0.0155	0.36036	0.67933	0.01305	0.27308	0.00598	0.82546	0.79606	0.34534	0.94036	0.01777	0.00924	0.01261	0.04614	0.04986	0.04801	0.00524	0.03416	0.00763	0.00177	0.00383	0.00207	0.15558	0.03646	0.01582	0.04192
REACTOME_CA_DEPENDENT_EVENTS	0.373155	0.44707	0.41762	0.58244	0.23189	0.49182	0.96105	0.82442	0.54908	0.16683	0.18806	0.18955	0.71994	0.59956	0.73495	0.81335	0.59607	0.83915	0.65087	0.65778	0.83336	0.44655	0.20152	0.39372	0.57829	0.07038	0.16522	0.04657	0.24736	0.6346	0.59025	0.61356	0.71141	0.04068	0.11639	0.23249	0.03061	0.3504	0.92688	0.64605	0.55092	0.1314	0.3156	0.3075	0.25293	0.08383	0.83674	0.91691	0.38813	0.08328	0.23419	0.18921	0.11891	0.17084	0.30241	0.80985	0.33478	0.11181	0.41918	0.24329	0.2306	0.46086	0.40529	0.19975	0.60065	0.09686	0.4124	0.77125	0.05005	0.24497	0.4916	0.4827	0.47275	0.76527	0.7455	0.86025	0.83006	0.10967	0.67179	0.24855	0.38437	0.22438	0.08144	0.04877	0.75093	0.28172	0.38488	0.30893	0.50687	0.5707	0.16458	0.23375	0.39547	0.40184	0.57333	0.19262	0.85744	0.52696	0.06037	0.61122	0.60863	0.36474	0.08034	0.12011	0.1482	0.84224	0.08659	0.6414	0.30308	0.42204	0.52531	0.19635	0.90694	0.22511	0.70346	0.58672	0.21237	0.63869	0.47155	0.67237	0.54389	0.78115	0.76158	0.52005	0.89696	0.31459	0.70699	0.83804	0.6612	0.92195	0.87126	0.88702	0.88237	0.75204	0.2354	0.3452	0.70976	0.96632	0.20166	0.79075	0.20246	0.84288	0.53508	0.6427	0.85726	0.41318	0.13306	0.26305	0.54294	0.20126	0.11324	0.12774	0.43147	0.07754	0.04205	0.14798	0.04056	0.62474	0.52136	0.38157	0.91953	0.6269	0.3339	0.78238	0.58003	0.34705	0.06009	0.29753	0.12211	0.60813	0.27741	0.67415	0.3538	0.55854	0.08955	0.44248	0.84762	0.11073	0.17032	0.20491	0.16281	0.72892	0.22032	0.16071	0.56265	0.24928	0.0479	0.12324	0.04909	0.50039	0.47439	0.25526	0.73871	0.28953	0.29135	0.33199	0.15761	0.3631	0.1695	0.06438	0.65102	0.53855	0.32283	0.64265	0.13371	0.19384	0.26975	0.33364	0.19497	0.32957	0.17109	0.25066	0.4196	0.17578	0.23192	0.02124	0.32294	0.1036	0.052	0.12242	0.15082	0.60651	0.28144	0.19389	0.83565	0.12133	0.52445	0.66627	0.34185	0.47294	0.35108	0.06308	0.9224	0.70939	0.41039	0.78555	0.29817	0.29565	0.72752	0.17931	0.3172	0.43555	0.48176	0.41918	0.43741	0.34199	0.40761	0.19907	0.35837	0.32527	0.28317	0.25749	0.30164	0.44189	0.6106	0.30348	0.43055
REACTOME_GPVI_MEDIATED_ACTIVATION_CASCADE	0.37345	0.63461	0.98181	0.73647	0.81191	0.96707	0.25807	0.25743	0.42969	0.44897	0.1292	0.32274	0.07763	0.81796	0.50938	0.83019	0.43889	0.61194	0.29883	0.38845	0.28884	0.27105	0.23931	0.17829	0.14688	0.4494	0.40992	0.25039	0.24735	0.42944	0.16835	0.24545	0.22832	0.52695	0.22521	0.18803	0.39522	0.2417	0.00604	0.04683	0.02407	0.24866	0.13874	0.18946	0.28453	0.71247	0.05244	0.03137	0.24006	0.6306	0.74337	0.44544	0.75435	0.62657	0.11791	0.1525	0.13578	0.61923	0.52816	0.52073	0.66759	0.77116	0.41019	0.58482	0.46411	0.21959	0.66262	0.22137	0.75051	0.37819	0.16274	0.55952	0.31453	0.16149	0.60682	0.33428	0.57167	0.7845	0.42448	0.88171	0.50265	0.48148	0.69265	0.78893	0.46807	0.28699	0.34197	0.74847	0.31195	0.5212	0.84058	0.53176	0.73102	0.39453	0.40146	0.62197	0.32748	0.25027	0.61382	0.45002	0.64171	0.68413	0.83173	0.85253	0.86234	0.25167	0.82403	0.50323	0.36256	0.80863	0.7986	0.80356	0.66651	0.39224	0.61516	0.39748	0.71885	0.48717	0.54553	0.62667	0.5241	0.36877	0.86599	0.7172	0.88705	0.83693	0.62876	0.4971	0.59944	0.15418	0.43755	0.15416	0.30782	0.33546	0.41449	0.74275	0.12019	0.1976	0.42115	0.30782	0.35732	0.12217	0.1285	0.18657	0.15126	0.47768	0.65263	0.64751	0.70027	0.76044	0.8384	0.90163	0.68007	0.59883	0.78277	0.83929	0.76979	0.55302	0.65979	0.75359	0.26816	0.48056	0.37658	0.41428	0.33233	0.37032	0.70165	0.87195	0.24934	0.68222	0.74732	0.69143	0.60245	0.19355	0.30996	0.56585	0.08974	0.29903	0.07156	0.14316	0.22449	0.0775	0.1662	0.23884	0.13279	0.09297	0.78138	0.32764	0.27032	0.22611	0.23733	0.03155	0.29332	0.07455	0.12932	0.21067	0.02376	0.03152	0.07495	0.06399	0.0159	0.18309	0.40759	0.22931	0.04266	0.09778	0.28971	0.11638	0.14146	0.2022	0.26125	0.36728	0.09977	0.0426	0.68744	0.65068	0.26211	0.24913	0.41451	0.54443	0.24825	0.08287	0.15385	0.3124	0.12822	0.05663	0.08778	0.4408	0.3329	0.56831	0.75328	0.86917	0.26294	0.04421	0.39803	0.20691	0.22989	0.10575	0.23736	0.40291	0.33604	0.12281	0.21572	0.36585	0.13829	0.15268	0.39077	0.45302	0.37727	0.25562	0.49271	0.52824	0.2277	0.0565	0.29136	0.24098	0.07716
KEGG_PATHWAYS_IN_CANCER	0.37357	0.29516	0.69178	0.55627	0.16367	0.81421	0.76259	0.26527	0.46759	0.53354	0.63976	0.30037	0.23436	0.54497	0.73265	0.66235	0.36612	0.40123	0.69111	0.55617	0.57912	0.64748	0.33152	0.28897	0.6102	0.81454	0.90747	0.92006	0.53513	0.69135	0.56333	0.57339	0.58753	0.50217	0.33909	0.51221	0.41022	0.42902	0.04517	0.02427	0.08903	0.48998	0.12639	0.20567	0.21232	0.61776	0.16331	0.40079	0.41301	0.12418	0.14	0.11561	0.30665	0.05649	0.0805	0.15502	0.23463	0.07898	0.12604	0.23652	0.0482	0.53104	0.37377	0.04399	0.60552	0.51469	0.59269	0.77555	0.49684	0.74516	0.01303	0.07932	0.46816	0.75549	0.71291	0.76393	0.77045	0.58009	0.37155	0.48414	0.6562	0.72495	0.06358	0.11386	0.54692	0.11603	0.01699	0.01211	0.03145	0.26079	0.28225	0.71078	0.35712	0.79874	0.03299	0.03455	0.42286	0.7207	0.19012	0.54334	0.45806	0.13895	0.22509	0.36308	0.11438	0.75078	0.24008	0.39009	0.35686	0.85587	0.30238	0.36685	0.28396	0.2972	0.27987	0.21447	0.5815	0.26664	0.18081	0.18603	0.40188	0.29139	0.35304	0.69557	0.18515	0.72304	0.17779	0.12208	0.46826	0.25268	0.49959	0.50702	0.1667	0.28278	0.83752	0.78398	0.67939	0.72926	0.96965	0.81958	0.85669	0.38726	0.75483	0.78948	0.49212	0.15787	0.595	0.41473	0.35047	0.72433	0.81983	0.58904	0.73775	0.79849	0.85916	0.85262	0.92313	0.25431	0.86953	0.47814	0.63992	0.42134	0.38001	0.28738	0.17689	0.46366	0.63338	0.58924	0.53346	0.2957	0.47256	0.32005	0.58049	0.30063	0.50241	0.42748	0.66096	0.04751	0.25154	0.85828	0.08247	0.02243	0.08375	0.93919	0.37337	0.86453	0.99249	0.99472	0.77479	0.6219	0.66597	0.68259	0.7006	0.01924	0.40407	0.14169	0.06671	0.06592	0.40119	0.10558	0.02579	0.34497	0.70008	0.75265	0.03091	0.15925	0.75166	0.02478	0.47964	0.01868	0.30255	0.28518	0.03325	0.04593	0.17223	0.35736	0.12957	0.16152	0.57532	0.62629	0.3683	0.04371	0.14116	0.29073	0.06247	0.75415	0.71945	0.32434	0.9385	0.07103	0.23491	0.35259	0.13711	0.60138	0.48853	0.37548	0.4316	0.17594	0.38615	0.12009	0.33532	0.08228	0.27871	0.19091	0.27917	0.35611	0.37315	0.53638	0.30393	0.03951	0.20807	0.32644	0.18073	0.03774	0.18347	0.10858	0.09532
REACTOME_CIRCADIAN_REPRESSION_OF_EXPRESSION_BY_REV_ERBA	0.373885	0.22422	0.08476	0.03207	0.35877	0.16557	0.75166	0.31664	0.54448	0.12489	0.57915	0.09059	0.15065	0.60471	0.39	0.40378	0.27571	0.17472	0.54141	0.15851	0.66302	0.89706	0.70994	0.53054	0.46553	0.73057	0.9142	0.79065	0.71364	0.85756	0.5604	0.7542	0.40206	0.02305	0.0042	0.00531	0.04305	0.14749	0.65821	0.8524	0.71764	0.01654	0.43122	0.09326	0.07371	0.08225	0.28832	0.16077	0.17172	0.15443	0.10609	0.18106	0.26719	0.09927	0.14584	0.85203	0.21427	0.08731	0.38789	0.28048	0.23116	0.39983	0.17035	0.27061	0.12076	0.36317	0.04164	0.08997	0.51841	0.01244	0.15474	0.5505	0.23329	0.63793	0.92951	0.91026	0.94285	0.70533	0.26181	0.63803	0.19622	0.32395	0.16636	0.10278	0.48862	0.15032	0.12298	0.11133	0.09254	0.87087	0.75545	0.88517	0.80356	0.57956	0.11098	0.0487	0.19494	0.3667	0.73104	0.67141	0.79784	0.47086	0.57899	0.62949	0.30184	0.8396	0.7247	0.80499	0.68025	0.83495	0.46291	0.61328	0.36537	0.2394	0.16649	0.49229	0.39858	0.12395	0.08475	0.30605	0.10059	0.44677	0.66301	0.8811	0.46946	0.53172	0.03149	0.06443	0.07862	0.06765	0.34043	0.03732	0.22823	0.21634	0.63049	0.59751	0.39245	0.15224	0.30352	0.3726	0.23268	0.57001	0.7014	0.17577	0.43426	0.07309	0.31208	0.12617	0.16083	0.06008	0.21693	0.11754	0.15721	0.30936	0.43984	0.3108	0.12352	0.09914	0.22498	0.08355	0.24523	0.02545	0.65516	0.11257	0.40825	0.3979	0.69716	0.54079	0.69065	0.22578	0.73187	0.38075	0.59199	0.25962	0.7779	0.18497	0.72323	0.06883	0.37341	0.29772	0.12933	0.29204	0.37436	0.63186	0.26452	0.15546	0.445	0.38076	0.02653	0.59311	0.0509	0.05504	0.08138	0.71933	0.77529	0.8765	0.54844	0.66276	0.41796	0.76221	0.55959	0.89589	0.83016	0.94184	0.92678	0.66846	0.62079	0.594	0.43732	0.70139	0.25402	0.53308	0.30089	0.03903	0.00637	0.06214	0.01004	0.82968	0.3065	0.79191	0.35997	0.30352	0.01447	0.06039	0.00595	0.90674	0.83787	0.74407	0.62509	0.45044	0.54051	0.45695	0.36643	0.83854	0.86507	0.93188	0.90412	0.97115	0.18855	0.18273	0.41853	0.8367	0.73691	0.96844	0.38612	0.46484	0.2687	0.91672	0.20355	0.95425	0.76292	0.94296	0.69392	0.19069	0.03811	0.75636	0.07887
BIOCARTA_EPONFKB_PATHWAY	0.374205	0.08085	0.25043	0.64113	0.1228	0.40537	0.19296	0.86455	0.59857	0.35339	0.58994	0.43136	0.64468	0.30157	0.76227	0.63733	0.72054	0.36566	0.62903	0.80186	0.21027	0.55887	0.2823	0.53529	0.5445	0.98196	0.87834	0.95504	0.73683	0.30924	0.80284	0.49457	0.75584	0.33462	0.37	0.47186	0.45495	0.04	0.14469	0.20675	0.27928	0.36984	0.1831	0.301	0.32546	0.23614	0.11858	0.13525	0.86097	0.06483	0.27494	0.33056	0.23974	0.27462	0.95616	0.92824	0.93875	0.19267	0.90757	0.91431	0.79061	0.5281	0.93205	0.70034	0.96574	0.08348	0.29277	0.66007	0.18495	0.24885	0.18397	0.06911	0.72308	0.51433	0.70217	0.61095	0.95516	0.09939	0.73557	0.3144	0.90308	0.7556	0.64938	0.63885	0.93549	0.31333	0.19285	0.12903	0.38599	0.71666	0.39748	0.67421	0.76782	0.8306	0.57067	0.39179	0.92936	0.49065	0.08513	0.42144	0.09689	0.10789	0.03463	0.0653	0.04699	0.19884	0.09946	0.18072	0.24521	0.53712	0.10209	0.10161	0.21878	0.04747	0.47181	0.39236	0.22204	0.69104	0.62133	0.74494	0.85834	0.24705	0.63195	0.80843	0.6146	0.27537	0.82509	0.77985	0.97733	0.62474	0.57237	0.95702	0.17929	0.58012	0.12894	0.29631	0.52049	0.93275	0.76587	0.87949	0.45575	0.48785	0.34892	0.38843	0.64987	0.6649	0.18881	0.55902	0.16702	0.10086	0.05674	0.1172	0.09063	0.44851	0.13842	0.41678	0.19114	0.18512	0.05493	0.15744	0.18505	0.69328	0.40695	0.78474	0.24451	0.23282	0.0768	0.10313	0.0793	0.48672	0.35242	0.59231	0.44159	0.22186	0.05436	0.2733	0.21647	0.03368	0.09827	0.19264	0.64082	0.23359	0.28834	0.32062	0.83531	0.34207	0.20927	0.62884	0.22166	0.44613	0.51632	0.05192	0.80391	0.01437	0.20529	0.189	0.07438	0.20421	0.98557	0.39237	0.78234	0.23728	0.4442	0.44963	0.22929	0.14771	0.95676	0.30192	0.64283	0.06297	0.36059	0.30154	0.21743	0.26155	0.26126	0.06494	0.31928	0.18782	0.45454	0.51935	0.17607	0.3101	0.34395	0.41262	0.77204	0.29952	0.12662	0.66249	0.18067	0.44658	0.19468	0.42372	0.26751	0.28546	0.17848	0.32077	0.35493	0.77891	0.98502	0.88568	0.9557	0.29221	0.395	0.53259	0.37841	0.59644	0.73531	0.68771	0.65336	0.31784	0.43574	0.6912	0.60045	0.15689	0.44378	0.29688	0.22631
BIOCARTA_P35ALZHEIMERS_PATHWAY	0.37484	0.26728	0.37579	0.16193	0.33806	0.71968	0.98944	0.79641	0.99297	0.10485	0.24795	0.19511	0.23662	0.36169	0.94172	0.60457	0.58824	0.27575	0.47816	0.24141	0.70854	0.92877	0.53738	0.43306	0.73566	0.14022	0.16985	0.36514	0.22774	0.78387	0.87912	0.37369	0.79716	0.29333	0.3117	0.32771	0.59965	0.70034	0.74033	0.75657	0.88582	0.42706	0.8679	0.69856	0.62244	0.6054	0.64008	0.2121	0.75094	0.22261	0.26896	0.13043	0.35262	0.51258	0.81369	0.83651	0.82488	0.06052	0.1628	0.32363	0.15653	0.49923	0.58113	0.77438	0.37999	0.12651	0.16072	0.09751	0.30814	0.83695	0.40469	0.7877	0.52833	0.08831	0.41184	0.44952	0.39488	0.71127	0.64131	0.86	0.47872	0.84403	0.48185	0.33955	0.75961	0.62674	0.29358	0.31557	0.297	0.64802	0.37314	0.64348	0.61511	0.77568	0.23725	0.38953	0.25346	0.50145	0.80325	0.35108	0.25327	0.2503	0.13728	0.23114	0.27087	0.78244	0.47187	0.77677	0.81777	0.33833	0.15348	0.22789	0.14871	0.2436	0.22417	0.26379	0.33971	0.24741	0.19348	0.39443	0.26993	0.35404	0.26714	0.39112	0.23135	0.37441	0.15688	0.69984	0.14427	0.10811	0.2206	0.17267	0.1645	0.14312	0.24338	0.07795	0.06231	0.37473	0.42183	0.77225	0.39052	0.06951	0.33008	0.07452	0.37229	0.13848	0.21638	0.20278	0.25169	0.27861	0.13098	0.1565	0.11347	0.16938	0.12407	0.24147	0.12612	0.1722	0.09836	0.18539	0.18307	0.42782	0.47575	0.37111	0.29132	0.41771	0.43902	0.34949	0.13587	0.59362	0.52104	0.70148	0.51074	0.32975	0.11752	0.19517	0.1492	0.07418	0.26866	0.24749	0.24598	0.85522	0.50289	0.21676	0.43526	0.03125	0.2026	0.6092	0.20603	0.23818	0.22249	0.26166	0.35278	0.34719	0.78608	0.25732	0.5488	0.85548	0.95223	0.66536	0.94708	0.24805	0.84555	0.72988	0.63617	0.67504	0.41944	0.93969	0.13232	0.34627	0.86993	0.32673	0.87002	0.62069	0.26921	0.44574	0.35851	0.44499	0.61268	0.78377	0.52693	0.74358	0.44328	0.61982	0.40489	0.37495	0.86046	0.4528	0.27268	0.73051	0.34639	0.48941	0.43423	0.88573	0.95757	0.94772	0.98112	0.67293	0.09232	0.6115	0.1895	0.43919	0.40387	0.40587	0.23621	0.29673	0.33728	0.42891	0.22542	0.39005	0.47119	0.36276	0.52347	0.68009	0.65177	0.66894	0.52634
KEGG_VEGF_SIGNALING_PATHWAY	0.37631	0.904	0.55166	0.33513	0.9443	0.77969	0.31188	0.51696	0.83883	0.15249	0.02824	0.06235	0.18381	0.9323	0.75647	0.79692	0.91107	0.98047	0.46676	0.82005	0.90009	0.60392	0.37366	0.66521	0.83012	0.11629	0.23093	0.17821	0.01476	0.84176	0.75497	0.71461	0.88091	0.01601	0.00132	0.00328	0.05512	0.00598	0.01227	0.04603	0.05468	0.01732	0.15968	0.11273	0.16167	0.42251	0.15816	0.06864	0.8274	0.14178	0.11786	0.02347	0.76178	0.14914	0.34328	0.22208	0.79966	0.01956	0.04434	0.1056	0.20374	0.93193	0.87081	0.72648	0.95581	0.17553	0.07505	0.04165	0.48756	0.34517	0.60574	0.60942	0.67291	0.23059	0.8659	0.6689	0.32848	0.77818	0.62887	0.2726	0.80235	0.63801	0.62893	0.96767	0.67881	0.35961	0.37742	0.75807	0.4151	0.61159	0.84719	0.89348	0.62807	0.51803	0.6843	0.41864	0.75809	0.409	0.69745	0.63521	0.53869	0.74326	0.79857	0.96314	0.57514	0.56545	0.80076	0.33192	0.78569	0.67817	0.79406	0.74947	0.65021	0.11423	0.38706	0.11269	0.51695	0.52149	0.95142	0.71223	0.93705	0.22088	0.87768	0.69403	0.73362	0.90064	0.92225	0.91102	0.90145	0.86822	0.25446	0.5813	0.5481	0.30065	0.13997	0.53044	0.10234	0.85498	0.48645	0.60722	0.35813	0.22806	0.08339	0.14012	0.57141	0.68435	0.51942	0.62371	0.46681	0.93506	0.79623	0.83436	0.63669	0.6824	0.52288	0.74186	0.3983	0.48519	0.60644	0.72672	0.52057	0.34623	0.10184	0.3864	0.01527	0.07355	0.09625	0.51794	0.06285	0.2622	0.43818	0.31073	0.44736	0.02094	0.14997	0.2656	0.05881	0.35315	0.07296	0.13309	0.79938	0.25124	0.24846	0.80455	0.40572	0.47523	0.4454	0.41677	0.15559	0.72536	0.75395	0.23126	0.86681	0.08364	0.09131	0.05283	0.06759	0.04886	0.01834	0.00941	0.004	0.05101	0.11584	0.2125	0.00439	0.34061	0.41191	0.07082	0.24416	0.11754	0.02027	0.17587	0.00534	0.00658	0.60788	0.33942	0.00158	0.14465	0.16682	0.3752	0.07687	0.00557	0.00158	0.04243	0.00102	0.09541	0.47065	0.28128	0.16582	0.7928	0.94181	0.64161	0.39772	0.23679	0.75018	0.39667	0.26303	0.14216	0.39236	0.1626	0.07413	0.02962	0.04182	0.06519	0.05145	0.04643	0.19316	0.18205	0.09793	0.02076	0.04884	0.07964	0.02383	0.00944	0.0294	0.02074	0.02299
REACTOME_METABOLISM_OF_PORPHYRINS	0.37645	0.45224	0.01411	0.26342	0.04782	0.01177	0.01259	0.09608	0.01793	0.31019	0.16027	0.37932	0.37447	0.03781	0.02823	0.04515	0.0917	0.49564	0.26566	0.72775	0.04243	0.03079	0.19977	0.08563	0.07403	0.69243	0.82561	0.42901	0.79055	0.0305	0.06424	0.08103	0.05324	0.45557	0.73227	0.66969	0.32703	0.56568	0.68916	0.23461	0.55943	0.62078	0.78788	0.62294	0.63631	0.02465	0.51101	0.54551	0.27062	0.18776	0.24572	0.17622	0.14942	0.06691	0.55772	0.39617	0.34149	0.19027	0.27732	0.13002	0.11237	0.07248	0.27499	0.46288	0.24351	0.75159	0.44655	0.47239	0.35438	0.32828	0.59325	0.12778	0.40229	0.28908	0.19403	0.14821	0.02048	0.14003	0.67948	0.31572	0.40954	0.49337	0.41507	0.15095	0.50245	0.70121	0.57674	0.28877	0.76608	0.04649	0.08693	0.09037	0.16976	0.18986	0.79857	0.59276	0.68206	0.65892	0.12548	0.2184	0.65047	0.22231	0.15271	0.0448	0.27305	0.28515	0.13633	0.19232	0.05826	0.90605	0.32674	0.26642	0.74723	0.4887	0.59231	0.1318	0.54825	0.48046	0.80516	0.10363	0.76803	0.0491	0.09503	0.02	0.07087	0.40618	0.84772	0.75502	0.76685	0.85279	0.03801	0.67656	0.03368	0.12236	0.19318	0.35548	0.05302	0.68189	0.58273	0.46218	0.80807	0.11065	0.07555	0.27715	0.13689	0.88326	0.59632	0.49437	0.7616	0.32286	0.15636	0.05285	0.18048	0.59419	0.72482	0.47227	0.40119	0.81886	0.46359	0.41381	0.68981	0.72906	0.44659	0.3836	0.88546	0.28928	0.10866	0.05123	0.26771	0.35517	0.15495	0.18868	0.1741	0.86209	0.81538	0.50401	0.79382	0.02893	0.02085	0.06808	0.05444	0.51399	0.74185	0.29383	0.46537	0.22171	0.19095	0.09297	0.262	0.16141	0.41772	0.24253	0.33663	0.91352	0.43193	0.85894	0.36765	0.82734	0.19079	0.74494	0.52044	0.75845	0.80984	0.23261	0.6735	0.41077	0.24648	0.85739	0.22429	0.89998	0.94947	0.85323	0.78835	0.351	0.14295	0.42736	0.47082	0.50834	0.53304	0.33208	0.61944	0.65672	0.5713	0.71438	0.57242	0.41019	0.4196	0.27808	0.59665	0.19194	0.08325	0.03792	0.08252	0.10392	0.16679	0.08051	0.03271	0.56033	0.41067	0.29689	0.39417	0.62279	0.71513	0.59283	0.4347	0.41388	0.6146	0.37843	0.49098	0.54148	0.59911	0.4343	0.27789	0.48701	0.60036	0.45981	0.52788
KEGG_GLYCEROLIPID_METABOLISM	0.3765	0.47697	0.56706	0.19751	0.90345	0.52832	0.37974	0.89999	0.51381	0.21786	0.70076	0.40329	0.4447	0.94698	0.5376	0.46019	0.6392	0.18595	0.36927	0.57451	0.40874	0.25759	0.08702	0.35066	0.0774	0.03175	0.17254	0.267	0.24863	0.33504	0.16928	0.10705	0.31774	0.16117	0.52902	0.15753	0.33593	0.36242	0.89787	0.92296	0.32072	0.38587	0.62813	0.69338	0.26484	0.41423	0.37727	0.69975	0.34979	0.13448	0.21384	0.00503	0.31773	0.61749	0.61719	0.56035	0.36609	0.0415	0.03044	0.00902	0.13239	0.93639	0.5207	0.8631	0.42395	0.13968	0.41121	0.17169	0.93227	0.21019	0.30788	0.60312	0.15229	0.0542	0.45053	0.61762	0.35919	0.9248	0.16711	0.45806	0.63933	0.38299	0.06549	0.49208	0.37573	0.34409	0.23148	0.55256	0.17325	0.08504	0.14853	0.23595	0.0524	0.5753	0.12638	0.14555	0.20294	0.33805	0.73268	0.99811	0.14601	0.60085	0.63105	0.7728	0.19039	0.76612	0.90079	0.98968	0.9449	0.23307	0.09952	0.7401	0.27988	0.0595	0.08582	0.01582	0.24334	0.06989	0.05492	0.05043	0.03263	0.03468	0.02644	0.07901	0.03578	0.67562	0.08859	0.02834	0.32212	0.17299	0.23215	0.33179	0.41658	0.22731	0.35051	0.62972	0.12715	0.47401	0.61957	0.81185	0.23309	0.38994	0.15383	0.26923	0.10898	0.42142	0.55429	0.66128	0.38955	0.46035	0.25506	0.66837	0.17988	0.68706	0.56247	0.66369	0.3979	0.22373	0.14249	0.47912	0.03986	0.36101	0.87706	0.63363	0.63135	0.7539	0.81417	0.85634	0.79671	0.78463	0.87622	0.79536	0.5509	0.14327	0.33512	0.38628	0.11498	0.18149	0.23172	0.0336	0.24714	0.66182	0.44313	0.45176	0.17047	0.12284	0.02442	0.01672	0.04537	0.63717	0.16275	0.57644	0.13545	0.16065	0.33875	0.14586	0.91256	0.2366	0.42935	0.55671	0.71144	0.11323	0.79759	0.33584	0.67533	0.86721	0.75972	0.46158	0.98553	0.38863	0.65752	0.63693	0.67654	0.30877	0.13651	0.44178	0.22426	0.44835	0.23716	0.33159	0.3219	0.72183	0.37243	0.54908	0.6002	0.04266	0.78758	0.70524	0.48531	0.81762	0.66147	0.93511	0.85448	0.40101	0.9637	0.94952	0.96337	0.66218	0.52337	0.8222	0.80484	0.29277	0.30599	0.25096	0.08331	0.25532	0.11277	0.30304	0.11991	0.52025	0.34128	0.27115	0.20395	0.60496	0.58263	0.5512	0.45501
KEGG_PRIMARY_IMMUNODEFICIENCY	0.37687	0.63633	0.88286	0.47831	0.80831	0.9716	0.83339	0.06179	0.90903	0.67837	0.68643	0.65417	0.25479	0.84288	0.84935	0.99354	0.92049	0.46295	0.54666	0.22743	0.68888	0.80178	0.29072	0.16748	0.61453	0.39202	0.16721	0.37079	0.22802	0.81138	0.42951	0.42923	0.62763	0.37383	0.29636	0.29658	0.61707	0.2922	0.2245	0.06087	0.61093	0.36384	0.51269	0.19233	0.56091	0.86933	0.57472	0.63855	0.86035	0.55459	0.64868	0.56566	0.7435	0.86171	0.9108	0.45592	0.94659	0.51226	0.68977	0.70151	0.92757	0.82071	0.90749	0.91785	0.86495	0.17331	0.17133	0.26108	0.18895	0.31658	0.07611	0.42125	0.1631	0.46316	0.85592	0.684	0.93002	0.07524	0.03294	0.09169	0.12989	0.05469	0.03795	0.91182	0.00113	0.01997	0.01617	0.06871	0.00557	0.80115	0.57657	0.55107	0.89383	0.00758	0.0029	0.00946	0.00607	0.47712	0.66392	0.42375	0.19496	0.51775	0.5466	0.46936	0.57103	0.39713	0.68475	0.49899	0.59263	0.63489	0.02959	0.30401	0.01345	0.2822	0.35171	0.58612	0.38	0.68308	0.55024	0.65958	0.60368	0.60067	0.87613	0.64694	0.86122	0.10499	0.14258	0.29939	0.04386	0.21587	0.79093	0.20434	0.81164	0.64754	0.48756	0.17869	0.39131	0.11559	0.04701	0.22377	0.06728	0.80015	0.24063	0.8638	0.40442	0.05927	0.17018	0.0541	0.14757	0.62475	0.54609	0.26366	0.46265	0.34515	0.37991	0.26092	0.14703	0.30334	0.36248	0.13874	0.25266	0.42372	0.42713	0.54723	0.43712	0.4849	0.41855	0.47346	0.32061	0.39108	0.61837	0.5727	0.74	0.7608	0.08644	0.69173	0.02927	0.67269	0.85141	0.62961	0.27904	0.66113	0.24593	0.04801	0.15659	0.73478	0.48587	0.63159	0.2892	0.37162	0.05404	0.12108	0.08395	0.00708	0.018	0.006	0.04406	0.14257	0.16093	0.20607	0.09618	0.00293	0.01942	0.10645	0.04292	0.10752	0.06974	0.14426	0.03783	0.05374	0.29295	0.11404	0.3271	0.60448	0.8304	0.45163	0.34944	0.09174	0.41108	0.32837	0.11954	0.22073	0.34926	0.20946	0.06483	0.13394	0.54675	0.15716	0.62203	0.32395	0.65686	0.42545	0.51241	0.5004	0.91888	0.63836	0.55311	0.63227	0.0251	0.14259	0.01829	0.01545	0.11596	0.04359	0.3409	0.32829	0.89361	0.15527	0.65786	0.04517	0.17221	0.06317	0.10372	0.05895	0.18918	0.06942	0.08616
REACTOME_REGULATION_OF_IFNA_SIGNALING	0.37754	0.1332	0.33593	0.32513	0.39753	0.41913	0.80498	0.80955	0.92204	0.14152	0.3414	0.61091	0.10724	0.58673	0.87064	0.584	0.90872	0.48245	0.86284	0.91212	0.65653	0.90935	0.71958	0.4446	0.86078	0.28479	0.09646	0.20312	0.06487	0.72169	0.70397	0.82679	0.79326	0.32344	0.31891	0.55642	0.54669	0.88564	0.88144	0.70938	0.81391	0.26196	0.30992	0.67941	0.07448	0.4566	0.49458	0.71815	0.82015	0.0508	0.06236	0.03414	0.19829	0.30574	0.76357	0.4207	0.80828	0.03455	0.04628	0.07029	0.02963	0.71859	0.90073	0.86323	0.86926	0.1225	0.58645	0.1419	0.52504	0.32606	0.25144	0.38975	0.6351	0.40134	0.27763	0.59867	0.50489	0.14457	0.82352	0.05937	0.96214	0.04032	0.75671	0.6316	0.72381	0.37017	0.36899	0.419	0.52067	0.54382	0.22768	0.32695	0.36576	0.35713	0.71323	0.55458	0.82967	0.56365	0.20814	0.94948	0.12889	0.26538	0.24887	0.20762	0.23373	0.97078	0.33408	0.82258	0.36009	0.04617	0.4499	0.37937	0.36692	0.20269	0.41095	0.17336	0.68146	0.53007	0.26712	0.10626	0.60784	0.47022	0.09993	0.1615	0.14146	0.81318	0.91957	0.64393	0.97363	0.37571	0.15742	0.79344	0.33314	0.13087	0.0356	0.39382	0.05581	0.89672	0.66505	0.88592	0.72346	0.04793	0.09983	0.30731	0.47832	0.51486	0.27277	0.62363	0.15566	0.10034	0.03076	0.25817	0.05106	0.53287	0.14348	0.43466	0.19042	0.05628	0.02589	0.17845	0.1067	0.75298	0.20156	0.86137	0.10537	0.02924	0.00812	0.05944	0.00095	0.84339	0.25984	0.733	0.54139	0.03623	0.0409	0.22254	0.04908	0.75048	0.51517	0.43242	0.96012	0.19459	0.20858	0.15918	0.66199	0.53902	0.01712	0.2803	0.08489	0.33232	0.73953	0.3277	0.71324	0.26292	0.65571	0.44591	0.61214	0.39778	0.8224	0.14549	0.82465	0.53152	0.47967	0.88585	0.33188	0.30405	0.6358	0.49913	0.72952	0.31461	0.5812	0.44172	0.50988	0.93868	0.79784	0.43898	0.78485	0.09917	0.04447	0.10667	0.04972	0.64262	0.62777	0.62745	0.90718	0.76437	0.8076	0.96325	0.31917	0.24003	0.02979	0.18821	0.02334	0.9188	0.24398	0.93202	0.47656	0.0932	0.37215	0.31868	0.29025	0.13061	0.13051	0.09675	0.20365	0.13313	0.13991	0.03283	0.19892	0.19133	0.06749	0.12942	0.06911	0.60762	0.33817	0.16621	0.5053
REACTOME_DOUBLE_STRAND_BREAK_REPAIR	0.37771	0.46043	0.71506	0.52472	0.34258	0.75209	0.94774	0.09288	0.34964	0.30088	0.31717	0.39468	0.51205	0.7073	0.57784	0.85831	0.16693	0.23342	0.00189	0.00104	0.10546	0.8279	0.1896	0.0544	0.11176	0.83216	0.56109	0.90691	0.72662	0.47717	0.05153	0.01205	0.03886	0.08658	0.10335	0.22808	0.09403	0.32659	0.59574	0.68069	0.31013	0.25167	0.37697	0.40866	0.32325	0.10945	0.39746	0.71312	0.03823	0.01546	0.02331	0.12836	0.0108	0.02034	0.16695	0.28932	0.06603	0.03274	0.21032	0.54507	0.00616	0.42566	0.17377	0.30846	0.06824	0.11952	0.27551	0.3798	0.04225	0.55113	0.78899	0.85931	0.4457	0.40567	0.66529	0.62521	0.55387	0.32142	0.42735	0.93734	0.128	0.90925	0.46383	0.0114	0.77903	0.66369	0.65478	0.55236	0.63336	0.84063	0.74849	0.95834	0.67725	0.65185	0.54578	0.54764	0.32538	0.14764	0.19668	0.21184	0.41893	0.22415	0.2482	0.40175	0.44546	0.198	0.29064	0.40113	0.22801	0.66973	0.37456	0.20552	0.53235	0.01025	0.01643	0.13745	0.0043	0.01055	0.04675	0.3718	0.01509	0.1558	0.25282	0.67773	0.03542	0.05239	0.03102	0.01724	0.05955	0.24644	0.00552	0.00778	0.6131	0.01254	0.02699	0.00724	0.02614	0.29943	0.17247	0.46503	0.0615	0.57838	0.36673	0.0037	0.30406	0.00337	0.00112	0.00176	0.0067	0.02753	0.04707	0.01534	0.02441	0.15892	0.1075	0.287	0.40127	0.01972	0.01348	0.00281	0.01802	0.03502	0.01839	0.01694	0.17037	0.04497	0.06038	0.08893	0.06687	0.03584	0.02573	0.05778	0.01505	0.17227	0.13314	0.01342	0.45605	0.82006	0.85363	0.29975	0.72027	0.87131	0.89764	0.5943	0.39516	0.44985	0.68109	0.75218	0.76901	0.9976	0.64998	0.92088	0.41718	0.93611	0.95182	0.92703	0.67074	0.7871	0.7504	0.25742	0.67398	0.86561	0.95511	0.70859	0.87618	0.78212	0.77449	0.38038	0.12861	0.54703	0.91044	0.50356	0.62686	0.66736	0.72484	0.52817	0.39059	0.83512	0.81215	0.80601	0.84161	0.2186	0.50155	0.16812	0.33834	0.30813	0.84103	0.86361	0.14831	0.63014	0.51077	0.37845	0.72084	0.50677	0.59911	0.73059	0.91955	0.89163	0.72652	0.54066	0.11516	0.89357	0.78942	0.8447	0.32348	0.43702	0.34542	0.83549	0.20089	0.93363	0.82628	0.88289	0.82596	0.85889	0.59648	0.89514	0.58775
REACTOME_MITOCHONDRIAL_FATTY_ACID_BETA_OXIDATION	0.37874	0.14369	0.10884	0.35249	0.06686	0.05202	0.41318	0.17615	0.43345	0.14949	0.23656	0.30005	0.58635	0.16601	0.31181	0.06994	0.40742	0.3266	0.29269	0.34396	0.24297	0.25559	0.13082	0.05902	0.17727	0.2672	0.1323	0.25487	0.38575	0.205	0.24974	0.07184	0.45566	0.70129	0.57064	0.99009	0.6988	0.81664	0.66351	0.34803	0.20672	0.7548	0.2716	0.74607	0.38315	0.31128	0.37587	0.67137	0.42057	0.1873	0.26491	0.63261	0.22174	0.16287	0.26259	0.48944	0.44133	0.22881	0.08847	0.57502	0.07143	0.2439	0.43231	0.31485	0.59579	0.45167	0.46067	0.94973	0.14651	0.2798	0.68112	0.6205	0.65457	0.89962	0.33564	0.84464	0.82693	0.05219	0.68096	0.07004	0.39778	0.11533	0.85957	0.28652	0.86704	0.81439	0.76957	0.40162	0.74054	0.20085	0.04677	0.09932	0.16153	0.32722	0.71558	0.62755	0.82739	0.63389	0.74942	0.27482	0.65787	0.50582	0.25063	0.08592	0.25061	0.75406	0.10958	0.4171	0.18298	0.32493	0.47505	0.20955	0.53959	0.43342	0.51971	0.81854	0.46968	0.3207	0.35991	0.24879	0.38281	0.72069	0.16065	0.47826	0.24474	0.21275	0.37252	0.46849	0.40044	0.66194	0.17655	0.51585	0.05539	0.0448	0.21747	0.10546	0.09171	0.8123	0.64973	0.76338	0.91978	0.10359	0.22491	0.2468	0.28006	0.30574	0.20322	0.2488	0.06423	0.32476	0.11863	0.044	0.04083	0.51627	0.22759	0.34524	0.27431	0.04982	0.06772	0.13641	0.04139	0.75933	0.6231	0.35457	0.69835	0.57425	0.26007	0.14537	0.38161	0.63979	0.21408	0.4156	0.46728	0.40091	0.49185	0.29513	0.3511	0.26474	0.23589	0.90438	0.16314	0.20259	0.45272	0.46058	0.5569	0.86737	0.1562	0.44039	0.28483	0.37041	0.79843	0.9086	0.79025	0.426	0.4748	0.46277	0.35159	0.27314	0.42792	0.21732	0.48597	0.53002	0.56186	0.64115	0.5475	0.34645	0.52887	0.47929	0.44513	0.49121	0.43738	0.45111	0.76883	0.6927	0.36096	0.16	0.75774	0.36585	0.16883	0.3317	0.4311	0.81463	0.77626	0.72978	0.9725	0.71464	0.41667	0.5508	0.46977	0.25651	0.08203	0.08327	0.28594	0.58924	0.08684	0.30937	0.09791	0.66145	0.66606	0.55409	0.55237	0.72121	0.32198	0.72989	0.23873	0.2966	0.0643	0.37207	0.13144	0.70407	0.4783	0.57201	0.38297	0.80663	0.46769	0.61191	0.49062
KEGG_AMINO_SUGAR_AND_NUCLEOTIDE_SUGAR_METABOLISM	0.379015	0.50661	0.75665	0.44259	0.84242	0.59457	0.08016	0.35686	0.27738	0.45072	0.39488	0.26106	0.06056	0.39265	0.32102	0.17747	0.51096	0.19456	0.02639	0.01468	0.3148	0.49268	0.485	0.80376	0.60153	0.04786	0.04186	0.02428	0.05904	0.30316	0.45719	0.40689	0.69249	0.17884	0.31834	0.27463	0.21705	0.35212	0.15571	0.19572	0.18108	0.09277	0.14421	0.21565	0.02735	0.47696	0.0599	0.75041	0.23772	0.47994	0.35157	0.06212	0.17355	0.44573	0.64033	0.35407	0.58947	0.35827	0.05868	0.01797	0.19038	0.49381	0.57497	0.88442	0.69252	0.28972	0.80052	0.68663	0.35895	0.33407	0.26929	0.21815	0.19446	0.27627	0.15787	0.23053	0.09464	0.34709	0.10189	0.19055	0.27966	0.65511	0.23352	0.39451	0.14361	0.38873	0.26939	0.75694	0.21582	0.13477	0.15514	0.07478	0.04558	0.36389	0.21361	0.2049	0.31623	0.85967	0.81257	0.93428	0.34138	0.92878	0.55175	0.66996	0.72136	0.87045	0.82461	0.85316	0.96697	0.1974	0.09714	0.48601	0.04322	0.09647	0.10421	0.02274	0.08566	0.09688	0.32405	0.12266	0.27298	0.02391	0.09504	0.03308	0.04423	0.24945	0.39666	0.0923	0.36588	0.20098	0.3932	0.43853	0.46755	0.83438	0.74481	0.6385	0.6695	0.18556	0.18686	0.29697	0.06242	0.38058	0.50167	0.54364	0.74271	0.10437	0.17686	0.06388	0.53411	0.50723	0.44482	0.51934	0.78664	0.03647	0.17732	0.05297	0.28714	0.69915	0.90013	0.41762	0.9884	0.96862	0.91112	0.90442	0.92374	0.92732	0.44496	0.66838	0.7506	0.89809	0.60249	0.85866	0.72896	0.9479	0.67385	0.85523	0.81088	0.35303	0.45189	0.03925	0.41624	0.222	0.60945	0.32753	0.88939	0.386	0.11739	0.05544	0.49127	0.38878	0.76587	0.81954	0.87599	0.53126	0.44956	0.67004	0.87908	0.1032	0.03985	0.05887	0.10063	0.80002	0.95622	0.83655	0.44539	0.44864	0.34691	0.12998	0.44749	0.02345	0.01295	0.0063	0.10136	0.05161	0.24248	0.20718	0.09841	0.22805	0.43875	0.2356	0.19526	0.06009	0.05352	0.00687	0.22238	0.45917	0.91282	0.91467	0.53804	0.74704	0.69342	0.69695	0.66862	0.50958	0.7249	0.60858	0.80352	0.55538	0.47958	0.35354	0.31271	0.78442	0.93373	0.36865	0.93448	0.83096	0.73618	0.75671	0.77493	0.35583	0.37745	0.24623	0.64583	0.95839	0.95956	0.73753	0.97309
REACTOME_DESTABILIZATION_OF_MRNA_BY_BRF1	0.379755	0.5205	0.57486	0.61	0.28612	0.74343	0.58931	0.42375	0.84314	0.2382	0.52486	0.59179	0.73858	0.78445	0.53784	0.76621	0.60276	0.89953	0.37128	0.28775	0.53511	0.96498	0.52064	0.61721	0.73432	0.61486	0.57933	0.47243	0.51986	0.90894	0.52635	0.28724	0.80246	0.13839	0.17156	0.28635	0.09823	0.47604	0.69515	0.68654	0.5569	0.21642	0.28175	0.32571	0.15466	0.21192	0.47487	0.50908	0.43479	0.03674	0.02026	0.16376	0.02507	0.04774	0.41786	0.95097	0.45064	0.09714	0.11123	0.18637	0.02695	0.33226	0.28134	0.08821	0.33336	0.07396	0.02651	0.23115	0.08342	0.38805	0.66063	0.78738	0.27213	0.07738	0.45227	0.42728	0.59582	0.36901	0.5349	0.77756	0.37883	0.85758	0.87236	0.20975	0.68935	0.74108	0.8254	0.82286	0.68345	0.42927	0.68108	0.67446	0.51487	0.70759	0.56193	0.60871	0.41832	0.31746	0.95802	0.18041	0.87757	0.17389	0.39494	0.18929	0.415	0.35031	0.61059	0.25239	0.35819	0.8866	0.86901	0.33345	0.80059	0.02408	0.02787	0.13962	0.01781	0.13344	0.3832	0.63429	0.1531	0.2199	0.43102	0.54561	0.2181	0.08194	0.1805	0.24654	0.11755	0.23556	0.1884	0.03578	0.70185	0.39809	0.2733	0.02163	0.31852	0.11851	0.06383	0.11618	0.08139	0.79253	0.28144	0.02461	0.88294	0.03543	0.01537	0.01059	0.04956	0.00191	0.01839	0.00408	0.00932	0.0704	0.24495	0.09284	0.06944	0.05055	0.0262	0.00584	0.08141	0.29181	0.62768	0.06606	0.72799	0.42704	0.85074	0.15408	0.6642	0.20201	0.2005	0.10386	0.1359	0.58104	0.54676	0.07545	0.85089	0.24697	0.43273	0.33178	0.35017	0.38581	0.70079	0.26073	0.74711	0.17247	0.25352	0.21791	0.4248	0.24227	0.16426	0.02053	0.52775	0.3684	0.42536	0.38557	0.08415	0.79073	0.38068	0.91417	0.66331	0.21198	0.67809	0.29317	0.8911	0.75216	0.23463	0.56763	0.2322	0.64821	0.33824	0.40175	0.35414	0.40117	0.49917	0.56767	0.3288	0.71014	0.7293	0.76196	0.58149	0.15361	0.12173	0.02592	0.21873	0.09481	0.63123	0.52332	0.05146	0.46008	0.40795	0.28884	0.53337	0.26261	0.60489	0.35148	0.7757	0.7512	0.74779	0.52501	0.30336	0.52497	0.3678	0.78852	0.0628	0.35534	0.45661	0.76201	0.31783	0.86323	0.83681	0.83248	0.71629	0.25788	0.25197	0.62164	0.22189
REACTOME_MRNA_SPLICING_MINOR_PATHWAY	0.379785	0.13346	0.29965	0.34287	0.17759	0.28869	0.50399	0.45171	0.31813	0.07692	0.06264	0.12293	0.73222	0.09748	0.19547	0.26535	0.2055	0.85639	0.51243	0.73889	0.5102	0.78394	0.22594	0.24739	0.45831	0.13641	0.14957	0.09925	0.03825	0.34957	0.28847	0.28208	0.42553	0.02723	0.26274	0.32077	0.20217	0.29071	0.85089	0.6408	0.83329	0.04712	0.30446	0.42084	0.12297	0.23016	0.2344	0.8676	0.44669	0.03624	0.07341	0.03779	0.14063	0.04363	0.27221	0.02823	0.23219	0.00993	0.04681	0.08107	0.02034	0.11099	0.19923	0.05015	0.40342	0.11848	0.29172	0.27039	0.22103	0.47657	0.73824	0.26546	0.50828	0.05669	0.1063	0.25958	0.02792	0.40959	0.2835	0.17317	0.49747	0.63239	0.04175	0.04599	0.39857	0.76858	0.73367	0.76066	0.63943	0.35849	0.37835	0.29138	0.27619	0.22182	0.61035	0.2146	0.71159	0.88872	0.78972	0.8711	0.77785	0.81369	0.57372	0.55823	0.70493	0.33586	0.51653	0.7178	0.37508	0.5041	0.63296	0.50153	0.46326	0.09227	0.12087	0.06716	0.14792	0.19772	0.64779	0.21904	0.47579	0.03585	0.1354	0.08646	0.06497	0.39683	0.47378	0.27682	0.61129	0.58814	0.30627	0.95973	0.13454	0.30483	0.08205	0.47052	0.05358	0.77911	0.59535	0.84643	0.44347	0.11137	0.06383	0.2377	0.13614	0.7629	0.28561	0.51316	0.27253	0.32547	0.1161	0.24926	0.15509	0.55232	0.32659	0.21382	0.24295	0.32194	0.05205	0.21802	0.09424	0.91363	0.75457	0.8635	0.97245	0.7482	0.5772	0.55265	0.5015	0.92083	0.64861	0.82906	0.71864	0.5243	0.4855	0.55349	0.72459	0.45159	0.14359	0.59643	0.45177	0.26786	0.2352	0.26648	0.35974	0.81366	0.5037	0.38122	0.73485	0.18842	0.23944	0.51402	0.58771	0.87289	0.94707	0.80876	0.90736	0.92637	0.14415	0.65171	0.39866	0.643	0.87555	0.37447	0.88135	0.70408	0.41566	0.87123	0.71224	0.95984	0.69016	0.85072	0.96511	0.30992	0.12924	0.42317	0.18293	0.56868	0.28601	0.24568	0.52622	0.86979	0.20711	0.73886	0.81838	0.12932	0.91156	0.53657	0.4528	0.67467	0.47622	0.45711	0.73553	0.23098	0.66623	0.52947	0.25427	0.88705	0.73437	0.47994	0.82637	0.33324	0.40724	0.1869	0.37452	0.26453	0.32232	0.14314	0.38861	0.54104	0.31368	0.1002	0.33321	0.99423	0.95886	0.70788	0.9957
KEGG_THYROID_CANCER	0.380165	0.2806	0.56316	0.67323	0.21972	0.6875	0.63221	0.28052	0.33821	0.67689	0.89618	0.86056	0.39877	0.5678	0.519	0.6835	0.29599	0.54448	0.77864	0.57025	0.74658	0.65066	0.33245	0.51369	0.80581	0.81326	0.62742	0.87749	0.55559	0.53798	0.55538	0.64917	0.57869	0.33682	0.27534	0.4653	0.1933	0.13449	0.20448	0.12655	0.12262	0.65978	0.83578	0.77634	0.81596	0.19644	0.36616	0.21693	0.45456	0.38742	0.25678	0.40067	0.32526	0.27153	0.44621	0.23347	0.31279	0.42295	0.25844	0.59015	0.16059	0.34639	0.50343	0.08643	0.35178	0.45774	0.51147	0.32558	0.41846	0.29392	0.04857	0.27769	0.67119	0.50287	0.47798	0.70804	0.38044	0.72442	0.70072	0.5396	0.72982	0.8247	0.13522	0.13091	0.73712	0.0676	0.02882	0.07718	0.13925	0.33144	0.68071	0.75321	0.3429	0.76797	0.18658	0.13625	0.64225	0.33681	0.01313	0.27012	0.05684	0.02235	0.04177	0.15915	0.0314	0.63796	0.20394	0.4418	0.41636	0.48649	0.06944	0.09845	0.07685	0.27424	0.26121	0.18029	0.35401	0.36061	0.37528	0.3245	0.46615	0.18811	0.48792	0.55641	0.29882	0.5169	0.33665	0.26448	0.39681	0.16122	0.27973	0.46973	0.14559	0.106	0.15809	0.32165	0.30174	0.79385	0.86737	0.90477	0.87181	0.16863	0.17083	0.36334	0.26654	0.38588	0.48389	0.61199	0.43544	0.67468	0.34747	0.52915	0.6116	0.87715	0.76144	0.86412	0.86965	0.52826	0.79295	0.65571	0.79843	0.21801	0.20547	0.39151	0.1288	0.12967	0.48985	0.37278	0.3259	0.31537	0.3462	0.40296	0.4499	0.12477	0.46833	0.26873	0.51916	0.12173	0.86279	0.95682	0.17711	0.60343	0.52055	0.98067	0.40355	0.91648	0.98823	0.99629	0.88956	0.33257	0.7651	0.95701	0.49709	0.10102	0.52616	0.25835	0.11687	0.51086	0.51099	0.26789	0.36002	0.48858	0.38723	0.96544	0.07694	0.45383	0.79782	0.37989	0.45346	0.1354	0.18972	0.5054	0.06577	0.11567	0.07359	0.3396	0.06845	0.09592	0.26742	0.44132	0.10719	0.33696	0.1154	0.48769	0.13489	0.84018	0.62683	0.71458	0.50066	0.33661	0.13694	0.51761	0.25342	0.95124	0.86378	0.89923	0.5806	0.83246	0.48119	0.84453	0.23803	0.04728	0.02188	0.08844	0.03563	0.06727	0.09704	0.07949	0.04353	0.05162	0.05868	0.13419	0.02347	0.0191	0.01922	0.0317	0.01893
REACTOME_SIGNALLING_TO_P38_VIA_RIT_AND_RIN	0.380315	0.51755	0.32865	0.41198	0.74437	0.61511	0.26408	0.04343	0.32132	0.36964	0.75072	0.54388	0.25322	0.91251	0.64453	0.77812	0.82298	0.08813	0.25505	0.22343	0.36613	0.22072	0.06945	0.15926	0.3045	0.21949	0.37213	0.46086	0.33393	0.37742	0.38705	0.4765	0.39922	0.45793	0.37408	0.54594	0.25371	0.1306	0.14846	0.48339	0.08129	0.381	0.61347	0.68516	0.53516	0.68976	0.33234	0.45281	0.43277	0.48762	0.27017	0.34398	0.61772	0.79779	0.54299	0.60341	0.39221	0.323	0.30914	0.54222	0.55167	0.93269	0.79687	0.66133	0.80554	0.47226	0.5218	0.57936	0.83162	0.3096	0.05996	0.54197	0.20115	0.39488	0.92326	0.94582	0.39233	0.87053	0.48754	0.07891	0.69158	0.74304	0.36562	0.71442	0.27729	0.02084	0.02972	0.11967	0.03472	0.95598	0.85107	0.96312	0.63649	0.08538	0.04605	0.01857	0.13373	0.4136	0.13205	0.7475	0.09605	0.0463	0.09592	0.35044	0.03099	0.76726	0.40051	0.49092	0.67261	0.03273	0.02608	0.06905	0.01865	0.48377	0.46092	0.46211	0.62805	0.33344	0.34646	0.42573	0.39529	0.37888	0.66931	0.66801	0.36969	0.69506	0.26329	0.12869	0.35273	0.06472	0.05755	0.1722	0.31226	0.06225	0.01487	0.16708	0.14095	0.28299	0.76838	0.57183	0.51033	0.22044	0.05725	0.2935	0.27521	0.33541	0.49534	0.52612	0.74379	0.82535	0.42097	0.81481	0.78202	0.62516	0.45747	0.79467	0.67351	0.90476	0.71027	0.83984	0.68492	0.48558	0.36986	0.539	0.20288	0.22483	0.25329	0.61441	0.17576	0.57751	0.83089	0.58077	0.8205	0.42653	0.17608	0.59863	0.37963	0.25633	0.56982	0.59601	0.79047	0.6812	0.27107	0.75193	0.27829	0.53426	0.71714	0.90246	0.66391	0.65336	0.37456	0.56815	0.73189	0.04471	0.67038	0.10533	0.17808	0.27009	0.67615	0.08778	0.2912	0.12621	0.64813	0.45427	0.04133	0.45097	0.75827	0.22294	0.51967	0.03018	0.63976	0.4137	0.05776	0.38346	0.74729	0.64899	0.22502	0.06965	0.20673	0.21305	0.05323	0.29199	0.63073	0.67302	0.19367	0.17446	0.54155	0.30896	0.13243	0.61145	0.31387	0.51214	0.1081	0.50441	0.81992	0.65583	0.05204	0.14695	0.00997	0.17932	0.01062	0.01178	0.01345	0.01897	0.02023	0.04331	0.24918	0.04453	0.13353	0.01568	0.04319	0.01878	0.00813	0.05371	0.0685	0.02221	0.09894
REACTOME_INTEGRATION_OF_ENERGY_METABOLISM	0.380435	0.0498	0.37508	0.49086	0.08089	0.27706	0.55482	0.7796	0.36012	0.15161	0.02748	0.0502	0.61389	0.08021	0.41167	0.38539	0.51372	0.38475	0.52393	0.60357	0.21504	0.42403	0.22496	0.27291	0.30038	0.0678	0.48382	0.10997	0.39413	0.15642	0.58459	0.38273	0.4607	0.0138	0.03292	0.03057	0.06313	0.1186	0.37325	0.02119	0.49283	0.0007	0.00097	0.00292	0.00291	0.18495	0.90825	0.56106	0.6715	0.02174	0.16061	0.02041	0.1783	0.25272	0.78857	0.50457	0.57257	0.04219	0.07817	0.01098	0.14984	0.12544	0.67322	0.18847	0.59748	0.27776	0.696	0.59427	0.26792	0.52559	0.70552	0.12897	0.58582	0.24524	0.06837	0.07547	0.3831	0.04822	0.72515	0.28254	0.44495	0.41163	0.33711	0.14976	0.46155	0.57325	0.60877	0.25939	0.5471	0.02862	0.10939	0.07106	0.19504	0.30869	0.66015	0.24384	0.64196	0.75615	0.18331	0.14813	0.50411	0.2456	0.14723	0.04335	0.2279	0.16911	0.02181	0.06227	0.13026	0.83498	0.40683	0.16768	0.64086	0.28233	0.70694	0.23825	0.20233	0.45243	0.82755	0.30981	0.85409	0.25898	0.21901	0.05154	0.37042	0.11496	0.87471	0.8034	0.56124	0.92204	0.92955	0.99707	0.87392	0.86993	0.1524	0.5884	0.40637	0.91328	0.46202	0.61145	0.81484	0.35096	0.14327	0.80595	0.3728	0.90032	0.64612	0.87052	0.79726	0.49653	0.3383	0.2841	0.47108	0.63987	0.52708	0.41751	0.58247	0.79822	0.42311	0.70307	0.48453	0.98391	0.44609	0.94581	0.83455	0.65817	0.20065	0.26206	0.32622	0.74434	0.20285	0.69327	0.80576	0.91507	0.12988	0.78663	0.70858	0.05934	0.93231	0.8734	0.42053	0.93878	0.99759	0.87196	0.93715	0.72127	0.70713	0.55948	0.87521	0.06003	0.81177	0.44754	0.63156	0.2588	0.66475	0.65457	0.16518	0.48288	0.04167	0.23841	0.1699	0.6881	0.2175	0.22702	0.21821	0.0918	0.06571	0.16583	0.08827	0.32915	0.07813	0.38251	0.11362	0.01424	0.03063	0.13084	0.09296	0.23144	0.1414	0.25252	0.50937	0.02262	0.04385	0.08349	0.03968	0.51111	0.45231	0.66809	0.83417	0.45611	0.08027	0.37836	0.47709	0.17307	0.01369	0.0875	0.06854	0.4492	0.26795	0.09503	0.22327	0.54481	0.5325	0.50556	0.49495	0.60458	0.60123	0.44792	0.5747	0.60994	0.50205	0.34903	0.35809	0.26644	0.51431	0.55584	0.16464
REACTOME_ACYL_CHAIN_REMODELLING_OF_PI	0.38046	0.36811	0.21227	0.31523	0.69512	0.10832	0.54764	0.90264	0.87789	0.65431	0.21336	0.87369	0.07915	0.21141	0.84304	0.22284	0.91464	0.14778	0.5857	0.51261	0.9078	0.46546	0.61973	0.65432	0.95969	0.23754	0.01607	0.26502	0.14393	0.34046	0.74914	0.91954	0.95111	0.82524	0.40344	0.87662	0.5961	0.09637	0.58707	0.37954	0.1355	0.90941	0.52393	0.95359	0.67657	0.15771	0.09264	0.30516	0.74569	0.77736	0.64181	0.38138	0.91071	0.78097	0.38144	0.49348	0.84165	0.43286	0.13524	0.16924	0.47803	0.84482	0.93143	0.99954	0.85263	0.34439	0.42626	0.28702	0.23761	0.0526	0.07979	0.07963	0.13417	0.45407	0.01581	0.21595	0.01262	0.09593	0.31097	0.33706	0.84264	0.29858	0.47961	0.90278	0.61288	0.11991	0.14663	0.11275	0.10913	0.70656	0.01933	0.05478	0.38162	0.33915	0.26708	0.40427	0.46177	0.35054	0.24023	0.73974	0.15775	0.38392	0.50075	0.43045	0.26694	0.55114	0.32196	0.85399	0.76105	0.00517	0.10268	0.17386	0.15887	0.63266	0.4341	0.15862	0.72911	0.42384	0.05963	0.03088	0.23493	0.36456	0.01808	0.03581	0.12783	0.75513	0.4152	0.52659	0.71096	0.0766	0.32523	0.31525	0.13763	0.08402	0.74639	0.49176	0.45847	0.67183	0.54965	0.91667	0.09388	0.03655	0.87943	0.23711	0.78974	0.17958	0.33347	0.27972	0.17921	0.75592	0.67919	0.4519	0.2707	0.2256	0.3212	0.22865	0.08083	0.06885	0.21021	0.29462	0.20565	0.39691	0.87244	0.89141	0.10742	0.66109	0.44821	0.59727	0.52793	0.99073	0.891	0.97065	0.82956	0.06847	0.70033	0.63765	0.15623	0.0209	0.30888	0.04015	0.97428	0.62229	0.23798	0.31318	0.49685	0.35714	0.0615	0.12866	0.16018	0.26321	0.7514	0.66314	0.54421	0.28466	0.57034	0.26115	0.72499	0.31345	0.94698	0.18716	0.82602	0.54808	0.75038	0.78263	0.12177	0.234	0.73925	0.353	0.72681	0.3037	0.63389	0.16703	0.44651	0.8829	0.16805	0.22207	0.561	0.30293	0.38347	0.44716	0.12016	0.52215	0.37016	0.18684	0.86418	0.64344	0.3973	0.7499	0.15899	0.79908	0.62701	0.74502	0.58193	0.95391	0.7734	0.89576	0.64897	0.1098	0.16895	0.82194	0.22836	0.19117	0.24756	0.09007	0.26209	0.18125	0.02379	0.12885	0.04882	0.17545	0.14576	0.12686	0.15368	0.5077	0.30694	0.21244	0.39211
BIOCARTA_TPO_PATHWAY	0.381455	0.26385	0.16054	0.71226	0.10423	0.09058	0.013	0.05979	0.0379	0.48881	0.71976	0.32861	0.80237	0.15743	0.07562	0.32104	0.17582	0.58926	0.56767	0.7373	0.19675	0.12897	0.1737	0.17087	0.29564	0.28896	0.33988	0.10156	0.18009	0.09057	0.16709	0.27232	0.17581	0.70988	0.70132	0.8395	0.36867	0.26884	0.15293	0.59312	0.11477	0.65489	0.53348	0.3717	0.73379	0.16249	0.31149	0.41546	0.41906	0.59192	0.89849	0.97117	0.72599	0.33644	0.31265	0.41185	0.31231	0.86377	0.8604	0.7326	0.81808	0.1325	0.38283	0.31593	0.54577	0.59086	0.63293	0.99273	0.23541	0.38615	0.8549	0.89091	0.76947	0.98051	0.73297	0.86241	0.4509	0.11646	0.69355	0.28967	0.38712	0.2025	0.60665	0.69659	0.50281	0.59522	0.6146	0.78548	0.68642	0.58762	0.33118	0.27273	0.48086	0.30808	0.8712	0.64873	0.84484	0.63024	0.63166	0.63944	0.73238	0.69136	0.62678	0.71468	0.64136	0.70801	0.51487	0.54159	0.19562	0.73134	0.88521	0.32725	0.68472	0.67908	0.72723	0.82617	0.56286	0.75385	0.79417	0.9214	0.85707	0.92625	0.65271	0.53939	0.68797	0.39078	0.82599	0.69268	0.69258	0.84842	0.22554	0.64347	0.58667	0.30148	0.15885	0.38556	0.33962	0.71209	0.37401	0.39736	0.7007	0.59008	0.2549	0.58723	0.42465	0.78748	0.53994	0.62323	0.48935	0.55924	0.5015	0.5407	0.38981	0.23398	0.05566	0.17623	0.28087	0.69536	0.64161	0.46917	0.5163	0.31104	0.11755	0.21169	0.08792	0.2113	0.13789	0.34566	0.0885	0.15014	0.17451	0.20672	0.14687	0.36939	0.15601	0.18297	0.48706	0.74886	0.71408	0.15546	0.71472	0.13568	0.31029	0.57694	0.38867	0.39503	0.21899	0.16011	0.26616	0.61857	0.78482	0.49823	0.83294	0.29697	0.1802	0.28882	0.06062	0.14285	0.15561	0.09091	0.11241	0.37139	0.11811	0.61434	0.12968	0.15953	0.22678	0.17276	0.07564	0.44631	0.22519	0.52484	0.07056	0.12625	0.71375	0.33797	0.30896	0.1551	0.16885	0.21033	0.26343	0.55278	0.44918	0.70694	0.36858	0.62895	0.44145	0.38008	0.23875	0.46826	0.43683	0.08514	0.18383	0.5704	0.22668	0.37907	0.01676	0.02114	0.22653	0.07266	0.05943	0.30417	0.20182	0.30191	0.20603	0.10836	0.21574	0.18914	0.18634	0.27959	0.13979	0.18847	0.0996	0.43027	0.23426	0.14842	0.2548
REACTOME_ABACAVIR_TRANSPORT_AND_METABOLISM	0.381655	0.38156	0.85256	0.64059	0.96609	0.95738	0.47424	0.70754	0.63142	0.77933	0.51867	0.49744	0.92816	0.76661	0.70529	0.8054	0.67847	0.15341	0.14845	0.10668	0.16274	0.78397	0.2489	0.25075	0.16134	0.53158	0.58659	0.5727	0.6953	0.43465	0.08241	0.27579	0.17353	0.75157	0.19824	0.43335	0.41936	0.26406	0.05122	0.06312	0.15981	0.33776	0.07548	0.11074	0.13116	0.47695	0.01718	0.10167	0.16559	0.61555	0.64844	0.79874	0.45316	0.31417	0.2452	0.03057	0.18796	0.82339	0.7356	0.6038	0.23457	0.56583	0.32404	0.11899	0.25492	0.37568	0.56746	0.75383	0.77598	0.31022	0.07082	0.14863	0.10249	0.45748	0.49384	0.35842	0.92159	0.55192	0.18254	0.27849	0.39476	0.38274	0.26655	0.43052	0.47043	0.14295	0.07496	0.1792	0.0782	0.26209	0.30661	0.34193	0.47089	0.66123	0.08638	0.11302	0.27539	0.09528	0.21004	0.29111	0.16031	0.52756	0.4781	0.59196	0.40402	0.21682	0.50315	0.27131	0.86075	0.05835	0.20357	0.52345	0.13186	0.58526	0.55786	0.77857	0.32336	0.13324	0.05505	0.09993	0.13073	0.34625	0.51963	0.58274	0.36819	0.3792	0.05055	0.05164	0.18432	0.10241	0.26586	0.15813	0.43678	0.69413	0.54542	0.67392	0.50268	0.33996	0.54801	0.40912	0.479	0.3452	0.41425	0.31638	0.33292	0.2398	0.35551	0.24586	0.49814	0.91918	0.67872	0.7023	0.7864	0.50917	0.58603	0.45415	0.75127	0.80552	0.75473	0.74898	0.60277	0.55992	0.71882	0.57989	0.70426	0.72476	0.64214	0.78588	0.75287	0.72386	0.64994	0.8182	0.84072	0.81362	0.5351	0.86288	0.23747	0.13565	0.37857	0.65666	0.29986	0.00979	0.04764	0.33545	0.04308	0.75634	0.7544	0.80018	0.33896	0.38902	0.16574	0.59562	0.28811	0.02145	0.19972	0.11788	0.07043	0.0747	0.36839	0.38995	0.20545	0.08922	0.66744	0.27835	0.44868	0.06485	0.62131	0.07692	0.39729	0.1034	0.34414	0.58867	0.0689	0.42322	0.49476	0.83	0.52918	0.1998	0.32496	0.31558	0.31208	0.07655	0.37167	0.50568	0.32393	0.07608	0.25995	0.38175	0.669	0.34823	0.58363	0.80961	0.92574	0.17372	0.46323	0.3467	0.85689	0.06129	0.88412	0.74633	0.71674	0.127	0.23756	0.24797	0.18083	0.39172	0.6588	0.63139	0.46945	0.33652	0.39645	0.3701	0.40636	0.06489	0.32439	0.3471	0.16728
REACTOME_PLATELET_CALCIUM_HOMEOSTASIS	0.381705	0.61749	0.781	0.33416	0.69501	0.8299	0.80311	0.30694	0.63479	0.15931	0.32475	0.05899	0.92909	0.71428	0.82527	0.90039	0.61528	0.10749	0.11966	0.23641	0.08194	0.73971	0.5419	0.71873	0.51875	0.86775	0.83447	0.5856	0.3924	0.30936	0.40624	0.1915	0.28528	0.01625	0.04378	0.00916	0.0642	0.10109	0.26789	0.24799	0.60154	0.00289	0.00391	0.00292	0.00395	0.28886	0.45096	0.32235	0.54421	0.26781	0.44576	0.22518	0.34526	0.61584	0.60449	0.53173	0.47061	0.3795	0.16062	0.07693	0.16962	0.7778	0.63459	0.73978	0.50811	0.05277	0.08464	0.03372	0.08163	0.27223	0.23765	0.33957	0.38372	0.04792	0.10268	0.0356	0.4665	0.48084	0.71495	0.9316	0.32771	0.29022	0.48807	0.74825	0.43523	0.64632	0.27835	0.35699	0.54955	0.10051	0.32275	0.346	0.24252	0.81413	0.74896	0.79083	0.55996	0.12004	0.14401	0.10412	0.42436	0.21711	0.36884	0.23865	0.28772	0.10963	0.21695	0.14364	0.22932	0.35739	0.16569	0.29188	0.3555	0.04851	0.07906	0.0241	0.06055	0.21393	0.28071	0.21522	0.40707	0.08297	0.08987	0.09805	0.08539	0.25139	0.48747	0.10956	0.38501	0.31681	0.24683	0.28175	0.20525	0.22672	0.79275	0.26931	0.45426	0.18864	0.17894	0.0847	0.4745	0.32137	0.15962	0.37969	0.39178	0.53636	0.52794	0.63006	0.66797	0.88145	0.79387	0.81331	0.78685	0.76491	0.44065	0.6097	0.50424	0.79689	0.50495	0.6324	0.58536	0.24386	0.47121	0.34894	0.61685	0.82179	0.95418	0.89388	0.94407	0.23735	0.7144	0.36899	0.80812	0.83417	0.88109	0.57583	0.90521	0.54005	0.36724	0.68215	0.77505	0.88399	0.92493	0.1837	0.63806	0.63448	0.52972	0.537	0.32342	0.44434	0.15933	0.04159	0.18811	0.33207	0.42117	0.5957	0.53179	0.11044	0.2229	0.5656	0.12332	0.39117	0.56317	0.18118	0.7049	0.31559	0.43753	0.13034	0.48466	0.14468	0.04874	0.16215	0.07706	0.2331	0.39545	0.27368	0.15319	0.77927	0.68607	0.82586	0.61647	0.03003	0.08137	0.01892	0.08729	0.1697	0.20437	0.65521	0.20401	0.57585	0.4485	0.38819	0.34785	0.12725	0.42459	0.30029	0.88107	0.09348	0.10103	0.40414	0.28366	0.94358	0.96866	0.952	0.84821	0.97795	0.93183	0.95427	0.8997	0.67528	0.81321	0.92186	0.958	0.32808	0.57083	0.56636	0.48524
REACTOME_TRYPTOPHAN_CATABOLISM	0.38261	0.17745	0.14432	0.01293	0.55958	0.11901	0.31159	0.07393	0.42952	0.46372	0.76937	0.80955	0.34559	0.51734	0.31769	0.1224	0.50137	0.03862	0.10508	0.08833	0.69886	0.42824	0.09856	0.13469	0.31001	0.51046	0.74003	0.28106	0.81695	0.72142	0.23719	0.32883	0.45807	0.26561	0.49384	0.25348	0.53533	0.71997	0.68988	0.68356	0.491	0.70717	0.885	0.78996	0.78684	0.71319	0.51824	0.24907	0.42034	0.37407	0.69705	0.31269	0.55759	0.75303	0.44507	0.77393	0.42063	0.31501	0.72237	0.64607	0.46678	0.6861	0.2918	0.69584	0.40828	0.26744	0.82013	0.60142	0.55303	0.74804	0.02152	0.37964	0.04139	0.62373	0.87901	0.87886	0.44515	0.51066	0.03961	0.50395	0.11782	0.65533	0.00705	0.9456	0.00989	0.07761	0.0057	0.00992	0.00215	0.20454	0.15724	0.58064	0.0357	0.23454	0.00095	0.00735	0.00285	0.39333	0.75033	0.53911	0.3446	0.85256	0.49315	0.87142	0.59145	0.95434	0.68935	0.86353	0.7674	0.47427	0.55074	0.59961	0.12092	0.1725	0.16134	0.14261	0.166	0.13319	0.01499	0.11806	0.01479	0.21324	0.31137	0.73291	0.08338	0.25422	0.00966	0.0272	0.01718	0.00445	0.00908	0.03131	0.13785	0.06999	0.17229	0.27398	0.29508	0.04741	0.36786	0.16687	0.47476	0.13127	0.12888	0.06837	0.39931	0.09696	0.38594	0.35557	0.23432	0.60204	0.26854	0.35041	0.29525	0.20183	0.70197	0.65384	0.70027	0.3946	0.22187	0.48835	0.37599	0.38159	0.72741	0.17557	0.68875	0.62248	0.79558	0.45251	0.673	0.65062	0.60249	0.3625	0.55199	0.50361	0.3474	0.40271	0.0775	0.06085	0.32049	0.17242	0.3928	0.24277	0.05835	0.84195	0.20961	0.14698	0.51327	0.72647	0.69204	0.35958	0.10476	0.58421	0.26055	0.01575	0.23625	0.02797	0.38227	0.14737	0.64651	0.40882	0.63757	0.03075	0.2969	0.33131	0.16232	0.74488	0.71877	0.42889	0.2911	0.13118	0.73831	0.50679	0.76431	0.88573	0.07425	0.7908	0.41669	0.23217	0.63235	0.48331	0.28919	0.94858	0.73394	0.8206	0.40327	0.18641	0.89524	0.06711	0.55335	0.38735	0.5279	0.55088	0.61581	0.74168	0.89328	0.6516	0.68181	0.60788	0.52691	0.50274	0.08628	0.04991	0.43897	0.09002	0.31693	0.38009	0.49461	0.47	0.38295	0.04467	0.32706	0.18501	0.21654	0.11246	0.35699	0.16038	0.20737
BIOCARTA_IGF1R_PATHWAY	0.384315	0.98949	0.32617	0.98647	0.22604	0.20802	0.02619	0.09816	0.0291	0.93464	0.87109	0.84114	0.955	0.22844	0.06628	0.44708	0.04493	0.74465	0.42485	0.51572	0.34247	0.11658	0.19048	0.1444	0.37788	0.87641	0.41372	0.36828	0.57471	0.11847	0.11711	0.21433	0.19176	0.81231	0.6209	0.81167	0.04752	0.56803	0.26636	0.48829	0.04073	0.87854	0.63495	0.62504	0.74844	0.06442	0.17828	0.82973	0.03029	0.55854	0.38491	0.80573	0.16235	0.19159	0.03031	0.13214	0.03577	0.91877	0.76453	0.80224	0.55853	0.10248	0.05834	0.02533	0.10666	0.6785	0.52081	0.82281	0.25008	0.22125	0.75384	0.42677	0.70568	0.8441	0.8295	0.62203	0.57989	0.28343	0.62665	0.11454	0.31048	0.57971	0.66333	0.08638	0.93127	0.73103	0.6306	0.49968	0.892	0.44504	0.40714	0.23128	0.67257	0.71151	0.94182	0.87271	0.97833	0.66665	0.18754	0.58002	0.62159	0.43623	0.4183	0.20715	0.41648	0.69912	0.25457	0.55302	0.29533	0.79471	0.89817	0.48501	0.93788	0.21911	0.29537	0.32186	0.12439	0.38372	0.36515	0.71846	0.46407	0.48097	0.70676	0.53341	0.58526	0.51527	0.66413	0.38738	0.66722	0.98293	0.34454	0.89053	0.57733	0.36767	0.2811	0.36664	0.29627	0.93614	0.27027	0.6481	0.27294	0.48961	0.13171	0.45724	0.13871	0.62353	0.35178	0.40139	0.75548	0.40003	0.29543	0.14876	0.83061	0.14559	0.15406	0.21613	0.30666	0.8005	0.78219	0.51943	0.84884	0.91425	0.3345	0.70434	0.30759	0.28058	0.24816	0.38958	0.14244	0.6586	0.39875	0.61282	0.52034	0.76226	0.35965	0.60844	0.76358	0.44872	0.50996	0.44506	0.0258	0.27299	0.43117	0.59555	0.17635	0.60578	0.59867	0.62097	0.32419	0.3199	0.41022	0.27084	0.29737	0.5507	0.55722	0.61289	0.0448	0.13889	0.11615	0.01251	0.08866	0.59773	0.51547	0.77052	0.06222	0.0901	0.20924	0.19116	0.0527	0.21028	0.08716	0.12589	0.06101	0.01421	0.36987	0.06448	0.20194	0.11801	0.08822	0.15503	0.05828	0.19069	0.30704	0.14761	0.38182	0.38169	0.27504	0.21627	0.08223	0.33449	0.61499	0.0727	0.50052	0.87051	0.53539	0.7213	0.07408	0.01492	0.42094	0.07819	0.10008	0.46706	0.41992	0.36066	0.29944	0.19685	0.71118	0.20901	0.47584	0.21137	0.20369	0.26445	0.10568	0.15378	0.32301	0.12407	0.1133
REACTOME_G_BETA_GAMMA_SIGNALLING_THROUGH_PLC_BETA	0.384555	0.01283	0.7978	0.45603	0.08822	0.40181	0.76827	0.88356	0.48525	0.49413	0.73949	0.73309	0.11872	0.09364	0.54024	0.55402	0.20334	0.01589	0.34423	0.24817	0.25386	0.76228	0.19338	0.30803	0.40846	0.02021	0.74796	0.25961	0.29207	0.45183	0.54271	0.76874	0.45272	0.39943	0.49856	0.19614	0.3433	0.2819	0.15806	0.03302	0.48799	0.43108	0.14975	0.22114	0.30858	0.57606	0.38951	0.21538	0.42599	0.03678	0.08553	0.12132	0.15672	0.14871	0.75332	0.81958	0.518	0.03353	0.46892	0.25182	0.53489	0.15676	0.35567	0.29914	0.33104	0.25253	0.71745	0.52612	0.50352	0.7756	0.01314	0.02432	0.17047	0.41783	0.17776	0.04983	0.41858	0.35939	0.25936	0.71886	0.36841	0.81254	0.06147	0.17177	0.478	0.05789	0.00288	0.00234	0.01017	0.31221	0.6024	0.65555	0.25245	0.4387	0.01285	0.0223	0.07918	0.38369	0.02916	0.01383	0.0338	0.00841	0.00285	0.00625	0.00186	0.02347	0.00105	0.00412	0.01587	0.79902	0.00635	0.01435	0.07198	0.22176	0.30469	0.36125	0.15993	0.22106	0.21242	0.22123	0.25879	0.367	0.62643	0.6336	0.5256	0.22488	0.11377	0.30113	0.27207	0.09223	0.74926	0.57079	0.53767	0.74171	0.18761	0.73763	0.68593	0.45486	0.37323	0.32319	0.58512	0.53263	0.42062	0.51751	0.33971	0.46521	0.62777	0.70197	0.81066	0.38542	0.26608	0.53999	0.57018	0.62508	0.88735	0.77885	0.74105	0.82199	0.67352	0.7271	0.7744	0.48721	0.034	0.23368	0.28798	0.12439	0.17091	0.07425	0.11966	0.06123	0.02742	0.04501	0.08336	0.43669	0.02311	0.16973	0.09462	0.0116	0.86288	0.30627	0.73748	0.50841	0.90138	0.91566	0.64319	0.07744	0.80699	0.50626	0.9408	0.57301	0.69445	0.77662	0.53125	0.03332	0.86609	0.32378	0.15675	0.16595	0.74802	0.51599	0.30792	0.60769	0.97582	0.65128	0.51526	0.127	0.68365	0.30508	0.3247	0.06345	0.93212	0.54617	0.33694	0.46156	0.09671	0.97083	0.67247	0.41999	0.94905	0.87208	0.66112	0.06587	0.58785	0.48015	0.12082	0.61271	0.49894	0.3987	0.90111	0.0774	0.03756	0.35637	0.10232	0.43294	0.05581	0.07716	0.47044	0.91606	0.72447	0.63332	0.895	0.23139	0.52849	0.47897	0.40874	0.71918	0.81362	0.92322	0.71739	0.329	0.76281	0.69715	0.62173	0.05749	0.38838	0.4399	0.08469
REACTOME_PEPTIDE_CHAIN_ELONGATION	0.38509	0.07651	0.04408	0.21272	0.01005	0.13666	0.32325	0.45242	0.15948	0.15668	0.38865	0.08851	0.89379	0.12351	0.28104	0.37971	0.10768	0.79928	0.58838	0.7351	0.13698	0.5989	0.24147	0.04784	0.10911	0.82282	0.28779	0.43407	0.38209	0.40609	0.07722	0.07572	0.09253	0.04258	0.05524	0.08539	0.12369	0.14688	0.42711	0.40438	0.30735	0.28164	0.65482	0.43494	0.5507	0.09676	0.37991	0.06731	0.20617	0.01561	0.03698	0.10963	0.03597	0.06141	0.19762	0.26811	0.11767	0.17795	0.60326	0.62661	0.37907	0.04152	0.12927	0.0681	0.08836	0.01553	0.04702	0.22247	0.05817	0.0774	0.99315	0.60241	0.99015	0.39932	0.60761	0.52517	0.59701	0.1345	0.98267	0.69746	0.75146	0.32056	0.99897	0.18721	0.99971	0.99899	0.99889	0.87254	0.9999	0.53891	0.31405	0.15368	0.64866	0.95478	0.99982	0.99404	0.99409	0.10028	0.89093	0.11623	0.92998	0.45644	0.49992	0.14333	0.71795	0.15048	0.22256	0.24126	0.30234	0.84561	0.97814	0.41689	0.98427	0.07638	0.30526	0.31069	0.24562	0.57324	0.91817	0.88479	0.76517	0.48422	0.8302	0.70199	0.71828	0.71656	0.94219	0.88971	0.86528	0.97658	0.90949	0.84534	0.77595	0.92333	0.50309	0.1048	0.09334	0.96739	0.69176	0.62417	0.6029	0.75329	0.16136	0.67427	0.20247	0.8268	0.24978	0.32883	0.26564	0.3421	0.09764	0.01483	0.11866	0.34617	0.01337	0.0956	0.06755	0.55208	0.0671	0.11849	0.06341	0.72833	0.59425	0.55138	0.81582	0.67816	0.24639	0.07959	0.35456	0.68325	0.06469	0.29268	0.21081	0.79032	0.14651	0.23918	0.32016	0.64626	0.15336	0.97892	0.05387	0.21392	0.27152	0.1614	0.06771	0.49189	0.08416	0.44013	0.07591	0.38174	0.19442	0.31875	0.13078	0.91473	0.69154	0.98422	0.27955	0.89517	0.91214	0.59076	0.93859	0.95189	0.90855	0.73171	0.89602	0.30653	0.81175	0.85705	0.2449	0.94609	0.23969	0.71704	0.64124	0.23267	0.17616	0.01023	0.09486	0.54189	0.30673	0.38809	0.34115	0.74114	0.22463	0.16753	0.52315	0.37691	0.17754	0.60451	0.41649	0.07698	0.068	0.05258	0.23048	0.43036	0.0761	0.2816	0.53716	0.87067	0.98019	0.11377	0.98213	0.95332	0.88185	0.90968	0.60572	0.83402	0.63905	0.72506	0.62131	0.9516	0.72571	0.82768	0.81417	0.71073	0.61865	0.94099	0.47304
REACTOME_KERATAN_SULFATE_DEGRADATION	0.386165	0.52917	0.75334	0.50396	0.4687	0.46984	0.02567	0.68234	0.12885	0.29481	0.41863	0.08587	0.51592	0.18789	0.32903	0.26533	0.17543	0.70724	0.19201	0.26467	0.21974	0.20201	0.45916	0.74708	0.55188	0.18628	0.09368	0.11063	0.03313	0.21925	0.43849	0.15392	0.42094	0.222	0.46846	0.11398	0.5421	0.56517	0.14814	0.43728	0.69719	0.04643	0.03779	0.03845	0.10632	0.80495	0.511	0.85599	0.68994	0.61167	0.60222	0.50365	0.73516	0.49673	0.42916	0.29953	0.5471	0.43758	0.09224	0.06129	0.52937	0.45832	0.67059	0.81306	0.49966	0.24321	0.35536	0.16913	0.23082	0.59189	0.86482	0.09098	0.95533	0.02095	0.03172	0.00687	0.04636	0.52181	0.7419	0.88391	0.69711	0.29025	0.78975	0.40258	0.80342	0.92858	0.96256	0.87227	0.97512	0.03695	0.12077	0.07109	0.01833	0.29242	0.9704	0.9127	0.93276	0.73723	0.33174	0.21469	0.36888	0.49626	0.38308	0.37864	0.52957	0.31797	0.29266	0.18301	0.37417	0.75686	0.55495	0.36384	0.65643	0.26365	0.15497	0.02271	0.37587	0.25164	0.31642	0.18641	0.63968	0.09822	0.08627	0.0233	0.21068	0.54308	0.9579	0.47262	0.92974	0.98082	0.91735	0.99225	0.70515	0.98363	0.29869	0.82987	0.71168	0.91517	0.53046	0.54998	0.54813	0.62727	0.14971	0.88713	0.24204	0.81427	0.49511	0.55864	0.8641	0.90439	0.63558	0.66936	0.78144	0.53065	0.20345	0.48972	0.38633	0.80281	0.51614	0.68355	0.61444	0.95043	0.70907	0.96512	0.68694	0.65957	0.35685	0.79279	0.37728	0.80891	0.72271	0.8448	0.82016	0.46627	0.14579	0.77682	0.65714	0.86137	0.51928	0.15582	0.34268	0.03346	0.10193	0.01872	0.20274	0.43495	0.11064	0.11366	0.16072	0.10237	0.16617	0.17309	0.2485	0.89816	0.57133	0.64607	0.44666	0.386	0.17686	0.28297	0.18455	0.67713	0.57218	0.14205	0.32638	0.3519	0.26218	0.11498	0.29344	0.67452	0.26388	0.58807	0.48421	0.46875	0.4312	0.6053	0.36206	0.14674	0.11733	0.03407	0.11951	0.14486	0.25564	0.13567	0.16342	0.0931	0.06269	0.63561	0.11909	0.42352	0.58694	0.13112	0.22644	0.04587	0.33738	0.12076	0.45102	0.17661	0.63746	0.19881	0.36435	0.33346	0.2665	0.21857	0.29627	0.15611	0.33765	0.12887	0.235	0.47751	0.26397	0.14528	0.09006	0.66457	0.63296	0.3505	0.33396
REACTOME_GAP_JUNCTION_TRAFFICKING	0.38677	0.77914	0.75161	0.93801	0.30733	0.95659	0.96056	0.85107	0.66567	0.8876	0.67583	0.80769	0.58773	0.52969	0.56652	0.91812	0.16528	0.57655	0.20117	0.03674	0.57746	0.66332	0.68108	0.72504	0.7092	0.90535	0.96822	0.90816	0.889	0.8449	0.95281	0.6607	0.68849	0.43139	0.13307	0.67845	0.13686	0.643	0.3517	0.87978	0.47095	0.29967	0.46145	0.34347	0.26825	0.65864	0.09081	0.38331	0.40335	0.22193	0.06616	0.23166	0.03899	0.03641	0.04948	0.44024	0.19056	0.28455	0.30891	0.76487	0.02041	0.33939	0.17937	0.03421	0.18665	0.77704	0.10738	0.73817	0.16933	0.12045	0.33495	0.72531	0.22439	0.72172	0.92984	0.62819	0.95268	0.51814	0.21773	0.48187	0.16746	0.72738	0.58206	0.15403	0.18757	0.11281	0.53527	0.81265	0.4021	0.95788	0.99434	0.99919	0.99415	0.44973	0.50831	0.51121	0.41081	0.77619	0.26716	0.14234	0.3298	0.30055	0.6462	0.76512	0.60575	0.32943	0.66139	0.47775	0.3373	0.61819	0.74256	0.27026	0.67455	0.15666	0.06853	0.30416	0.06958	0.01315	0.14803	0.54596	0.06642	0.11727	0.53309	0.70671	0.15819	0.0683	0.12039	0.0148	0.10445	0.23296	0.04194	0.01375	0.38004	0.25463	0.13191	0.06984	0.42049	0.04799	0.07768	0.06273	0.08662	0.72264	0.93161	0.04995	0.87798	0.10419	0.02152	0.04089	0.19356	0.40679	0.39023	0.27309	0.45808	0.41263	0.48593	0.66825	0.66118	0.2571	0.35775	0.16333	0.73007	0.25474	0.06436	0.04865	0.11071	0.06527	0.24178	0.09257	0.25182	0.04528	0.08345	0.05225	0.07955	0.30392	0.24495	0.04617	0.76363	0.97868	0.76554	0.86146	0.3265	0.08805	0.74333	0.67976	0.82645	0.68057	0.98694	0.94801	0.96364	0.57428	0.80831	0.29702	0.6463	0.44126	0.31296	0.18421	0.62604	0.36285	0.32404	0.09583	0.49835	0.2852	0.07103	0.30353	0.06709	0.80357	0.70646	0.20056	0.56699	0.04384	0.00397	0.01232	0.04379	0.08991	0.91537	0.23954	0.70632	0.26385	0.54226	0.65312	0.46846	0.13303	0.1983	0.00946	0.65045	0.66836	0.27766	0.20915	0.40907	0.18753	0.45762	0.31534	0.56244	0.31694	0.37431	0.29501	0.54637	0.35781	0.59136	0.0275	0.57827	0.40816	0.49467	0.53126	0.398	0.59609	0.83234	0.7684	0.70401	0.2066	0.52357	0.61038	0.45602	0.25159	0.30688	0.29966	0.21433
REACTOME_CHONDROITIN_SULFATE_BIOSYNTHESIS	0.38749	0.5409	0.19279	0.42775	0.2383	0.20484	0.03175	0.26603	0.33452	0.58535	0.72855	0.35635	0.80099	0.21313	0.45055	0.08574	0.68972	0.02452	0.0288	0.0362	0.2504	0.136	0.30677	0.12785	0.37747	0.97538	0.79899	0.80121	0.98371	0.41219	0.41818	0.06994	0.45243	0.14213	0.09746	0.06965	0.18119	0.20747	0.62967	0.2952	0.48055	0.11216	0.14724	0.11773	0.09534	0.16775	0.73662	0.15423	0.74834	0.23654	0.37855	0.16283	0.52436	0.7665	0.82766	0.84222	0.85057	0.55227	0.71016	0.39449	0.5833	0.77973	0.97279	0.86706	0.83945	0.13153	0.02462	0.09265	0.08983	0.09537	0.68895	0.29632	0.55305	0.18898	0.46463	0.21188	0.23809	0.43741	0.39344	0.17405	0.51392	0.5623	0.61002	0.77534	0.50449	0.65739	0.57678	0.35843	0.72907	0.3363	0.29069	0.6603	0.61012	0.82354	0.65915	0.66334	0.83974	0.44651	0.84197	0.9046	0.54143	0.85372	0.55181	0.73253	0.54864	0.54034	0.48472	0.4395	0.76155	0.90414	0.70878	0.93929	0.60136	0.028	0.01649	0.00814	0.04306	0.04652	0.25152	0.06205	0.46753	0.02623	0.12611	0.15035	0.04383	0.40619	0.44466	0.08189	0.52753	0.34861	0.41544	0.30154	0.10781	0.06498	0.18618	0.04258	0.04179	0.46501	0.30108	0.46683	0.05727	0.13563	0.13309	0.13789	0.21825	0.06444	0.09473	0.08458	0.17826	0.11717	0.09411	0.11372	0.07661	0.12506	0.13335	0.1912	0.24211	0.16676	0.0471	0.11185	0.09888	0.25176	0.68446	0.54905	0.43055	0.42542	0.82005	0.35715	0.45988	0.42141	0.59367	0.57331	0.54976	0.25916	0.73581	0.62424	0.54453	0.48141	0.73119	0.90793	0.94119	0.64346	0.39371	0.54577	0.38769	0.67402	0.92643	0.97617	0.96632	0.2335	0.21282	0.16356	0.52787	0.43805	0.45048	0.30555	0.31116	0.61186	0.81888	0.26059	0.69306	0.23026	0.37454	0.13328	0.38729	0.57978	0.60765	0.32228	0.48849	0.24173	0.181	0.21603	0.14352	0.05293	0.41644	0.08767	0.1935	0.57547	0.52703	0.69229	0.75152	0.13627	0.09661	0.01853	0.18595	0.13339	0.07868	0.35803	0.03267	0.59374	0.67669	0.34994	0.50606	0.19562	0.74325	0.3537	0.45366	0.301	0.10528	0.49476	0.36583	0.37366	0.57417	0.44454	0.23723	0.23001	0.51918	0.41148	0.39484	0.59395	0.79022	0.62299	0.5463	0.26873	0.31899	0.50604	0.27438
BIOCARTA_PML_PATHWAY	0.387895	0.02098	0.04786	0.02114	0.13309	0.06856	0.28817	0.06838	0.04533	0.01065	0.15189	0.01649	0.33169	0.11823	0.12846	0.23616	0.1607	0.11102	0.48108	0.57872	0.05172	0.79794	0.43306	0.18889	0.08374	0.88438	0.58039	0.437	0.7267	0.12901	0.16017	0.36982	0.06326	0.18486	0.41114	0.20124	0.33226	0.77992	0.65574	0.31684	0.16204	0.07726	0.10066	0.0289	0.08609	0.60156	0.63646	0.96262	0.14925	0.43802	0.59535	0.55355	0.4877	0.38458	0.36321	0.29536	0.07409	0.42248	0.80357	0.19638	0.87334	0.20615	0.14375	0.40717	0.19626	0.40371	0.29901	0.29601	0.67975	0.61354	0.15266	0.19465	0.45165	0.28947	0.38918	0.04495	0.47189	0.51701	0.42783	0.35523	0.64105	0.71421	0.15746	0.52146	0.33657	0.09038	0.04235	0.02055	0.04319	0.09094	0.09383	0.0426	0.06361	0.43211	0.07934	0.07038	0.32255	0.25694	0.56047	0.11009	0.64573	0.38112	0.08711	0.04211	0.08524	0.15715	0.17902	0.12266	0.07717	0.54077	0.21779	0.16819	0.19939	0.74703	0.65279	0.65802	0.81749	0.22933	0.30519	0.11867	0.42814	0.29004	0.25199	0.09698	0.26614	0.44077	0.29658	0.09082	0.62459	0.27523	0.78387	0.56632	0.3818	0.90378	0.59162	0.5217	0.38302	0.4788	0.48839	0.11084	0.69523	0.39928	0.4021	0.72204	0.2096	0.59328	0.35864	0.41334	0.4467	0.59028	0.17902	0.34673	0.20814	0.59686	0.45567	0.15736	0.40228	0.43666	0.29574	0.44777	0.13445	0.68686	0.67616	0.3075	0.95454	0.75601	0.60058	0.13044	0.62456	0.38661	0.23398	0.18641	0.27543	0.90118	0.65123	0.47365	0.67327	0.80744	0.52092	0.7143	0.40242	0.47768	0.26737	0.88828	0.18903	0.70269	0.68301	0.12664	0.56205	0.48367	0.31078	0.81691	0.42889	0.09598	0.18112	0.40861	0.24695	0.05727	0.34455	0.77073	0.12019	0.35608	0.77595	0.44242	0.86622	0.05804	0.17899	0.21009	0.42366	0.63355	0.86934	0.94508	0.31926	0.66249	0.43755	0.35124	0.2475	0.81386	0.72946	0.52286	0.93569	0.22978	0.32378	0.55593	0.1659	0.60131	0.95251	0.452	0.91649	0.90916	0.49339	0.1145	0.42136	0.39566	0.59682	0.22046	0.21047	0.09652	0.24118	0.21973	0.4649	0.90254	0.96983	0.97831	0.98044	0.98509	0.99089	0.82903	0.99087	0.95633	0.96363	0.88538	0.97608	0.77469	0.90688	0.99581	0.90706
REACTOME_OPIOID_SIGNALLING	0.388245	0.08196	0.53692	0.61507	0.12106	0.49009	0.89848	0.56454	0.49102	0.2407	0.48306	0.27451	0.57794	0.3011	0.65679	0.57114	0.52148	0.15417	0.239	0.42199	0.45201	0.5506	0.1072	0.26145	0.44263	0.06423	0.66505	0.23897	0.388	0.5729	0.54188	0.39658	0.60789	0.01771	0.07381	0.03692	0.0506	0.0429	0.33322	0.03738	0.3845	0.02576	0.04844	0.04027	0.06103	0.25134	0.86347	0.51695	0.69859	0.04054	0.23817	0.18919	0.16708	0.10264	0.62658	0.77892	0.58031	0.07476	0.61285	0.30732	0.30501	0.35322	0.5679	0.29475	0.65814	0.1147	0.79988	0.71839	0.11854	0.48393	0.253	0.07256	0.60371	0.50675	0.44484	0.15187	0.71167	0.24112	0.70493	0.79775	0.52452	0.74444	0.03776	0.06803	0.76879	0.22987	0.07178	0.02993	0.18461	0.24826	0.33396	0.42466	0.1901	0.7169	0.19884	0.10522	0.60501	0.51139	0.01499	0.0963	0.30272	0.13609	0.01446	0.13225	0.04332	0.21577	0.01125	0.0782	0.09092	0.81398	0.11757	0.04289	0.69237	0.22008	0.684	0.49392	0.18207	0.40859	0.34255	0.24914	0.34659	0.57579	0.62895	0.43451	0.6738	0.27981	0.38611	0.69257	0.46204	0.30207	0.8212	0.8719	0.51746	0.84951	0.0838	0.55431	0.63003	0.93877	0.51503	0.81533	0.56051	0.61694	0.2883	0.51648	0.71941	0.53115	0.49551	0.71112	0.83281	0.4386	0.29045	0.52601	0.71494	0.45468	0.62533	0.79669	0.59899	0.81868	0.77693	0.80861	0.91798	0.53733	0.09378	0.62255	0.66161	0.18201	0.04112	0.16797	0.07094	0.2611	0.11185	0.38849	0.34653	0.63837	0.02589	0.4284	0.61018	0.00118	0.05644	0.4066	0.25958	0.31081	0.65818	0.66505	0.77003	0.07041	0.53175	0.56056	0.36477	0.1629	0.39717	0.07377	0.70928	0.10846	0.4941	0.52433	0.1159	0.15621	0.17993	0.24534	0.3271	0.76013	0.78376	0.66257	0.26724	0.06378	0.30465	0.17853	0.19363	0.13758	0.33748	0.45376	0.14754	0.16606	0.2244	0.35085	0.35469	0.2972	0.40532	0.63038	0.43459	0.03659	0.27107	0.15477	0.24477	0.26844	0.46763	0.5995	0.41843	0.51771	0.20561	0.18042	0.87623	0.36602	0.14635	0.23054	0.33474	0.57794	0.58433	0.35542	0.61491	0.61231	0.79611	0.75162	0.61074	0.74563	0.8119	0.68421	0.68128	0.44507	0.63671	0.67653	0.52775	0.103	0.37304	0.36625	0.15333
REACTOME_IL_6_SIGNALING	0.388685	0.6081	0.84205	0.53349	0.81782	0.93714	0.58927	0.15418	0.43038	0.83386	0.71643	0.72448	0.18412	0.76189	0.56175	0.72576	0.35853	0.49393	0.69062	0.44671	0.29113	0.69587	0.76257	0.34932	0.4328	0.20918	0.14777	0.13053	0.06291	0.37561	0.30246	0.48547	0.18209	0.85377	0.70721	0.36341	0.91504	0.60614	0.73071	0.49073	0.61297	0.27542	0.20033	0.16541	0.29218	0.87131	0.73428	0.60612	0.37077	0.70773	0.61562	0.41291	0.69492	0.86029	0.23293	0.21269	0.18658	0.52446	0.11398	0.08569	0.27356	0.47281	0.24431	0.73545	0.18285	0.93634	0.96827	0.47827	0.82895	0.73175	0.05393	0.67115	0.13598	0.55473	0.46377	0.38104	0.76741	0.54066	0.29836	0.28247	0.20781	0.58249	0.63658	0.47535	0.47245	0.08558	0.10393	0.41282	0.12126	0.45312	0.50725	0.29948	0.55442	0.30063	0.18688	0.26884	0.16471	0.38937	0.25798	0.42471	0.18252	0.6676	0.82323	0.79862	0.61146	0.73026	0.84469	0.52374	0.55859	0.14164	0.42482	0.39421	0.10088	0.86828	0.75725	0.54258	0.87258	0.60727	0.1815	0.22421	0.34539	0.81459	0.19389	0.17242	0.32278	0.6031	0.22537	0.40446	0.09861	0.29669	0.16106	0.11086	0.48347	0.09807	0.28202	0.41939	0.46166	0.19885	0.79933	0.22498	0.83293	0.10667	0.39849	0.38083	0.34661	0.5045	0.82348	0.65177	0.63709	0.51807	0.73664	0.64006	0.65683	0.65172	0.47143	0.58916	0.62579	0.36988	0.75907	0.67148	0.39939	0.13576	0.32865	0.16121	0.08823	0.23143	0.31186	0.68128	0.25682	0.12087	0.63388	0.20384	0.388	0.0783	0.37531	0.21278	0.16145	0.36884	0.66648	0.13946	0.41621	0.07305	0.49663	0.55121	0.44892	0.54564	0.39204	0.2597	0.41928	0.2339	0.38276	0.84818	0.21706	0.17523	0.22537	0.13425	0.16093	0.32014	0.18297	0.18012	0.34716	0.37842	0.41277	0.7532	0.13962	0.16988	0.10651	0.13134	0.07739	0.18391	0.70573	0.29937	0.2085	0.74052	0.53401	0.74083	0.51318	0.0974	0.14503	0.14087	0.07994	0.38693	0.54782	0.77474	0.15606	0.8921	0.93042	0.3625	0.80782	0.69711	0.60772	0.76327	0.65028	0.59366	0.94644	0.6513	0.34136	0.18862	0.04693	0.53042	0.00665	0.06083	0.05668	0.0445	0.1023	0.11716	0.09232	0.06046	0.09787	0.10603	0.07241	0.09342	0.03232	0.11855	0.05747	0.06887	0.06604
REACTOME_SYNTHESIS_OF_BILE_ACIDS_AND_BILE_SALTS_VIA_24_HYDROXYCHOLESTEROL	0.38871	0.61484	0.97151	0.94332	0.73693	0.82448	0.3627	0.50387	0.24173	0.94874	0.79306	0.92175	0.23372	0.5122	0.1848	0.7753	0.34912	0.75619	0.74338	0.62974	0.37365	0.20347	0.16042	0.24361	0.10833	0.91139	0.58123	0.81935	0.2427	0.12031	0.1091	0.18345	0.08684	0.67227	0.22828	0.33156	0.10554	0.0973	0.83426	0.1887	0.21604	0.72685	0.69623	0.50933	0.77996	0.12179	0.3621	0.01663	0.19597	0.55304	0.22548	0.11947	0.63185	0.33259	0.44523	0.78468	0.24563	0.33414	0.14183	0.43819	0.32311	0.60818	0.39438	0.3559	0.55486	0.47961	0.5122	0.2326	0.35047	0.16677	0.59601	0.18392	0.50826	0.1281	0.10335	0.46518	0.01957	0.66462	0.52331	0.82348	0.5242	0.99797	0.63849	0.59854	0.72168	0.54352	0.43716	0.34036	0.5892	0.55203	0.62745	0.35123	0.60317	0.64669	0.69854	0.60853	0.49907	0.35573	0.77227	0.57543	0.75731	0.40198	0.816	0.74377	0.67014	0.54819	0.69773	0.72679	0.61499	0.86589	0.74423	0.40528	0.99514	0.07404	0.01978	0.02662	0.12305	0.04614	0.08019	0.04874	0.18563	0.04216	0.05066	0.13116	0.08896	0.35857	0.25017	0.14664	0.53581	0.12538	0.21627	0.25425	0.01459	0.11009	0.39479	0.51842	0.34712	0.29729	0.28741	0.38911	0.17263	0.04098	0.17495	0.16483	0.20588	0.63921	0.61656	0.63964	0.47424	0.60149	0.55242	0.50679	0.66426	0.72781	0.49943	0.62707	0.67337	0.26288	0.75212	0.68223	0.14888	0.11662	0.1252	0.23279	0.05776	0.12924	0.45563	0.40105	0.35808	0.21639	0.17245	0.17139	0.09385	0.05263	0.25675	0.03546	0.17589	0.21196	0.32198	0.23782	0.66279	0.31219	0.73364	0.98341	0.86719	0.19427	0.27331	0.62786	0.25512	0.21611	0.79627	0.55294	0.50994	0.10455	0.36029	0.36331	0.11405	0.4232	0.88961	0.678	0.65788	0.34805	0.54256	0.59384	0.23906	0.39576	0.9279	0.7073	0.59847	0.5374	0.80874	0.39032	0.35366	0.53516	0.96897	0.54834	0.65828	0.36187	0.32764	0.24787	0.1681	0.54791	0.65944	0.30019	0.38831	0.1618	0.35704	0.4472	0.27542	0.53872	0.87938	0.57242	0.7234	0.61362	0.76577	0.66483	0.44669	0.47736	0.54433	0.11691	0.6304	0.06142	0.03855	0.12896	0.02489	0.03296	0.1042	0.20124	0.05866	0.24572	0.1306	0.27695	0.02385	0.09642	0.03612	0.10128	0.04105
KEGG_RIBOSOME	0.388855	0.11593	0.05769	0.29071	0.01052	0.12709	0.35251	0.60076	0.19905	0.17709	0.34612	0.08259	0.93473	0.07686	0.2347	0.37608	0.09891	0.86827	0.65532	0.7946	0.16216	0.60495	0.30778	0.08915	0.16925	0.89232	0.28565	0.45807	0.5609	0.40575	0.14291	0.11918	0.12912	0.04661	0.04549	0.08945	0.16728	0.11998	0.5154	0.42419	0.62146	0.18955	0.36299	0.25094	0.43507	0.1008	0.45151	0.09848	0.25991	0.026	0.03431	0.11697	0.02608	0.06467	0.18863	0.23853	0.13665	0.22797	0.53296	0.56235	0.39859	0.02323	0.0941	0.05855	0.07535	0.02806	0.07377	0.28918	0.05861	0.06713	0.9934	0.48062	0.99143	0.38043	0.36318	0.33683	0.57115	0.08633	0.96843	0.65432	0.62459	0.42526	0.99935	0.17797	0.99905	0.99937	0.99899	0.86626	1	0.34188	0.24623	0.10697	0.63925	0.94025	0.99997	0.99787	0.99516	0.13532	0.89384	0.11774	0.95089	0.54727	0.52938	0.17703	0.79006	0.19267	0.23791	0.22248	0.30631	0.87054	0.99029	0.49954	0.98833	0.09402	0.26272	0.27173	0.24518	0.5949	0.87854	0.79318	0.69047	0.49009	0.69735	0.55038	0.68234	0.66407	0.92525	0.89549	0.83146	0.97702	0.89666	0.79805	0.68046	0.84505	0.49403	0.13514	0.099	0.93132	0.53666	0.49532	0.58605	0.54413	0.17418	0.6669	0.20059	0.82197	0.26438	0.32626	0.27592	0.36353	0.10831	0.02122	0.13143	0.33237	0.02001	0.10233	0.07383	0.56593	0.1082	0.1391	0.08992	0.6906	0.57204	0.5073	0.80243	0.51442	0.1466	0.04993	0.33129	0.55846	0.03365	0.20193	0.14276	0.79417	0.20568	0.22159	0.39728	0.63047	0.19644	0.98101	0.03237	0.28078	0.57756	0.37589	0.13826	0.48891	0.1181	0.42602	0.10389	0.1661	0.22345	0.36932	0.1121	0.94253	0.75516	0.98961	0.17653	0.82282	0.82104	0.51021	0.80801	0.96654	0.87453	0.66387	0.83012	0.14493	0.49252	0.76642	0.06165	0.92052	0.15878	0.66473	0.40654	0.1501	0.14543	0.0084	0.06085	0.58943	0.31665	0.37649	0.44114	0.48707	0.13726	0.14537	0.2335	0.62173	0.34448	0.68507	0.53158	0.09851	0.10279	0.03599	0.29343	0.44118	0.03752	0.21888	0.463	0.87233	0.97059	0.07938	0.95301	0.97103	0.88766	0.9234	0.60714	0.78895	0.62315	0.7483	0.60741	0.95535	0.75301	0.82344	0.86865	0.67822	0.58734	0.95711	0.46762
KEGG_ALLOGRAFT_REJECTION	0.38889	0.65699	0.92156	0.86097	0.37887	0.95797	0.49269	0.31987	0.29867	0.64656	0.78318	0.81717	0.59218	0.627	0.33629	0.83783	0.21276	0.86356	0.38812	0.37661	0.50472	0.1959	0.18767	0.11354	0.10964	0.41076	0.62693	0.74663	0.64655	0.4354	0.08347	0.27869	0.12787	0.49702	0.56017	0.80533	0.28084	0.38415	0.3717	0.13337	0.03509	0.49157	0.46146	0.66218	0.44556	0.40087	0.18843	0.74725	0.04694	0.66184	0.56511	0.68489	0.35354	0.47283	0.13305	0.11706	0.06654	0.52605	0.24196	0.61783	0.16547	0.45657	0.12046	0.41267	0.20457	0.6564	0.16803	0.66318	0.06411	0.1928	0.27088	0.15902	0.0454	0.67239	0.72516	0.86294	0.26186	0.13152	0.09724	0.24251	0.04922	0.3658	0.61864	0.54401	0.17765	0.44718	0.74393	0.62229	0.55361	0.51767	0.56283	0.5493	0.44986	0.3506	0.50709	0.78085	0.2619	0.85889	0.81922	0.76256	0.69627	0.78548	0.83061	0.69252	0.96095	0.90197	0.94125	0.7177	0.8574	0.74173	0.9555	0.92216	0.50617	0.26632	0.39479	0.31615	0.14748	0.39965	0.35617	0.26274	0.27315	0.33978	0.30102	0.41413	0.1506	0.09809	0.35611	0.3506	0.28332	0.48597	0.18454	0.21914	0.27016	0.25573	0.24457	0.10832	0.08322	0.11228	0.1163	0.11132	0.14038	0.20754	0.06192	0.30367	0.11917	0.3551	0.40548	0.17618	0.56224	0.4137	0.66878	0.42665	0.42124	0.10647	0.40843	0.16695	0.21751	0.34852	0.50272	0.29355	0.3503	0.63535	0.67733	0.31057	0.59629	0.38966	0.36681	0.42761	0.24811	0.66407	0.57324	0.46864	0.68868	0.40762	0.51902	0.28994	0.42871	0.59105	0.31687	0.48164	0.08469	0.19771	0.06282	0.68286	0.10049	0.40174	0.46799	0.52424	0.41394	0.76395	0.40229	0.7393	0.47378	0.47415	0.38647	0.23851	0.14477	0.536	0.73075	0.25023	0.71137	0.433	0.26629	0.74967	0.17669	0.25934	0.23917	0.35994	0.18808	0.27219	0.34355	0.15236	0.32913	0.46424	0.88497	0.32239	0.81403	0.31368	0.41839	0.48279	0.3231	0.54513	0.53432	0.30124	0.83837	0.38052	0.86816	0.3276	0.1398	0.68578	0.98029	0.20029	0.93115	0.79447	0.94958	0.86077	0.52968	0.02808	0.23775	0.1234	0.08743	0.25106	0.23142	0.27318	0.22578	0.2227	0.41443	0.49101	0.35346	0.19401	0.34073	0.40783	0.19528	0.33622	0.2862	0.14348	0.31419
REACTOME_ION_TRANSPORT_BY_P_TYPE_ATPASES	0.389045	0.428	0.54144	0.46254	0.58887	0.2733	0.1388	0.87365	0.1711	0.39647	0.14003	0.26827	0.38388	0.30083	0.22549	0.60319	0.33085	0.45784	0.4551	0.81189	0.12395	0.02466	0.01782	0.43054	0.09267	0.14921	0.57265	0.10009	0.29226	0.09307	0.17612	0.34142	0.15833	0.51914	0.61419	0.25566	0.75024	0.22123	0.62372	0.25106	0.82385	0.43837	0.33189	0.18379	0.57544	0.603	0.87229	0.45731	0.60564	0.58898	0.70375	0.32828	0.55353	0.48782	0.87137	0.90672	0.47481	0.61471	0.54801	0.23781	0.80247	0.28388	0.41867	0.3524	0.32757	0.32734	0.68856	0.68717	0.34677	0.32664	0.59654	0.58648	0.58023	0.31051	0.33967	0.1699	0.47128	0.11317	0.59562	0.43523	0.63783	0.38625	0.41503	0.58745	0.80861	0.756	0.36871	0.25796	0.4786	0.29476	0.42938	0.13906	0.60814	0.40244	0.48566	0.44049	0.68631	0.08704	0.09173	0.08246	0.28971	0.02885	0.2139	0.07401	0.07589	0.04439	0.07877	0.0643	0.02216	0.31477	0.10795	0.09145	0.7966	0.70205	0.75834	0.59531	0.82426	0.74652	0.77596	0.51645	0.7787	0.46723	0.59393	0.14412	0.81054	0.53719	0.75241	0.80474	0.90156	0.74443	0.88926	0.81673	0.74242	0.84818	0.49971	0.92754	0.91201	0.57891	0.3062	0.11634	0.65072	0.71112	0.63941	0.82549	0.39901	0.88991	0.72347	0.72757	0.78903	0.27802	0.25953	0.32425	0.52735	0.4394	0.38763	0.24246	0.30666	0.93213	0.70291	0.7103	0.67355	0.13614	0.09219	0.17237	0.04261	0.26155	0.41168	0.23506	0.34519	0.08039	0.1661	0.12622	0.14058	0.26646	0.17015	0.26579	0.25149	0.39414	0.12297	0.09316	0.32076	0.09769	0.21842	0.31441	0.5351	0.22052	0.17106	0.08753	0.0547	0.19333	0.14245	0.06883	0.20945	0.02959	0.07968	0.23959	0.09314	0.10501	0.43896	0.93379	0.22353	0.03846	0.20802	0.16003	0.44552	0.14241	0.35096	0.67165	0.39427	0.59273	0.83191	0.87327	0.53842	0.69074	0.37061	0.48145	0.45867	0.33869	0.59938	0.17387	0.36787	0.45885	0.70773	0.87964	0.311	0.26225	0.56269	0.20197	0.91878	0.59765	0.52696	0.32402	0.69574	0.159	0.22657	0.13765	0.21425	0.79672	0.39046	0.6898	0.92692	0.14834	0.2527	0.30348	0.35983	0.33161	0.66273	0.52179	0.48925	0.41794	0.50403	0.27399	0.35548	0.23815	0.31472	0.55937	0.30263
KEGG_GLYCOSPHINGOLIPID_BIOSYNTHESIS_LACTO_AND_NEOLACTO_SERIES	0.389455	0.94167	0.39952	0.75843	0.94432	0.24057	0.05924	0.0085	0.00721	0.93607	0.6513	0.51868	0.82519	0.48876	0.01839	0.51159	0.01205	0.18083	0.02234	0.20598	0.01034	0.05897	0.28207	0.00651	0.00599	0.5232	0.43179	0.25447	0.14203	0.00759	0.00115	0.00863	0.00287	0.86153	0.53641	0.27804	0.88301	0.14501	0.53106	0.47477	0.04478	0.51449	0.48681	0.31143	0.43986	0.65382	0.52133	0.4557	0.01389	0.99313	0.89007	0.57547	0.70441	0.89926	0.04693	0.01565	0.01194	0.88323	0.35195	0.35292	0.67049	0.45624	0.01648	0.52423	0.01356	0.95979	0.70332	0.30896	0.97664	0.23689	0.12986	0.45264	0.03573	0.55622	0.21871	0.38721	0.08307	0.85876	0.21161	0.26886	0.17265	0.5422	0.43901	0.42423	0.23346	0.40332	0.64468	0.83303	0.48968	0.4899	0.57544	0.52014	0.29511	0.20727	0.44604	0.59216	0.11741	0.00289	0.11478	0.26951	0.00805	0.07689	0.33482	0.63492	0.16662	0.09353	0.56294	0.33143	0.38903	0.23233	0.42537	0.85386	0.07806	0.78076	0.4112	0.20327	0.63927	0.2676	0.12981	0.05749	0.11286	0.12257	0.12488	0.1298	0.06919	0.4957	0.11627	0.01291	0.17556	0.35615	0.51639	0.47181	0.24758	0.18868	0.89927	0.19881	0.01145	0.36455	0.77633	0.74394	0.85099	0.20117	0.06565	0.88973	0.00295	0.39409	0.81998	0.62827	0.4918	0.89227	0.99255	0.99011	0.9277	0.55805	0.86905	0.79176	0.94099	0.18186	0.5602	0.83355	0.01032	0.08462	0.67817	0.51634	0.3443	0.68772	0.9464	0.91905	0.98312	0.47319	0.91563	0.57646	0.81349	0.612	0.9982	0.89193	0.20045	0.88791	0.23919	0.1867	0.38816	0.05132	0.19869	0.23141	0.01043	0.09522	0.21529	0.34541	0.09916	0.89377	0.04052	0.54358	0.02259	0.6132	0.74306	0.42346	0.71524	0.64627	0.38988	0.74735	0.42785	0.71649	0.32495	0.39238	0.51527	0.27748	0.4311	0.64292	0.17337	0.6406	0.85624	0.42218	0.59167	0.98332	0.7065	0.63724	0.80842	0.56659	0.34337	0.30104	0.5193	0.77532	0.95029	0.80861	0.53565	0.02414	0.01785	0.15346	0.00357	0.06565	0.12633	0.70258	0.10692	0.10068	0.46166	0.27224	0.06296	0.0147	0.6289	0.4216	0.01077	0.15103	0.16224	0.08351	0.1678	0.43927	0.48694	0.11485	0.2878	0.26908	0.16976	0.13759	0.1093	0.17728	0.12779	0.05521	0.15468
REACTOME_PYRUVATE_METABOLISM	0.38983	0.69959	0.35973	0.74605	0.27733	0.05028	0.48586	0.19185	0.28147	0.96951	0.90309	0.9205	0.98154	0.38488	0.04795	0.16934	0.33988	0.02935	0.01466	0.0109	0.0172	0.00534	0.00484	0.44657	0.02352	0.74411	0.65819	0.46877	0.07368	0.11823	0.27016	0.01526	0.52882	0.6809	0.75861	0.76648	0.68854	0.2128	0.95453	0.84493	0.77518	0.76552	0.74321	0.76307	0.5364	0.3343	0.67204	0.01327	0.60226	0.90931	0.87896	0.69689	0.93986	0.45644	0.27226	0.96706	0.4667	0.76689	0.33439	0.45689	0.67368	0.05291	0.00645	0.01616	0.03288	0.50539	0.02233	0.29081	0.2209	0.2927	0.17807	0.62557	0.51568	0.14424	0.03695	0.42577	0.02773	0.65936	0.32546	0.25875	0.51009	0.00583	0.0254	0.09181	0.01559	0.02247	0.50384	0.26695	0.13597	0.06588	0.48206	0.29554	0.098	0.03431	0.40632	0.00657	0.29669	0.01167	0.69497	0.51458	0.50424	0.89335	0.97564	0.95686	0.97592	0.42198	0.57315	0.80396	0.70668	0.48789	0.66577	0.2081	0.44962	0.71794	0.39032	0.21444	0.80969	0.22112	0.10391	0.2997	0.38638	0.14867	0.23533	0.23626	0.13047	0.35222	0.01853	0.1248	0.1392	0.63959	0.36418	0.30885	0.48993	0.03185	0.38263	0.36208	0.48433	0.385	0.12506	0.69175	0.57226	0.21622	0.18995	0.343	0.51035	0.61672	0.7512	0.83377	0.69712	0.6083	0.74136	0.78609	0.52583	0.79282	0.80671	0.83868	0.5461	0.53726	0.64324	0.84288	0.60762	0.26919	0.7882	0.28056	0.37343	0.43303	0.77134	0.64804	0.65538	0.53131	0.84235	0.70617	0.61945	0.08559	0.76266	0.24174	0.6329	0.00793	0.0027	0.29828	0.01741	0.00208	0.00425	0.78072	0.02729	0.00232	0.00392	0.25063	0.000404	0.00369	0.60324	0.00148	0.00797	0.82158	0.51902	0.50299	0.99412	0.86963	0.00264	0.39287	0.94839	0.11234	0.00174	0.27815	0.50322	0.786	0.89156	0.6625	0.64703	0.69635	0.17562	0.22097	0.87899	0.43058	0.02822	0.23085	0.48978	0.45732	0.36841	0.38934	0.33003	0.86875	0.76195	0.80008	0.93684	0.31936	0.46585	0.53914	0.42021	0.76704	0.77302	0.56797	0.74911	0.17769	0.39705	0.5323	0.58565	0.25539	0.37884	0.08546	0.05478	0.3184	0.13308	0.35163	0.49551	0.00649	0.00546	0.08383	0.01206	0.09671	0.08629	0.37779	0.1771	0.0028	0.00633	0.00799	0.00665
BIOCARTA_P27_PATHWAY	0.389865	0.04061	0.07251	0.08201	0.02795	0.46497	0.91942	0.99189	0.82327	0.03624	0.07726	0.09964	0.03249	0.24391	0.46442	0.47688	0.27031	0.6878	0.31843	0.24929	0.91389	0.7446	0.45955	0.32842	0.70638	0.69618	0.74662	0.28415	0.60469	0.86695	0.91168	0.56272	0.77579	0.10806	0.16897	0.48968	0.06516	0.54004	0.46064	0.39595	0.66375	0.18352	0.36695	0.46244	0.39657	0.1999	0.64409	0.82653	0.30594	0.05006	0.11315	0.24227	0.08171	0.00561	0.05068	0.32224	0.30957	0.05341	0.35787	0.48942	0.09464	0.05796	0.18539	0.01324	0.27613	0.41258	0.43468	0.84752	0.22691	0.2903	0.67442	0.1222	0.57902	0.57974	0.28018	0.44156	0.60522	0.31052	0.38496	0.7197	0.24634	0.55245	0.19043	0.04347	0.42285	0.71467	0.52115	0.12794	0.32747	0.30723	0.36476	0.26827	0.35197	0.34818	0.2651	0.20558	0.30702	0.43609	0.7905	0.39324	0.85007	0.68226	0.84772	0.38454	0.8362	0.75158	0.45905	0.34497	0.20402	0.51616	0.73902	0.50266	0.585	0.30665	0.22782	0.6477	0.23596	0.08753	0.16195	0.30633	0.11697	0.74779	0.46587	0.73517	0.55561	0.14602	0.05636	0.10699	0.10647	0.66059	0.45384	0.45207	0.82058	0.85451	0.6148	0.52642	0.82944	0.47593	0.38649	0.57107	0.35218	0.8368	0.94786	0.47875	0.76816	0.18619	0.11898	0.19572	0.12464	0.0405	0.09101	0.05093	0.02873	0.37088	0.51976	0.32699	0.28469	0.19439	0.14724	0.07937	0.11121	0.7946	0.79135	0.37592	0.7917	0.78988	0.81453	0.50891	0.89698	0.51614	0.34392	0.38487	0.25656	0.74144	0.86297	0.38136	0.71821	0.23895	0.38029	0.67017	0.03449	0.17471	0.49548	0.79334	0.36099	0.51218	0.44965	0.66978	0.65349	0.07215	0.1942	0.25416	0.17737	0.42686	0.48288	0.3519	0.42321	0.29806	0.21088	0.25736	0.33825	0.53547	0.56386	0.5291	0.28978	0.42734	0.29508	0.21988	0.29539	0.24771	0.35852	0.2425	0.39911	0.11195	0.40327	0.34956	0.1958	0.51679	0.61599	0.47402	0.76444	0.19206	0.27817	0.10493	0.44387	0.74501	0.74362	0.33479	0.65207	0.07903	0.37968	0.12991	0.28044	0.48548	0.42491	0.30437	0.54709	0.25321	0.36945	0.16569	0.37725	0.75349	0.78891	0.70349	0.87078	0.85465	0.77613	0.78927	0.7681	0.4981	0.70113	0.68106	0.85012	0.51633	0.7218	0.83755	0.62625
REACTOME_INTEGRIN_ALPHAIIB_BETA3_SIGNALING	0.39009	0.06706	0.08743	0.08714	0.31863	0.19174	0.27031	0.11633	0.28955	0.01738	0.01945	0.03388	0.13934	0.7478	0.37831	0.42743	0.67625	0.35499	0.36819	0.27596	0.35456	0.35483	0.31088	0.36246	0.22922	0.5958	0.50822	0.51101	0.43854	0.21747	0.13173	0.09714	0.2828	0.02758	0.00808	0.08447	0.10628	0.2723	0.89858	0.89748	0.34206	0.02496	0.41188	0.45249	0.2591	0.35917	0.55987	0.76011	0.66968	0.04917	0.03234	0.02567	0.34429	0.06972	0.61878	0.83468	0.64071	0.01346	0.10081	0.17088	0.19169	0.86604	0.68534	0.68137	0.81566	0.03889	0.01995	0.06853	0.32971	0.2305	0.34365	0.51571	0.14966	0.173	0.77336	0.81916	0.40109	0.42108	0.14455	0.30976	0.39379	0.56109	0.51453	0.91517	0.13152	0.61777	0.51219	0.63932	0.26325	0.5915	0.67839	0.82419	0.52987	0.51501	0.19651	0.35724	0.20544	0.55817	0.66393	0.96946	0.50436	0.73278	0.41099	0.54007	0.41142	0.9718	0.59331	0.87792	0.58652	0.64415	0.38639	0.57637	0.22776	0.02604	0.0309	0.04158	0.0864	0.02111	0.23327	0.35812	0.2077	0.06657	0.24345	0.36002	0.08396	0.42845	0.2013	0.02993	0.33249	0.13333	0.19793	0.17617	0.24753	0.20923	0.6204	0.37638	0.05514	0.18247	0.17081	0.3242	0.20091	0.12259	0.0922	0.1981	0.20903	0.37591	0.46379	0.42877	0.3728	0.58256	0.31314	0.37936	0.21475	0.30149	0.44509	0.44251	0.44096	0.15633	0.17427	0.35733	0.17693	0.56862	0.71127	0.44764	0.44358	0.62703	0.55088	0.42713	0.31213	0.76439	0.25875	0.52451	0.4217	0.28337	0.28962	0.24473	0.15305	0.40198	0.97338	0.24649	0.8787	0.83738	0.83663	0.68828	0.51912	0.19725	0.57359	0.47665	0.80237	0.41267	0.5362	0.15865	0.53316	0.64715	0.97398	0.87435	0.81019	0.85782	0.81888	0.4029	0.86652	0.78413	0.87853	0.6364	0.72989	0.82649	0.95517	0.7282	0.87082	0.76628	0.60796	0.71446	0.49088	0.10518	0.1044	0.41403	0.14024	0.50955	0.4831	0.65115	0.48761	0.26898	0.15443	0.15385	0.2761	0.26256	0.59113	0.5331	0.12752	0.38078	0.14451	0.34982	0.08802	0.69939	0.35051	0.70317	0.27473	0.2854	0.19367	0.05818	0.13659	0.72171	0.84371	0.70891	0.61109	0.46271	0.70361	0.86937	0.6243	0.8411	0.81306	0.62116	0.70255	0.90055	0.96762	0.92037	0.9
REACTOME_REGULATION_OF_SIGNALING_BY_CBL	0.3909	0.30345	0.56544	0.18195	0.51648	0.847	0.22434	0.17672	0.39662	0.15185	0.25102	0.16989	0.63544	0.74498	0.39433	0.65071	0.43722	0.85187	0.28692	0.63627	0.59399	0.20554	0.06793	0.08614	0.22195	0.84101	0.91697	0.65301	0.94396	0.60967	0.1555	0.25061	0.24391	0.19173	0.21619	0.02896	0.56131	0.05152	0.05575	0.22453	0.08123	0.13425	0.53149	0.28154	0.4632	0.48496	0.12642	0.06863	0.5395	0.26072	0.53309	0.13357	0.67609	0.47415	0.31839	0.126	0.24381	0.18613	0.46305	0.20847	0.51501	0.72756	0.30931	0.34161	0.38936	0.30108	0.6949	0.26385	0.82581	0.90447	0.42137	0.38297	0.74772	0.37546	0.94666	0.74454	0.96503	0.93019	0.5544	0.51799	0.84546	0.85134	0.20331	0.66213	0.47935	0.57564	0.41536	0.38139	0.45085	0.40978	0.91792	0.80717	0.72378	0.81732	0.51991	0.4419	0.64263	0.38103	0.86184	0.36614	0.8377	0.73214	0.60656	0.77209	0.55701	0.35536	0.74398	0.52969	0.30157	0.48906	0.40978	0.26636	0.73967	0.22276	0.45723	0.31155	0.52442	0.22834	0.49223	0.36924	0.54989	0.22789	0.68272	0.7541	0.63504	0.86834	0.55638	0.49462	0.67192	0.30374	0.10354	0.24176	0.19653	0.29223	0.19712	0.80831	0.13241	0.40358	0.57275	0.60404	0.78615	0.29349	0.13976	0.25971	0.35641	0.92659	0.8894	0.93217	0.93646	0.77809	0.78815	0.92803	0.73889	0.88505	0.91807	0.94406	0.80306	0.79453	0.79759	0.91773	0.61003	0.07248	0.24963	0.23675	0.03143	0.31278	0.66569	0.79193	0.1569	0.31893	0.60225	0.37785	0.3427	0.16004	0.13608	0.18132	0.11952	0.39588	0.13775	0.29045	0.39244	0.1368	0.42255	0.46448	0.14851	0.56044	0.9581	0.7694	0.66808	0.46641	0.19446	0.23529	0.27964	0.14216	0.24179	0.45391	0.08418	0.08971	0.0626	0.12677	0.02699	0.41665	0.55245	0.5543	0.0452	0.31654	0.59665	0.18008	0.3402	0.21891	0.06685	0.39591	0.04871	0.01197	0.56459	0.44815	0.0198	0.31107	0.4459	0.46883	0.2522	0.14404	0.04046	0.30352	0.02287	0.25215	0.66785	0.65066	0.45645	0.53616	0.90245	0.79882	0.21945	0.33169	0.7516	0.71741	0.29162	0.05211	0.19957	0.21107	0.33387	0.10589	0.21778	0.31266	0.10991	0.10556	0.64521	0.30428	0.32083	0.17598	0.18283	0.34386	0.06456	0.01669	0.07207	0.07172	0.02089
REACTOME_CYCLIN_E_ASSOCIATED_EVENTS_DURING_G1_S_TRANSITION_	0.39098	0.11963	0.01384	0.35417	0.02956	0.07814	0.42583	0.0909	0.42551	0.2453	0.29108	0.19463	0.3112	0.06487	0.44007	0.05149	0.13303	0.49554	0.30418	0.41316	0.4538	0.75669	0.66782	0.15727	0.69284	0.84274	0.0671	0.48286	0.01895	0.6618	0.7995	0.40412	0.34441	0.387	0.28364	0.63149	0.20966	0.4291	0.69196	0.75329	0.50153	0.54055	0.54826	0.61217	0.51545	0.07779	0.39496	0.01121	0.13507	0.22794	0.31333	0.61127	0.16971	0.056	0.11641	0.01916	0.05524	0.4481	0.49984	0.93715	0.49079	0.06655	0.28816	0.07468	0.22026	0.41814	0.22687	0.92265	0.36721	0.08529	0.30586	0.13499	0.89129	0.75426	0.11897	0.65845	0.06338	0.28897	0.79431	0.21876	0.83744	0.04561	0.01428	0.0315	0.29956	0.02647	0.02981	0.09808	0.17524	0.23711	0.17109	0.32274	0.02568	0.05567	0.44526	0.05048	0.8412	0.23234	0.16429	0.56625	0.02615	0.19082	0.22816	0.2714	0.22032	0.85722	0.21247	0.29887	0.17374	0.0924	0.28166	0.27411	0.20811	0.72034	0.59777	0.72056	0.69229	0.45078	0.56194	0.575	0.61475	0.71987	0.37921	0.82526	0.65228	0.61697	0.63875	0.59831	0.78874	0.87454	0.57321	0.78	0.42268	0.69233	0.35664	0.31108	0.42133	0.85964	0.52316	0.86169	0.41451	0.25619	0.8179	0.43758	0.32596	0.54431	0.22285	0.48005	0.17915	0.10444	0.05684	0.20736	0.02869	0.79078	0.56028	0.64574	0.6652	0.30009	0.18984	0.2175	0.11194	0.8726	0.54892	0.57412	0.62582	0.58078	0.88516	0.48972	0.72042	0.66908	0.32916	0.57817	0.22296	0.06352	0.47777	0.12834	0.61909	0.2232	0.37284	0.90688	0.30308	0.74288	0.79677	0.09189	0.75121	0.54672	0.24167	0.8483	0.54351	0.09561	0.82713	0.27546	0.67913	0.31908	0.56928	0.46691	0.44304	0.64162	0.78225	0.65201	0.88305	0.34161	0.27645	0.5115	0.3794	0.38423	0.82218	0.55196	0.90419	0.72241	0.71485	0.74527	0.61221	0.67751	0.51377	0.59424	0.75741	0.01754	0.0143	0.01785	0.01091	0.62811	0.94866	0.55146	0.8945	0.72898	0.8074	0.74597	0.71084	0.43508	0.2552	0.42325	0.37079	0.6605	0.13775	0.48182	0.07925	0.38378	0.82806	0.5102	0.67992	0.00973	0.00615	0.01538	0.00615	0.00716	0.00637	0.00779	0.00564	0.03899	0.00572	0.01405	0.00923	0.06327	0.02474	0.02236	0.02483
REACTOME_CS_DS_DEGRADATION	0.39145	0.28406	0.59932	0.23008	0.4792	0.43146	0.15047	0.11454	0.15826	0.17471	0.38433	0.04932	0.91335	0.38218	0.55457	0.40018	0.39877	0.33041	0.05362	0.20377	0.08953	0.6371	0.15464	0.26115	0.16758	0.85052	0.95738	0.80644	0.74589	0.38271	0.23562	0.034	0.31693	0.00538	0.05388	0.00607	0.20962	0.03501	0.16273	0.50348	0.72433	0.00224	0.01852	0.0039	0.0074	0.52673	0.51894	0.11882	0.88061	0.08958	0.22781	0.09066	0.43231	0.22072	0.79117	0.95353	0.8227	0.04105	0.29491	0.05451	0.18362	0.4723	0.69163	0.50671	0.63543	0.08722	0.22615	0.21861	0.24696	0.08341	0.65025	0.25044	0.68595	0.03429	0.25877	0.02774	0.67933	0.6568	0.68453	0.81014	0.76719	0.81246	0.20322	0.07181	0.51783	0.52033	0.52059	0.26918	0.55119	0.11531	0.4261	0.39138	0.23757	0.90051	0.43311	0.2886	0.67854	0.28515	0.48876	0.39462	0.35619	0.58951	0.53535	0.41303	0.37742	0.10388	0.22785	0.33107	0.30017	0.90684	0.4827	0.23781	0.45844	0.06105	0.07325	0.02997	0.12029	0.0683	0.42332	0.3244	0.72296	0.02979	0.29474	0.13908	0.14412	0.49508	0.69532	0.15637	0.72585	0.73891	0.63808	0.80702	0.48633	0.3052	0.08687	0.24366	0.12862	0.7683	0.8634	0.64434	0.49426	0.46888	0.05492	0.32888	0.16773	0.2189	0.17139	0.22691	0.12833	0.22653	0.21024	0.28254	0.08133	0.55484	0.44504	0.67243	0.51571	0.16872	0.05476	0.14851	0.03437	0.22189	0.33312	0.62337	0.28331	0.45108	0.79155	0.79762	0.38559	0.20989	0.68614	0.57249	0.55781	0.17156	0.08466	0.32916	0.22663	0.16271	0.44112	0.84679	0.41137	0.2138	0.67825	0.55072	0.30991	0.42182	0.68045	0.67828	0.38379	0.40354	0.12195	0.30722	0.16518	0.74765	0.83846	0.89279	0.62464	0.86118	0.39491	0.76755	0.64305	0.59659	0.9036	0.18354	0.90001	0.6889	0.62525	0.47784	0.56797	0.482	0.336	0.71727	0.18271	0.06797	0.19892	0.92938	0.08051	0.93717	0.90135	0.92635	0.82033	0.08173	0.13998	0.04767	0.04271	0.17212	0.19849	0.86562	0.11554	0.87139	0.72621	0.77688	0.56455	0.05631	0.65271	0.20665	0.90185	0.87391	0.1679	0.24158	0.46358	0.63737	0.73464	0.84945	0.33647	0.61693	0.5974	0.97149	0.60516	0.87543	0.86252	0.90278	0.8271	0.39152	0.52036	0.75687	0.37806
BIOCARTA_ALK_PATHWAY	0.391775	0.80052	0.26307	0.92091	0.0703	0.26114	0.17173	0.60986	0.209	0.74946	0.66509	0.48967	0.65344	0.02645	0.06328	0.10578	0.08774	0.73919	0.60185	0.68979	0.58651	0.39892	0.52327	0.69919	0.80981	0.7132	0.41294	0.53178	0.75841	0.37357	0.69797	0.4365	0.7508	0.47733	0.4416	0.43939	0.37081	0.21784	0.0635	0.18767	0.61389	0.52449	0.51583	0.39934	0.5979	0.08104	0.42194	0.33831	0.64234	0.10745	0.38348	0.26529	0.34845	0.14	0.85666	0.70775	0.64229	0.40757	0.41234	0.1885	0.50406	0.03587	0.28305	0.236	0.22717	0.79025	0.76283	0.63448	0.32584	0.27943	0.70265	0.45226	0.55052	0.47304	0.22063	0.20383	0.25459	0.08435	0.54879	0.57793	0.31254	0.94401	0.78047	0.32401	0.56477	0.34003	0.67879	0.46753	0.70409	0.26884	0.54163	0.25696	0.69875	0.18451	0.86011	0.55406	0.81878	0.66224	0.61168	0.24138	0.60981	0.29898	0.2643	0.48068	0.68211	0.65513	0.2955	0.50661	0.22958	0.16775	0.31275	0.3092	0.24043	0.32508	0.61395	0.18459	0.55717	0.54231	0.83775	0.51807	0.90205	0.2187	0.41317	0.19681	0.49721	0.17587	0.73218	0.6117	0.50056	0.926	0.42039	0.83515	0.79195	0.82872	0.53834	0.83631	0.97639	0.90787	0.50296	0.8396	0.65945	0.48286	0.85794	0.90108	0.84196	0.69717	0.41114	0.55014	0.63596	0.20555	0.13638	0.2028	0.38459	0.57317	0.46606	0.64761	0.68168	0.79434	0.53303	0.54817	0.90034	0.51837	0.44691	0.37754	0.45734	0.38524	0.10602	0.23346	0.33773	0.47935	0.20188	0.40754	0.31379	0.6495	0.33033	0.5928	0.84338	0.39155	0.72238	0.35427	0.10777	0.16777	0.50098	0.75046	0.92956	0.85385	0.70309	0.50104	0.88712	0.07348	0.47272	0.32484	0.27648	0.2504	0.06626	0.08799	0.12668	0.24414	0.04444	0.22074	0.05181	0.19003	0.10663	0.15906	0.04931	0.24895	0.11735	0.26883	0.19496	0.23493	0.02335	0.07983	0.01975	0.03902	0.13934	0.1794	0.09146	0.25039	0.45938	0.33206	0.30591	0.12642	0.06864	0.14105	0.06108	0.6426	0.18384	0.13353	0.69124	0.21625	0.18266	0.08897	0.23974	0.31944	0.16499	0.23083	0.14158	0.54975	0.50611	0.08046	0.62293	0.11735	0.10131	0.08643	0.27717	0.30986	0.392	0.2278	0.33042	0.15869	0.10622	0.11164	0.1734	0.08311	0.09914	0.1219	0.08461
REACTOME_GRB2_SOS_PROVIDES_LINKAGE_TO_MAPK_SIGNALING_FOR_INTERGRINS_	0.392185	0.6925	0.53373	0.33456	0.776	0.19982	0.20226	0.02372	0.17665	0.47374	0.25796	0.32319	0.61395	0.81994	0.37662	0.35023	0.60016	0.21554	0.3695	0.20786	0.38426	0.12399	0.31951	0.41847	0.26201	0.36563	0.39192	0.2287	0.32641	0.10174	0.17811	0.17232	0.2664	0.19066	0.09799	0.25589	0.27666	0.14435	0.84126	0.93291	0.22157	0.20672	0.46755	0.63602	0.3717	0.30352	0.28976	0.68642	0.36693	0.47106	0.2915	0.31231	0.59406	0.32041	0.48242	0.69693	0.63938	0.21572	0.29085	0.40135	0.39841	0.85949	0.59533	0.95951	0.74374	0.43235	0.16363	0.27767	0.45346	0.46875	0.24493	0.79791	0.04623	0.4799	0.48784	0.79345	0.20759	0.34334	0.03154	0.14826	0.10417	0.43971	0.28034	0.94712	0.03038	0.51391	0.51767	0.86267	0.14625	0.6727	0.57498	0.67495	0.51355	0.17501	0.06521	0.33824	0.03934	0.86449	0.8544	0.90361	0.79704	0.93058	0.60697	0.66772	0.80833	0.97317	0.57841	0.76873	0.68578	0.76126	0.79218	0.84111	0.19463	0.25122	0.11122	0.18881	0.17767	0.07788	0.19288	0.48486	0.12434	0.27522	0.17187	0.27585	0.08532	0.27412	0.06617	0.06574	0.06802	0.07697	0.04725	0.03099	0.103	0.07464	0.58469	0.3635	0.14216	0.04149	0.16231	0.07116	0.27488	0.08204	0.21489	0.14751	0.26781	0.19859	0.4542	0.36766	0.30598	0.73991	0.5676	0.62665	0.64719	0.16339	0.46688	0.37857	0.35514	0.11209	0.54008	0.47894	0.38363	0.16943	0.65517	0.16952	0.32717	0.59187	0.38237	0.51599	0.60916	0.36127	0.23446	0.21239	0.41175	0.22543	0.68997	0.29786	0.33547	0.10622	0.95215	0.07176	0.82871	0.75614	0.86892	0.99648	0.67565	0.03487	0.50608	0.17446	0.74123	0.42536	0.68841	0.39258	0.68995	0.9394	0.99998	0.87636	0.99631	0.96859	0.81777	0.5289	0.90304	0.95233	0.84873	0.77919	0.66028	0.94616	0.85148	0.74396	0.61972	0.79602	0.72923	0.86432	0.68165	0.13052	0.03358	0.32445	0.08496	0.4228	0.52691	0.56	0.37616	0.45852	0.28039	0.59949	0.38705	0.66104	0.72299	0.27209	0.22147	0.44469	0.21849	0.37168	0.34423	0.74627	0.20197	0.57933	0.21089	0.29593	0.39245	0.19339	0.04029	0.66527	0.7893	0.5131	0.55334	0.39972	0.43042	0.68276	0.33947	0.6764	0.62034	0.33067	0.57331	0.98599	0.95637	0.83771	0.91076
BIOCARTA_IL4_PATHWAY	0.392975	0.74966	0.93655	0.92535	0.79636	0.92845	0.50142	0.61155	0.8383	0.63624	0.22695	0.38224	0.8768	0.62753	0.58791	0.50489	0.58146	0.50025	0.37399	0.39228	0.33212	0.562	0.73975	0.71202	0.74664	0.06981	0.02573	0.17145	0.04614	0.44113	0.73515	0.313	0.84289	0.63204	0.43809	0.41046	0.79272	0.58715	0.40923	0.29256	0.70539	0.22514	0.0378	0.3261	0.06303	0.45577	0.66865	0.69675	0.91627	0.58535	0.32424	0.21751	0.71534	0.52846	0.65587	0.63193	0.94053	0.34242	0.03546	0.03722	0.16595	0.76039	0.84148	0.58707	0.79604	0.54156	0.33492	0.43861	0.70968	0.24767	0.23916	0.22909	0.60145	0.2238	0.15245	0.2983	0.6252	0.42056	0.73097	0.10637	0.62748	0.7572	0.2149	0.44452	0.67567	0.49365	0.30865	0.54974	0.42657	0.0872	0.10707	0.1332	0.1797	0.5417	0.63591	0.63507	0.85835	0.48613	0.63254	0.56884	0.76852	0.66309	0.67603	0.89042	0.89152	0.80579	0.7339	0.59061	0.87188	0.05399	0.74946	0.50925	0.45209	0.36358	0.10759	0.10141	0.45535	0.03754	0.01211	0.01439	0.07645	0.23846	0.0207	0.06358	0.04908	0.39802	0.1957	0.08111	0.31595	0.2397	0.07558	0.24395	0.0819	0.10101	0.54267	0.35673	0.3937	0.78298	0.79538	0.95741	0.58012	0.02982	0.28123	0.1704	0.292	0.35684	0.52513	0.3661	0.26941	0.69137	0.84404	0.77114	0.83091	0.89676	0.69578	0.94674	0.77188	0.22113	0.89164	0.58078	0.55959	0.19549	0.07035	0.25912	0.08968	0.09065	0.32114	0.38393	0.2068	0.46921	0.44178	0.50632	0.48808	0.04361	0.301	0.18724	0.20331	0.1252	0.18883	0.1849	0.71307	0.31065	0.2979	0.50315	0.59771	0.44648	0.15638	0.39158	0.24934	0.21953	0.42833	0.50313	0.39367	0.14591	0.17032	0.05802	0.3064	0.19237	0.31406	0.16377	0.31866	0.06356	0.17821	0.04197	0.36314	0.16898	0.3594	0.05049	0.53102	0.4633	0.57069	0.57064	0.32111	0.41198	0.73446	0.58751	0.50013	0.26694	0.3533	0.26934	0.26727	0.11251	0.50591	0.31292	0.29648	0.20203	0.43837	0.16803	0.70555	0.61255	0.92512	0.7189	0.93688	0.17361	0.25294	0.27202	0.34458	0.17473	0.74863	0.25317	0.41953	0.2521	0.12214	0.25882	0.06092	0.05025	0.09049	0.05965	0.04984	0.57523	0.20318	0.21107	0.1616	0.44255	0.53375	0.37025	0.43972
KEGG_TYPE_II_DIABETES_MELLITUS	0.39346	0.73235	0.97035	0.61887	0.92615	0.72269	0.21526	0.68582	0.74978	0.54188	0.69433	0.50069	0.76252	0.52286	0.73762	0.34798	0.93329	0.48204	0.26122	0.62082	0.27735	0.18442	0.21903	0.5639	0.48466	0.33961	0.23074	0.16676	0.24346	0.25979	0.67791	0.42082	0.66652	0.0953	0.13768	0.06604	0.22201	0.2302	0.03685	0.04836	0.06511	0.11049	0.06152	0.11772	0.03662	0.62543	0.59803	0.61768	0.80184	0.49201	0.55084	0.04925	0.95982	0.76485	0.67905	0.49761	0.93818	0.13447	0.04578	0.01916	0.33076	0.94698	0.97253	0.96622	0.97406	0.0881	0.53944	0.09916	0.67285	0.36739	0.27528	0.10678	0.53811	0.18576	0.2132	0.25394	0.30328	0.51401	0.72366	0.27521	0.81134	0.12886	0.64288	0.39332	0.81494	0.60369	0.47009	0.73152	0.65402	0.13962	0.31865	0.24285	0.20774	0.22478	0.76793	0.61018	0.83211	0.72697	0.56398	0.8259	0.86888	0.8878	0.67154	0.60143	0.66742	0.56148	0.64204	0.55252	0.76885	0.6947	0.667	0.79233	0.84183	0.25153	0.56949	0.0757	0.72473	0.48739	0.3625	0.14795	0.84225	0.09084	0.07113	0.05487	0.27968	0.93453	0.93677	0.85656	0.94339	0.76714	0.56987	0.74635	0.21441	0.4197	0.36904	0.9161	0.20498	0.94314	0.76374	0.96953	0.35987	0.0223	0.13257	0.1384	0.57929	0.83692	0.82516	0.90733	0.76496	0.86249	0.7044	0.95117	0.8477	0.84981	0.75115	0.80942	0.83808	0.58213	0.74208	0.88279	0.76077	0.83558	0.45117	0.78032	0.24137	0.54738	0.34406	0.80861	0.12355	0.8665	0.81879	0.89832	0.7863	0.38729	0.34963	0.5656	0.68195	0.09418	0.04157	0.23995	0.43172	0.04282	0.26333	0.26874	0.55625	0.41669	0.20666	0.451	0.04281	0.07099	0.61648	0.11304	0.51601	0.34551	0.7326	0.57597	0.20786	0.17684	0.18395	0.06211	0.01413	0.56597	0.48282	0.37734	0.06564	0.09868	0.31582	0.03442	0.28497	0.22308	0.15601	0.23651	0.02433	0.10828	0.32052	0.15025	0.05444	0.24582	0.09073	0.23363	0.12774	0.05369	0.07453	0.17408	0.04449	0.15079	0.50986	0.63297	0.78024	0.94254	0.58565	0.82016	0.25831	0.13344	0.21831	0.33573	0.10781	0.05161	0.32933	0.24391	0.30459	0.36496	0.28998	0.285	0.3936	0.1361	0.11978	0.12062	0.21348	0.21061	0.11686	0.30921	0.06615	0.09223	0.13983	0.0663	0.08541
REACTOME_BIOSYNTHESIS_OF_THE_N_GLYCAN_PRECURSOR_DOLICHOL_LIPID_LINKED_OLIGOSACCHARIDE_LLO_AND_TRANSFER_TO_A_NASCENT_PROTEIN	0.394255	0.72834	0.6024	0.64223	0.73135	0.49631	0.13163	0.2729	0.16983	0.72664	0.94679	0.74794	0.49373	0.8238	0.41445	0.55518	0.75353	0.68656	0.32676	0.10348	0.42259	0.32815	0.34915	0.16467	0.36208	0.75752	0.23662	0.20801	0.21696	0.50877	0.32701	0.22149	0.47905	0.91331	0.86649	0.97775	0.59166	0.3959	0.07369	0.72836	0.07091	0.95414	0.76028	0.89018	0.87387	0.13057	0.10045	0.15242	0.40046	0.36961	0.34967	0.7058	0.27964	0.40586	0.24616	0.4636	0.31826	0.63822	0.76211	0.88987	0.50338	0.63469	0.56715	0.60983	0.7127	0.60805	0.66199	0.98218	0.42975	0.05421	0.01442	0.0559	0.01628	0.96988	0.87974	0.9551	0.19403	0.44289	0.16367	0.41328	0.41239	0.50812	0.13275	0.22934	0.08137	0.06575	0.07879	0.15433	0.07485	0.71618	0.47926	0.41551	0.36738	0.3461	0.0871	0.23975	0.16203	0.43989	0.18465	0.61827	0.57157	0.27513	0.28711	0.269	0.57311	0.72842	0.43109	0.4552	0.32485	0.76079	0.22513	0.48688	0.40412	0.21064	0.16692	0.5888	0.15521	0.31397	0.1257	0.26081	0.14997	0.62193	0.71222	0.89768	0.585	0.1607	0.25348	0.30242	0.38267	0.43206	0.47098	0.26251	0.65974	0.66553	0.82254	0.32663	0.5829	0.18047	0.19688	0.20759	0.03726	0.91498	0.71492	0.44291	0.93628	0.10372	0.18138	0.0549	0.19132	0.58576	0.75344	0.40447	0.8837	0.08479	0.17553	0.05352	0.14566	0.39261	0.9458	0.2782	0.91349	0.46993	0.26609	0.38527	0.17779	0.15731	0.18848	0.33547	0.2047	0.54193	0.32002	0.37546	0.18144	0.29771	0.56626	0.29323	0.54196	0.21585	0.78195	0.05833	0.95413	0.5818	0.2273	0.33982	0.62337	0.11503	0.51364	0.28903	0.36901	0.77341	0.8817	0.68736	0.98388	0.27853	0.35115	0.31811	0.44579	0.33023	0.78369	0.22721	0.72155	0.54508	0.65183	0.74852	0.11984	0.65989	0.72213	0.24298	0.78974	0.01893	0.33445	0.00707	0.17753	0.38842	0.63852	0.13335	0.63935	0.16698	0.30657	0.23528	0.16076	0.62299	0.77722	0.11765	0.87384	0.6873	0.64867	0.46668	0.70559	0.29926	0.61179	0.13034	0.75857	0.92112	0.62117	0.68397	0.48083	0.72748	0.88762	0.25241	0.95277	0.13278	0.17106	0.10002	0.26621	0.29505	0.49276	0.37463	0.49209	0.08353	0.16957	0.2242	0.09934	0.24393	0.40993	0.08849	0.36858
REACTOME_CELL_CYCLE_MITOTIC	0.39436	0.44465	0.09824	0.44663	0.25918	0.15192	0.14669	0.19485	0.55089	0.45722	0.5372	0.30151	0.64216	0.17798	0.32169	0.06859	0.37698	0.4554	0.21359	0.31892	0.23786	0.27216	0.38987	0.09159	0.21832	0.2645	0.12317	0.61373	0.26157	0.38641	0.28422	0.15213	0.3075	0.44791	0.30902	0.25562	0.78113	0.57201	0.68693	0.88414	0.87746	0.34581	0.39068	0.42634	0.35584	0.22073	0.60572	0.03296	0.67452	0.39894	0.21021	0.24513	0.39938	0.32629	0.13944	0.24363	0.24529	0.41918	0.26597	0.6113	0.25993	0.38437	0.35473	0.39484	0.36299	0.38813	0.23527	0.49307	0.57651	0.55664	0.65954	0.36702	0.96804	0.4296	0.07503	0.33323	0.14432	0.42935	0.76802	0.20345	0.90538	0.04797	0.32967	0.28757	0.47963	0.64204	0.56533	0.81897	0.7018	0.15732	0.14556	0.34836	0.05412	0.27684	0.64832	0.54442	0.83501	0.26331	0.56021	0.80173	0.531	0.79357	0.80338	0.74513	0.82459	0.8869	0.84193	0.8119	0.73348	0.25745	0.60778	0.72593	0.72245	0.48615	0.19824	0.21709	0.39388	0.2979	0.17597	0.30004	0.20597	0.25152	0.15043	0.29827	0.23171	0.79937	0.44438	0.22704	0.72001	0.4273	0.37477	0.53546	0.29323	0.25888	0.32289	0.14112	0.16632	0.47868	0.53175	0.67106	0.14143	0.18444	0.30342	0.20327	0.3938	0.32953	0.33655	0.30457	0.19571	0.20655	0.23922	0.27286	0.13384	0.38794	0.23619	0.25646	0.31647	0.28858	0.2652	0.20485	0.12576	0.34713	0.58175	0.51358	0.75839	0.56315	0.4471	0.53432	0.6045	0.53651	0.57027	0.66447	0.49627	0.12252	0.51688	0.44501	0.86489	0.62708	0.55371	0.96438	0.50918	0.66636	0.32088	0.18452	0.43614	0.4869	0.32256	0.6459	0.49117	0.07459	0.3631	0.14021	0.33578	0.88669	0.81138	0.97967	0.82752	0.84851	0.96477	0.98744	0.93221	0.8844	0.88913	0.80528	0.88591	0.64342	0.92208	0.9254	0.80013	0.94092	0.96455	0.87485	0.85005	0.90965	0.59733	0.57449	0.73328	0.06298	0.03779	0.04317	0.04216	0.76252	0.96024	0.71308	0.83991	0.28013	0.94284	0.86802	0.46722	0.86285	0.79569	0.64336	0.98319	0.52304	0.36349	0.61994	0.32969	0.56634	0.87474	0.81442	0.72814	0.42568	0.13779	0.32038	0.06149	0.06435	0.01508	0.053	0.01403	0.39216	0.06127	0.11273	0.07855	0.59149	0.16043	0.22944	0.14685
REACTOME_SPHINGOLIPID_DE_NOVO_BIOSYNTHESIS	0.395195	0.77776	0.83621	0.21773	0.80302	0.42006	0.17273	0.36978	0.04101	0.39469	0.49691	0.68427	0.44524	0.28508	0.05708	0.37944	0.0939	0.78847	0.72122	0.92435	0.31576	0.3134	0.06943	0.20957	0.08537	0.0533	0.06302	0.08892	0.08271	0.22525	0.06825	0.1532	0.10042	0.67806	0.82744	0.34515	0.89588	0.86001	0.92375	0.91684	0.85234	0.64904	0.5695	0.64298	0.83216	0.46794	0.85146	0.66419	0.41586	0.61624	0.64443	0.28187	0.66135	0.79428	0.24139	0.38006	0.13697	0.2647	0.18455	0.40531	0.52259	0.25219	0.07244	0.45614	0.11857	0.54619	0.87882	0.12558	0.96272	0.80077	0.76646	0.56557	0.39911	0.31997	0.17714	0.36666	0.33615	0.33439	0.49663	0.0564	0.57836	0.41805	0.42987	0.3805	0.61531	0.76253	0.70183	0.70767	0.54714	0.66013	0.41956	0.34339	0.40502	0.29379	0.59251	0.54389	0.40831	0.4293	0.31805	0.19316	0.55157	0.68909	0.47968	0.35448	0.38744	0.45026	0.32752	0.2347	0.43663	0.1769	0.35169	0.3957	0.44664	0.70903	0.68118	0.45949	0.93647	0.97993	0.72035	0.47938	0.81756	0.57136	0.25359	0.41864	0.5628	0.62862	0.84254	0.96517	0.80178	0.69227	0.74709	0.71593	0.37897	0.1675	0.56581	0.43768	0.2371	0.72816	0.75891	0.67705	0.80737	0.15793	0.09371	0.59842	0.07669	0.93315	0.9717	0.88103	0.97895	0.92129	0.66715	0.65461	0.82746	0.36362	0.27902	0.45608	0.28578	0.96692	0.82898	0.94853	0.89412	0.12869	0.09085	0.18845	0.20301	0.18217	0.13197	0.24473	0.34131	0.1574	0.23715	0.12152	0.31084	0.03941	0.25224	0.25881	0.1709	0.49281	0.87475	0.79269	0.2252	0.32004	0.25953	0.14769	0.04517	0.73687	0.23077	0.51066	0.80182	0.05802	0.09187	0.73526	0.07936	0.31974	0.27971	0.21821	0.54139	0.34973	0.07615	0.42247	0.11705	0.05375	0.09925	0.11053	0.45646	0.56747	0.25034	0.72611	0.17096	0.70901	0.74082	0.57412	0.85406	0.50233	0.13321	0.14932	0.19907	0.10196	0.07492	0.09377	0.16781	0.67849	0.23142	0.82603	0.34789	0.18907	0.25299	0.2903	0.21237	0.58887	0.27398	0.38844	0.15667	0.2752	0.37744	0.32541	0.3145	0.18256	0.22146	0.82663	0.10219	0.43373	0.11903	0.25728	0.43346	0.22514	0.07417	0.08585	0.12506	0.42351	0.13348	0.13645	0.22988	0.75602	0.41079	0.65646	0.62638
BIOCARTA_EIF_PATHWAY	0.39551	0.79735	0.77318	0.48644	0.96494	0.8264	0.91812	0.38992	0.88409	0.64789	0.77127	0.1953	0.47989	0.81678	0.90922	0.76344	0.90799	0.24488	0.28668	0.22247	0.33087	0.87622	0.87914	0.2359	0.47894	0.1858	0.0611	0.28578	0.48771	0.87787	0.45664	0.86621	0.3948	0.54687	0.38528	0.25849	0.87929	0.39426	0.63276	0.23678	0.40224	0.24409	0.32079	0.08078	0.38653	0.79357	0.59023	0.38204	0.54393	0.63872	0.77948	0.63867	0.66673	0.88636	0.70796	0.3323	0.48037	0.81299	0.38997	0.51671	0.83558	0.57688	0.6611	0.89909	0.6794	0.61198	0.53632	0.44856	0.48665	0.24408	0.44898	0.28044	0.14444	0.33399	0.31451	0.34548	0.30104	0.28437	0.28733	0.44418	0.24099	0.08231	0.36782	0.95703	0.0583	0.11522	0.15544	0.30522	0.1241	0.19033	0.12595	0.13678	0.30848	0.14397	0.09895	0.30729	0.09283	0.05489	0.75775	0.39622	0.08494	0.53739	0.76786	0.44982	0.84022	0.16518	0.67511	0.10223	0.59097	0.2366	0.64517	0.85028	0.56246	0.69578	0.56095	0.61119	0.57543	0.46449	0.29787	0.24097	0.31663	0.70765	0.3317	0.3797	0.51324	0.21752	0.22549	0.39146	0.18392	0.12924	0.22684	0.06699	0.52017	0.29499	0.82841	0.07027	0.64291	0.1242	0.1224	0.0633	0.08576	0.66425	0.56406	0.1736	0.46399	0.08384	0.24886	0.11847	0.16908	0.66775	0.71542	0.32846	0.69717	0.20434	0.31646	0.20928	0.35927	0.39737	0.44777	0.22174	0.33166	0.15483	0.5162	0.23233	0.46642	0.62401	0.91421	0.62154	0.92982	0.23191	0.50464	0.22291	0.4354	0.36822	0.89052	0.3488	0.54674	0.59437	0.30689	0.42072	0.31906	0.1454	0.10268	0.04215	0.11631	0.4258	0.40576	0.43253	0.54626	0.18502	0.18441	0.1059	0.17615	0.67097	0.17876	0.34347	0.33041	0.24766	0.55056	0.67632	0.1565	0.81732	0.88904	0.88445	0.68657	0.03341	0.04161	0.11715	0.1598	0.61677	0.81522	0.69807	0.36553	0.93879	0.74406	0.81	0.64094	0.25298	0.52082	0.49569	0.37704	0.28256	0.45659	0.57416	0.15081	0.66371	0.9039	0.42163	0.55536	0.70282	0.88834	0.78745	0.96115	0.45794	0.84945	0.50355	0.86203	0.03165	0.8106	0.61292	0.4619	0.19782	0.29307	0.19394	0.3935	0.50622	0.19659	0.22079	0.29724	0.19796	0.19238	0.32577	0.19573	0.11428	0.06899	0.12567	0.11214
REACTOME_PROCESSING_OF_CAPPED_INTRONLESS_PRE_MRNA	0.39613	0.12777	0.4304	0.51908	0.39607	0.56726	0.00686	0.58593	0.60935	0.36936	0.79998	0.73077	0.63467	0.44437	0.17038	0.18707	0.43883	0.34678	0.03245	0.07307	0.38265	0.09374	0.05742	0.42147	0.26921	0.13938	0.55281	0.2832	0.41896	0.56277	0.392	0.0634	0.80416	0.12469	0.33595	0.32492	0.3995	0.71569	0.71235	0.72358	0.71139	0.12564	0.2428	0.69785	0.06491	0.82499	0.18177	0.83585	0.64006	0.16561	0.12567	0.02329	0.15521	0.36185	0.21353	0.28522	0.60866	0.08762	0.03117	0.04797	0.04729	0.40953	0.38965	0.23631	0.47336	0.20282	0.61285	0.11674	0.42296	0.96217	0.72857	0.39619	0.55298	0.05601	0.4231	0.33116	0.28307	0.61938	0.1304	0.19833	0.27359	0.76854	0.24605	0.34734	0.35119	0.81045	0.73917	0.87872	0.47085	0.37065	0.88666	0.57729	0.62403	0.48134	0.3901	0.36758	0.3051	0.88517	0.82775	0.98303	0.90265	0.9122	0.90614	0.91537	0.81026	0.9835	0.91023	0.95044	0.76692	0.40789	0.75188	0.66326	0.47735	0.04224	0.06128	0.01901	0.04862	0.13211	0.39463	0.10601	0.24599	0.01637	0.09042	0.02716	0.03644	0.32381	0.17807	0.09891	0.17967	0.24227	0.37856	0.67863	0.14514	0.38099	0.18679	0.56681	0.18504	0.68519	0.73749	0.92105	0.67023	0.23731	0.06491	0.22432	0.18804	0.25823	0.16932	0.29915	0.1977	0.12458	0.25256	0.26684	0.15961	0.55341	0.8532	0.82377	0.85358	0.2066	0.1052	0.23545	0.20514	0.9439	0.81298	0.878	0.99296	0.60665	0.73724	0.61352	0.44395	0.94781	0.71602	0.88845	0.7989	0.69918	0.49225	0.68555	0.36007	0.55242	0.26979	0.38542	0.12267	0.16501	0.18661	0.22832	0.51718	0.75616	0.77643	0.6157	0.5061	0.08272	0.06792	0.27548	0.17685	0.22323	0.62561	0.16387	0.57216	0.54233	0.12932	0.0938	0.49052	0.06648	0.42994	0.01757	0.6322	0.8442	0.60079	0.75332	0.79575	0.52627	0.78123	0.56748	0.7457	0.63347	0.75754	0.89482	0.72481	0.28217	0.51122	0.34462	0.69973	0.74052	0.79432	0.76014	0.8505	0.02617	0.52038	0.08127	0.49491	0.61434	0.81049	0.62303	0.75505	0.03958	0.24927	0.13437	0.114	0.75168	0.88492	0.20776	0.87118	0.06704	0.13561	0.03765	0.05358	0.08015	0.20859	0.09916	0.12844	0.216	0.26433	0.02111	0.29057	0.94964	0.9527	0.53741	0.96103
REACTOME_CONVERSION_FROM_APC_C_CDC20_TO_APC_C_CDH1_IN_LATE_ANAPHASE	0.39657	0.47476	0.38312	0.60446	0.3531	0.1486	0.24538	0.83941	0.14581	0.55587	0.42686	0.41235	0.66708	0.18509	0.1153	0.26335	0.24342	0.49147	0.58284	0.60641	0.32418	0.15279	0.94808	0.86754	0.69072	0.15766	0.16462	0.07332	0.31212	0.09473	0.52461	0.68598	0.35645	0.52798	0.23966	0.27571	0.26816	0.24779	0.464	0.17615	0.77722	0.36488	0.10938	0.19571	0.19807	0.15572	0.55017	0.39718	0.22585	0.89709	0.88053	0.77609	0.83592	0.82848	0.72755	0.75377	0.4427	0.848	0.76062	0.41586	0.87981	0.19798	0.21058	0.30593	0.28832	0.27861	0.19303	0.34726	0.15765	0.14635	0.59949	0.3463	0.30142	0.35366	0.03373	0.05527	0.13135	0.14842	0.25641	0.23267	0.1589	0.1617	0.95764	0.46428	0.42898	0.93778	0.96582	0.7606	0.85895	0.08401	0.05805	0.07537	0.18634	0.46092	0.86803	0.95713	0.68368	0.61385	0.16494	0.60193	0.89272	0.53628	0.2672	0.19709	0.45784	0.18219	0.17049	0.27472	0.44673	0.94728	0.4569	0.79435	0.6716	0.68925	0.7226	0.54552	0.62246	0.61046	0.38332	0.29246	0.46693	0.62214	0.29818	0.31991	0.55065	0.4824	0.41157	0.63904	0.44542	0.21257	0.59216	0.38273	0.14653	0.39596	0.86179	0.93518	0.74969	0.15407	0.15083	0.21789	0.11334	0.14565	0.7151	0.6481	0.11143	0.78303	0.55216	0.59425	0.87338	0.90003	0.7807	0.83628	0.87831	0.23438	0.20616	0.21361	0.24025	0.77553	0.91373	0.85161	0.88363	0.13102	0.40633	0.32859	0.52576	0.50083	0.26865	0.41303	0.70729	0.36839	0.23021	0.33254	0.45548	0.69606	0.89443	0.79711	0.88212	0.1523	0.35164	0.25109	0.10726	0.45615	0.82091	0.46377	0.6345	0.18876	0.0693	0.07611	0.23064	0.03649	0.26075	0.25433	0.07653	0.92231	0.66558	0.89362	0.73635	0.69327	0.62671	0.8263	0.31648	0.86896	0.41695	0.49971	0.36348	0.5491	0.51907	0.71687	0.59293	0.70089	0.27041	0.21528	0.26009	0.33255	0.18811	0.08287	0.1443	0.1831	0.02023	0.16357	0.13967	0.3712	0.33332	0.21431	0.16477	0.72606	0.37357	0.47755	0.61157	0.93511	0.16654	0.2203	0.24463	0.37497	0.02684	0.23215	0.10524	0.42087	0.05501	0.53263	0.35358	0.82357	0.77283	0.58747	0.66985	0.69227	0.494	0.33273	0.47433	0.62926	0.38971	0.42582	0.33693	0.36107	0.20061	0.3153	0.22763
REACTOME_P130CAS_LINKAGE_TO_MAPK_SIGNALING_FOR_INTEGRINS	0.39766	0.31865	0.20421	0.09514	0.53598	0.31022	0.90161	0.22996	0.77097	0.11364	0.08764	0.0736	0.38039	0.89465	0.67153	0.4503	0.88571	0.23555	0.34457	0.0711	0.76812	0.50716	0.69549	0.93337	0.71145	0.56203	0.73339	0.40166	0.53248	0.63417	0.70237	0.53948	0.82583	0.00822	0.00185	0.04132	0.01817	0.21098	0.84826	0.80138	0.51168	0.00669	0.14979	0.2284	0.06385	0.35452	0.38239	0.66838	0.40173	0.03534	0.00485	0.01903	0.12129	0.00834	0.19908	0.48711	0.47017	0.00259	0.02825	0.09322	0.0815	0.90603	0.60732	0.39351	0.78985	0.25937	0.01953	0.15848	0.28423	0.19598	0.16652	0.41399	0.04282	0.3733	0.59608	0.75145	0.55562	0.44855	0.02934	0.23377	0.10201	0.43353	0.32278	0.70009	0.03438	0.37568	0.46937	0.68997	0.09969	0.80736	0.84401	0.91517	0.81987	0.19261	0.04586	0.20083	0.0325	0.87587	0.74952	0.8531	0.59091	0.85558	0.48617	0.51497	0.52332	0.94463	0.39915	0.69042	0.47143	0.74359	0.30137	0.42089	0.11732	0.07222	0.03109	0.15385	0.06581	0.00659	0.06339	0.15981	0.02967	0.17744	0.19286	0.33247	0.11672	0.19493	0.02397	0.02849	0.06936	0.04947	0.15642	0.02902	0.24698	0.24508	0.56006	0.45296	0.36674	0.03837	0.10194	0.07723	0.14067	0.27782	0.51866	0.09592	0.70462	0.0807	0.14512	0.13018	0.15819	0.3947	0.2536	0.23974	0.25238	0.14471	0.44574	0.34551	0.3129	0.09299	0.30367	0.20787	0.57164	0.31238	0.53958	0.14214	0.62509	0.55076	0.33057	0.27569	0.47305	0.42332	0.13039	0.18112	0.2412	0.30499	0.45276	0.07101	0.41479	0.15412	0.9788	0.15539	0.84803	0.60515	0.83177	0.93251	0.72508	0.05633	0.71132	0.34425	0.9519	0.66917	0.80185	0.68801	0.79279	0.73656	0.96284	0.82339	0.94042	0.81096	0.79379	0.53751	0.57557	0.87916	0.82491	0.66673	0.75022	0.75024	0.85419	0.39617	0.69847	0.71953	0.73526	0.80652	0.36252	0.10841	0.09356	0.4874	0.10449	0.69165	0.82924	0.87332	0.70692	0.11838	0.10942	0.19808	0.16295	0.67552	0.83441	0.33838	0.69253	0.34408	0.13031	0.31132	0.19295	0.70293	0.24883	0.55722	0.45668	0.54996	0.12674	0.04157	0.11523	0.76596	0.89539	0.68756	0.77777	0.64222	0.60795	0.87669	0.63391	0.77055	0.87549	0.54347	0.82668	0.9263	0.95592	0.95684	0.83778
REACTOME_PROSTACYCLIN_SIGNALLING_THROUGH_PROSTACYCLIN_RECEPTOR	0.399525	0.00929	0.77616	0.44504	0.09898	0.36534	0.63412	0.83003	0.42462	0.52291	0.69008	0.74611	0.10155	0.10433	0.42606	0.5991	0.14739	0.0216	0.35377	0.38688	0.26355	0.65586	0.16708	0.22938	0.3263	0.02067	0.6831	0.27737	0.23633	0.48279	0.43337	0.73574	0.3601	0.65571	0.68888	0.24173	0.79491	0.24873	0.22467	0.04827	0.52294	0.6474	0.33039	0.34905	0.51137	0.72059	0.55039	0.22558	0.50856	0.0944	0.30537	0.28669	0.36204	0.40934	0.79703	0.94351	0.49692	0.09307	0.77173	0.56621	0.79917	0.18285	0.29808	0.50445	0.24152	0.29294	0.82009	0.35449	0.78354	0.87558	0.02776	0.03104	0.22311	0.3907	0.23654	0.05298	0.32212	0.49536	0.46522	0.84273	0.54162	0.77303	0.05614	0.16809	0.57585	0.0848	0.00577	0.00478	0.0174	0.44956	0.69298	0.77069	0.37241	0.39771	0.02275	0.03376	0.09341	0.27725	0.01861	0.00927	0.03798	0.00732	0.00351	0.01484	0.00304	0.01817	0.00155	0.00455	0.01016	0.74281	0.01493	0.0199	0.08821	0.42842	0.62258	0.49745	0.50033	0.63094	0.45736	0.37726	0.44635	0.45248	0.79202	0.78997	0.69593	0.49855	0.18029	0.56638	0.34561	0.0827	0.83147	0.55986	0.38992	0.66225	0.1356	0.83081	0.57156	0.52755	0.69307	0.46578	0.76177	0.57263	0.22655	0.7709	0.16944	0.57479	0.80014	0.78031	0.85586	0.53974	0.43007	0.70077	0.62878	0.53969	0.92862	0.78983	0.69609	0.8652	0.80157	0.81388	0.79563	0.40034	0.03555	0.23669	0.23706	0.12469	0.19935	0.13456	0.12792	0.07772	0.07138	0.0962	0.21355	0.37554	0.02138	0.28939	0.07491	0.01419	0.91318	0.31911	0.7505	0.75544	0.88919	0.90756	0.50598	0.1043	0.87976	0.59492	0.97407	0.48714	0.39871	0.73344	0.3475	0.03328	0.89578	0.273	0.15651	0.32121	0.807	0.36658	0.32932	0.65062	0.96339	0.59938	0.28848	0.24031	0.71584	0.39206	0.35057	0.05259	0.9446	0.40785	0.29748	0.59895	0.25149	0.9751	0.65725	0.27473	0.95299	0.82736	0.47092	0.05594	0.57377	0.40632	0.11046	0.57975	0.41937	0.32226	0.93673	0.10923	0.05871	0.4689	0.08906	0.36585	0.07576	0.08246	0.39342	0.83085	0.68743	0.49181	0.78017	0.18544	0.44805	0.36216	0.37783	0.62515	0.75799	0.87246	0.64957	0.21654	0.62451	0.63042	0.3544	0.08097	0.31816	0.24277	0.0624
REACTOME_SYNTHESIS_OF_BILE_ACIDS_AND_BILE_SALTS	0.400825	0.77441	0.99825	0.99679	0.89643	0.61042	0.50557	0.73565	0.42696	0.99007	0.68002	0.85796	0.33957	0.87194	0.34022	0.97556	0.48436	0.86799	0.68846	0.66658	0.39674	0.00351	0.02954	0.66527	0.14053	0.98174	0.67045	0.90043	0.13863	0.30607	0.35872	0.2695	0.32568	0.92524	0.52138	0.76247	0.2267	0.03496	0.44491	0.1654	0.1322	0.73117	0.57316	0.48691	0.39521	0.22824	0.27767	0.00224	0.25573	0.86285	0.38653	0.33701	0.62498	0.28974	0.13863	0.42021	0.26278	0.58045	0.1624	0.58042	0.2144	0.45457	0.06463	0.06744	0.27595	0.83668	0.67067	0.52717	0.70502	0.27897	0.86829	0.65284	0.79137	0.42231	0.25918	0.75786	0.05093	0.90237	0.68161	0.20231	0.72446	0.21202	0.12335	0.25978	0.15292	0.03499	0.48145	0.2925	0.22809	0.89714	0.95126	0.74023	0.92071	0.41708	0.63379	0.05872	0.35319	0.51567	0.96192	0.7422	0.77061	0.7659	0.98934	0.97359	0.94654	0.8105	0.94975	0.91608	0.73182	0.66352	0.5664	0.15309	0.76455	0.30715	0.11177	0.1373	0.37824	0.10417	0.18479	0.14884	0.31137	0.15319	0.18015	0.36463	0.249	0.6816	0.29654	0.36402	0.67026	0.29244	0.35543	0.31445	0.07784	0.11944	0.71915	0.79886	0.74283	0.38557	0.20892	0.54918	0.30076	0.15861	0.30468	0.31672	0.52799	0.80548	0.76844	0.82585	0.5284	0.5414	0.84782	0.75288	0.86883	0.8752	0.63019	0.88863	0.85738	0.32714	0.92774	0.76509	0.5152	0.13027	0.11606	0.22422	0.07766	0.08666	0.82204	0.72685	0.76488	0.26075	0.46621	0.28295	0.23386	0.01783	0.40491	0.03666	0.24682	0.0023	0.00159	0.07744	0.1245	0.00776	0.03751	0.75901	0.51297	0.00389	0.00904	0.48721	0.0034	0.10864	0.0332	0.01076	0.12426	0.07962	0.26808	0.30155	0.38901	0.64337	0.14084	0.3208	0.70295	0.09688	0.01155	0.47327	0.11044	0.77491	0.96683	0.68498	0.87451	0.37206	0.57589	0.27003	0.47283	0.5388	0.88323	0.81718	0.91342	0.21823	0.2981	0.37252	0.09539	0.55766	0.89813	0.6091	0.77541	0.48732	0.60586	0.63146	0.48458	0.3046	0.98355	0.83618	0.63168	0.79092	0.87841	0.88344	0.74567	0.5538	0.53146	0.1055	0.31691	0.02258	0.01028	0.07613	0.025	0.00489	0.00984	0.03081	0.01033	0.04401	0.01973	0.15207	0.00672	0.0019	0.000667	0.00451	0.00211
KEGG_UBIQUITIN_MEDIATED_PROTEOLYSIS	0.40098	0.10506	0.07504	0.30334	0.07749	0.09187	0.23339	0.79162	0.73494	0.202	0.40991	0.21894	0.08625	0.45539	0.41999	0.67698	0.57016	0.32196	0.92513	0.69024	0.71342	0.51272	0.84759	0.69151	0.89153	0.6216	0.94029	0.72572	0.77966	0.72864	0.8039	0.98095	0.64032	0.51899	0.18187	0.45082	0.35557	0.36572	0.5769	0.22076	0.4877	0.49689	0.50491	0.19706	0.32063	0.4738	0.35342	0.16073	0.40171	0.65051	0.61607	0.94643	0.63876	0.33629	0.54721	0.49821	0.34945	0.63554	0.906	0.82948	0.60699	0.63383	0.29615	0.5798	0.49712	0.55579	0.27922	0.91449	0.28591	0.11187	0.05673	0.20668	0.20933	0.98799	0.83432	0.66375	0.94884	0.29635	0.09574	0.13697	0.28275	0.40084	0.23517	0.59455	0.04226	0.30707	0.06941	0.05808	0.06897	0.38442	0.36142	0.19207	0.7081	0.61793	0.08982	0.359	0.11349	0.8061	0.35289	0.61795	0.51668	0.32735	0.17132	0.10311	0.23818	0.52127	0.1258	0.08328	0.14589	0.75354	0.20959	0.61708	0.37531	0.85714	0.6162	0.99541	0.44988	0.4871	0.28168	0.43866	0.19387	0.98938	0.92923	0.8504	0.89537	0.3958	0.08267	0.19478	0.20257	0.05292	0.73993	0.2635	0.69325	0.84895	0.45229	0.65202	0.83708	0.03953	0.35662	0.09188	0.0793	0.95379	0.96046	0.72304	0.74466	0.29665	0.38202	0.35861	0.56999	0.32746	0.25346	0.16359	0.29216	0.1359	0.19605	0.09611	0.13026	0.47802	0.27685	0.22685	0.56672	0.41177	0.59216	0.34563	0.6409	0.46321	0.33569	0.08299	0.48339	0.22358	0.14446	0.13781	0.14861	0.98046	0.79379	0.48132	0.88708	0.13929	0.79916	0.65517	0.42697	0.83614	0.99183	0.89781	0.84954	0.08275	0.42288	0.15934	0.70647	0.92419	0.80573	0.90063	0.79857	0.16845	0.60773	0.40893	0.31238	0.36735	0.73569	0.15779	0.38679	0.49403	0.40112	0.7391	0.06292	0.52702	0.3564	0.33739	0.33809	0.07291	0.19085	0.19694	0.08819	0.27302	0.29231	0.10708	0.24619	0.12206	0.0742	0.07683	0.23102	0.23672	0.26554	0.22593	0.15965	0.89652	0.97559	0.74029	0.95168	0.47952	0.21387	0.10298	0.3828	0.54934	0.18896	0.35877	0.23848	0.53844	0.61982	0.34027	0.76546	0.52114	0.51112	0.57924	0.79785	0.77826	0.73387	0.43584	0.70266	0.19072	0.27913	0.4425	0.18998	0.09103	0.0656	0.14363	0.07885
BIOCARTA_KREB_PATHWAY	0.40249	0.69439	0.75584	0.78838	0.8712	0.89371	0.61264	0.72345	0.93171	0.88268	0.41051	0.4964	0.24676	0.61348	0.80546	0.58104	0.84622	0.15678	0.302	0.2607	0.36816	0.56384	0.8828	0.70153	0.72761	0.36786	0.70842	0.23426	0.50549	0.53451	0.65163	0.51349	0.59082	0.75465	0.5041	0.48077	0.61559	0.71784	0.31374	0.37764	0.66499	0.43586	0.2458	0.29909	0.23781	0.66894	0.48658	0.63105	0.3098	0.72907	0.51098	0.31363	0.31049	0.32406	0.41842	0.20256	0.46417	0.77336	0.34344	0.35563	0.26963	0.75819	0.45898	0.51515	0.5079	0.60372	0.32525	0.36519	0.56088	0.18433	0.25815	0.2993	0.22655	0.20534	0.2992	0.18949	0.2554	0.58546	0.36277	0.20328	0.54372	0.28172	0.23352	0.75659	0.10335	0.18428	0.34475	0.66814	0.23134	0.3933	0.61588	0.51882	0.52539	0.15508	0.23969	0.24084	0.14528	0.1631	0.52717	0.54071	0.25251	0.92058	0.76781	0.89966	0.85216	0.12506	0.38073	0.18634	0.50776	0.40325	0.91277	0.91908	0.29045	0.34251	0.22304	0.20003	0.12605	0.04652	0.14872	0.10172	0.04673	0.11284	0.20799	0.14356	0.12611	0.17413	0.08084	0.0847	0.17	0.01763	0.03438	0.13914	0.02262	0.15568	0.14802	0.27499	0.43512	0.08931	0.12278	0.21873	0.21471	0.04957	0.18504	0.09586	0.3729	0.19532	0.42219	0.45711	0.39563	0.4101	0.74363	0.60239	0.8806	0.31616	0.4903	0.60989	0.57589	0.28186	0.63739	0.50408	0.45922	0.4596	0.51494	0.48552	0.86034	0.38585	0.56982	0.56679	0.84172	0.49522	0.61147	0.51682	0.82038	0.69442	0.85156	0.6731	0.67538	0.09868	0.66541	0.15112	0.15117	0.34766	0.10697	0.08042	0.12872	0.21505	0.33521	0.21749	0.33145	0.13208	0.15505	0.04472	0.12438	0.2719	0.36479	0.21346	0.62052	0.26561	0.48717	0.11645	0.6822	0.15753	0.22015	0.07922	0.37444	0.40173	0.34666	0.37401	0.67625	0.37236	0.57348	0.46284	0.55167	0.89722	0.93853	0.78758	0.93645	0.39717	0.47247	0.45531	0.6889	0.40691	0.55524	0.49309	0.32613	0.21881	0.06573	0.19253	0.17828	0.77518	0.83534	0.60038	0.94183	0.10227	0.22832	0.1525	0.1486	0.18588	0.62773	0.43173	0.36258	0.4411	0.38891	0.4245	0.45866	0.32706	0.4957	0.23733	0.4285	0.51152	0.59011	0.47206	0.70495	0.64589	0.68772	0.62958	0.76055
REACTOME_REGULATORY_RNA_PATHWAYS	0.40325	0.86795	0.85477	0.78406	0.82786	0.89011	0.57423	0.8386	0.67909	0.82391	0.22661	0.65011	0.63047	0.51365	0.26307	0.66811	0.11954	0.94329	0.64091	0.32789	0.7264	0.7036	0.70812	0.34908	0.44962	0.19959	0.2324	0.17384	0.08653	0.87188	0.25388	0.88436	0.18896	0.61713	0.56712	0.60125	0.35459	0.31628	0.44388	0.71298	0.08143	0.7169	0.82339	0.93733	0.80044	0.31456	0.02165	0.44917	0.04618	0.5901	0.31927	0.66165	0.1894	0.33606	0.03911	0.34563	0.03939	0.79568	0.38312	0.84518	0.15889	0.17109	0.03516	0.42889	0.04695	0.86138	0.43748	0.96832	0.30637	0.1123	0.22072	0.34778	0.00475	0.80157	0.71178	0.8538	0.50525	0.15638	0.00728	0.07137	0.01284	0.30193	0.75437	0.5688	0.0425	0.46047	0.62949	0.67294	0.27869	0.52056	0.64782	0.61835	0.54976	0.14756	0.11237	0.35236	0.03613	0.11057	0.81912	0.19773	0.56946	0.63558	0.88059	0.78339	0.84608	0.20286	0.63741	0.53654	0.43408	0.40158	0.80953	0.68515	0.11231	0.70325	0.52316	0.84429	0.18875	0.2954	0.30483	0.36599	0.03896	0.86684	0.70407	0.89969	0.61757	0.13711	0.06614	0.40492	0.02021	0.37136	0.17392	0.03182	0.83185	0.52652	0.44222	0.60416	0.56761	0.04423	0.07648	0.11458	0.01676	0.74493	0.48528	0.13003	0.24102	0.13561	0.14727	0.04751	0.35215	0.32096	0.60273	0.3901	0.42884	0.00743	0.08632	0.04355	0.04109	0.33038	0.37358	0.17765	0.53184	0.28257	0.38809	0.07026	0.6052	0.5527	0.66504	0.66088	0.86649	0.2928	0.45297	0.18125	0.27469	0.30014	0.66351	0.15169	0.28634	0.27529	0.1062	0.05699	0.24006	0.41579	0.18491	0.21282	0.15333	0.05117	0.15717	0.20278	0.32257	0.43722	0.21848	0.37068	0.25017	0.57343	0.70149	0.17276	0.93056	0.80216	0.63562	0.21769	0.74967	0.27428	0.20935	0.26257	0.16049	0.68937	0.54448	0.48935	0.47632	0.29941	0.48189	0.12288	0.66356	0.41145	0.78801	0.14821	0.68799	0.05914	0.05637	0.04533	0.02985	0.7475	0.81001	0.4629	0.80145	0.48761	0.51083	0.0441	0.67616	0.58961	0.98665	0.52325	0.98446	0.3484	0.7616	0.35037	0.40861	0.78058	0.879	0.54756	0.49496	0.15153	0.32226	0.06119	0.67232	0.45794	0.19731	0.07939	0.43732	0.06238	0.03984	0.03441	0.06752	0.72594	0.48177	0.13695	0.58406
BIOCARTA_IL2RB_PATHWAY	0.40456	0.68352	0.56346	0.88404	0.27576	0.28767	0.03191	0.03978	0.02533	0.59468	0.63038	0.52651	0.69612	0.31777	0.04817	0.54427	0.04435	0.68471	0.22738	0.52973	0.18884	0.11565	0.19558	0.03338	0.08291	0.76145	0.30547	0.67124	0.42227	0.10182	0.02929	0.09867	0.04247	0.92899	0.89598	0.85911	0.62481	0.32614	0.06185	0.06277	0.01318	0.75297	0.28319	0.38482	0.41508	0.2982	0.14141	0.32833	0.08035	0.84713	0.90198	0.86471	0.90408	0.67104	0.11412	0.08296	0.06705	0.76092	0.74476	0.4775	0.93571	0.4486	0.0979	0.63829	0.20493	0.48729	0.80742	0.46221	0.26086	0.90074	0.50642	0.24552	0.57973	0.6802	0.84357	0.80402	0.56252	0.07643	0.54557	0.21724	0.26792	0.17124	0.80874	0.47533	0.82546	0.72333	0.45331	0.40279	0.77666	0.40165	0.43403	0.48472	0.42406	0.70273	0.80468	0.82621	0.86738	0.66679	0.32713	0.49605	0.63429	0.43174	0.43769	0.55304	0.35308	0.87293	0.61337	0.28306	0.51719	0.33973	0.705	0.35274	0.29234	0.59932	0.68266	0.40633	0.75663	0.86011	0.58249	0.8112	0.81248	0.58677	0.61886	0.59665	0.61441	0.62169	0.72884	0.60677	0.61244	0.97261	0.37823	0.87704	0.77416	0.39974	0.37573	0.33701	0.17597	0.97007	0.81014	0.96548	0.91362	0.47091	0.08493	0.76617	0.0689	0.84093	0.70158	0.82867	0.83716	0.81994	0.6789	0.61509	0.73772	0.53141	0.37897	0.70118	0.4755	0.87036	0.68152	0.7696	0.4066	0.59575	0.03527	0.41238	0.04213	0.03288	0.01739	0.2003	0.00637	0.3293	0.21514	0.40766	0.29349	0.2195	0.12031	0.21149	0.06597	0.90064	0.5622	0.3303	0.50639	0.08039	0.17344	0.48393	0.09947	0.36177	0.52509	0.59172	0.57552	0.3546	0.55215	0.63837	0.40936	0.11155	0.14989	0.10568	0.0237	0.02234	0.11314	0.03731	0.01823	0.17471	0.12929	0.36767	0.07685	0.03976	0.10356	0.04973	0.13785	0.24774	0.35517	0.40713	0.03911	0.17103	0.77101	0.52318	0.5658	0.12844	0.25503	0.30653	0.10437	0.12454	0.65047	0.58677	0.43019	0.43101	0.54319	0.09807	0.15751	0.20419	0.61614	0.11347	0.20031	0.69534	0.18609	0.3376	0.07389	0.00455	0.18179	0.02561	0.01498	0.12394	0.15976	0.18882	0.08793	0.11627	0.3934	0.13935	0.16287	0.1087	0.13479	0.23704	0.05331	0.04713	0.1176	0.06823	0.08209
BIOCARTA_BCELLSURVIVAL_PATHWAY	0.40466	0.88405	0.50939	0.1333	0.78541	0.80814	0.19259	0.0735	0.6684	0.22466	0.54077	0.15778	0.23204	0.95515	0.79347	0.77326	0.61852	0.96574	0.34106	0.62122	0.70099	0.13138	0.00575	0.01205	0.04365	0.94835	0.7423	0.94422	0.44804	0.88191	0.03624	0.11735	0.13891	0.15001	0.09624	0.06942	0.40204	0.15201	0.00194	0.10797	0.08819	0.17351	0.38591	0.11364	0.61931	0.63075	0.49067	0.09172	0.46349	0.17957	0.40728	0.30074	0.74777	0.6102	0.77917	0.39739	0.59379	0.08993	0.53155	0.34601	0.47518	0.93225	0.68343	0.47719	0.58686	0.03084	0.04848	0.04264	0.05168	0.14351	0.83914	0.47487	0.81177	0.15579	0.95357	0.53148	0.68307	0.25061	0.87898	0.83287	0.41037	0.38717	0.66138	0.6571	0.66619	0.41542	0.44518	0.46963	0.5702	0.76039	0.77403	0.93295	0.84899	0.55732	0.60276	0.54948	0.54965	0.07189	0.45739	0.55223	0.6762	0.72692	0.44715	0.91749	0.7003	0.7731	0.72355	0.79452	0.93487	0.32197	0.77536	0.67094	0.91609	0.02083	0.25508	0.15685	0.11174	0.56292	0.99517	0.99747	0.97758	0.10486	0.95332	0.87815	0.84169	0.10388	0.87122	0.949	0.57741	0.94614	0.28979	0.53971	0.7753	0.32077	0.00269	0.03663	0.03052	0.84325	0.32801	0.78041	0.48835	0.92849	0.01455	0.30538	0.10016	0.90393	0.47139	0.79454	0.7567	0.17515	0.01555	0.16251	0.05047	0.88035	0.34557	0.91571	0.55377	0.86638	0.01464	0.58127	0.05511	0.37377	0.1951	0.50155	0.0525	0.01458	0.00258	0.07904	0.00211	0.44639	0.42964	0.69381	0.79066	0.50744	0.02576	0.37483	0.22397	0.4761	0.57742	0.57727	0.31388	0.29613	0.01428	0.04714	0.01769	0.57564	0.70698	0.94768	0.43761	0.33433	0.08841	0.04652	0.09076	0.33255	0.09656	0.3886	0.01275	0.08212	0.02471	0.12686	0.00844	0.21895	0.46112	0.57763	0.07397	0.08244	0.06738	0.10457	0.06019	0.59495	0.0979	0.33675	0.01061	0.00785	0.56303	0.39158	0.06016	0.62454	0.62608	0.82549	0.36945	0.0621	0.04086	0.1068	0.015	0.01233	0.12665	0.47408	0.01399	0.63604	0.69201	0.58879	0.53926	0.50146	0.88708	0.71941	0.90259	0.01568	0.35004	0.16073	0.14665	0.21199	0.06458	0.396	0.03923	0.03691	0.21127	0.3333	0.11776	0.29759	0.41986	0.70789	0.09149	0.01334	0.01586	0.06072	0.01167
REACTOME_DEFENSINS	0.40501	0.33089	0.37373	0.39036	0.3055	0.20738	0.41487	0.31631	0.2196	0.21971	0.61141	0.24253	0.17939	0.25142	0.084	0.33405	0.31764	0.54026	0.52965	0.69785	0.13827	0.26101	0.47247	0.36012	0.27727	0.16977	0.15418	0.12543	0.13931	0.107	0.14265	0.41512	0.23483	0.30939	0.46058	0.46219	0.20686	0.42736	0.62699	0.61743	0.27934	0.36826	0.60403	0.21601	0.42638	0.04441	0.52267	0.27064	0.1796	0.45218	0.72751	0.79655	0.66638	0.37189	0.18339	0.40114	0.27071	0.40888	0.58247	0.28874	0.61837	0.1216	0.12927	0.03495	0.21598	0.22246	0.65355	0.44766	0.44181	0.42149	0.4594	0.79338	0.26212	0.48319	0.60018	0.44916	0.49179	0.09352	0.43918	0.64505	0.42194	0.25094	0.74954	0.27085	0.61099	0.78703	0.75703	0.77206	0.72159	0.52652	0.30408	0.11887	0.61959	0.21185	0.5823	0.91425	0.25316	0.34619	0.53829	0.37174	0.51478	0.55579	0.49673	0.27846	0.46471	0.37545	0.61263	0.47337	0.23229	0.09013	0.66092	0.66467	0.48399	0.71054	0.91537	0.8735	0.83497	0.81721	0.49817	0.40013	0.72535	0.76414	0.30095	0.19724	0.45554	0.28715	0.70817	0.7856	0.52226	0.50928	0.60475	0.38203	0.5565	0.6995	0.84606	0.55577	0.47126	0.17315	0.15794	0.0839	0.35173	0.32486	0.10399	0.58784	0.3467	0.71603	0.57855	0.63672	0.67957	0.77981	0.62439	0.49438	0.76294	0.23524	0.20282	0.1168	0.11291	0.72163	0.45733	0.68181	0.36417	0.35793	0.73994	0.66714	0.63096	0.88729	0.84679	0.79067	0.66856	0.43806	0.6724	0.61576	0.74015	0.58963	0.88248	0.85258	0.31638	0.37355	0.02311	0.35755	0.03398	0.18454	0.17587	0.03286	0.17812	0.19672	0.02767	0.062	0.01631	0.12974	0.02969	0.02228	0.08205	0.72052	0.3774	0.69396	0.38568	0.3841	0.199	0.25617	0.50271	0.62585	0.25359	0.37599	0.8731	0.38402	0.16307	0.52871	0.30461	0.82126	0.29276	0.43187	0.48432	0.07311	0.23221	0.15418	0.17454	0.55447	0.23371	0.32014	0.5105	0.63918	0.28282	0.41662	0.38319	0.23213	0.07088	0.30564	0.1018	0.14615	0.25491	0.08768	0.18927	0.12398	0.10989	0.12403	0.08203	0.18628	0.15841	0.25952	0.30653	0.8808	0.72865	0.62251	0.69588	0.61236	0.27718	0.44778	0.48767	0.64434	0.49195	0.47116	0.76432	0.9401	0.56568	0.76766	0.71956
REACTOME_G_BETA_GAMMA_SIGNALLING_THROUGH_PI3KGAMMA	0.405115	0.01441	0.86608	0.52417	0.15241	0.4573	0.58376	0.61612	0.48973	0.38579	0.6427	0.59435	0.054	0.18085	0.65185	0.45844	0.39116	0.05178	0.31469	0.48127	0.29795	0.66396	0.12747	0.21549	0.32792	0.04087	0.53038	0.38341	0.13911	0.58398	0.30625	0.48734	0.46726	0.53769	0.56125	0.17953	0.6835	0.21415	0.08501	0.01226	0.21518	0.40464	0.21107	0.20538	0.39453	0.81132	0.63484	0.20676	0.67805	0.04748	0.23615	0.16265	0.30785	0.41787	0.89606	0.89857	0.62597	0.04802	0.64569	0.41956	0.69742	0.34992	0.63378	0.60986	0.55465	0.04762	0.64209	0.11496	0.64612	0.82413	0.05315	0.02102	0.42184	0.07594	0.18449	0.01848	0.37929	0.55619	0.80817	0.85951	0.83396	0.38187	0.08943	0.13779	0.50928	0.07566	0.00635	0.00802	0.02781	0.21005	0.66163	0.66643	0.37558	0.54409	0.04314	0.03367	0.21288	0.19072	0.0283	0.0193	0.03809	0.01123	0.00788	0.01928	0.0056	0.01837	0.00308	0.00682	0.03491	0.55321	0.0226	0.02661	0.1272	0.14314	0.38451	0.20041	0.34237	0.60002	0.62979	0.47529	0.66018	0.13189	0.78403	0.70518	0.74017	0.58076	0.43039	0.70354	0.64902	0.15733	0.93772	0.73343	0.6955	0.85984	0.16149	0.70107	0.38195	0.63002	0.72346	0.50943	0.77568	0.73882	0.31937	0.67806	0.38662	0.79915	0.85224	0.90607	0.90991	0.45406	0.33961	0.68966	0.45616	0.67863	0.89177	0.87367	0.77305	0.80379	0.53717	0.75457	0.6857	0.5484	0.05877	0.45831	0.2997	0.13437	0.18967	0.13893	0.07466	0.09856	0.08284	0.12513	0.22586	0.38727	0.0158	0.34355	0.05692	0.02406	0.76568	0.35426	0.90613	0.79824	0.85802	0.67216	0.50756	0.10632	0.83667	0.55207	0.86675	0.54074	0.66305	0.49088	0.54019	0.0227	0.79637	0.33268	0.04268	0.18174	0.4695	0.37627	0.13055	0.52301	0.97916	0.55723	0.42083	0.14587	0.46749	0.31722	0.25274	0.06639	0.86369	0.52155	0.13871	0.27781	0.24394	0.96487	0.61418	0.27833	0.84411	0.81232	0.43758	0.01337	0.2698	0.22468	0.04064	0.1891	0.17995	0.57085	0.71174	0.2083	0.08348	0.59332	0.12959	0.0943	0.07452	0.03993	0.60546	0.82578	0.58228	0.79708	0.7046	0.19524	0.40559	0.53548	0.25251	0.48787	0.73351	0.87341	0.66115	0.38536	0.73286	0.78884	0.57921	0.03053	0.24771	0.38953	0.05057
BIOCARTA_PGC1A_PATHWAY	0.40524	0.45871	0.87785	0.40844	0.56834	0.68884	0.81916	0.95888	0.53616	0.49683	0.32048	0.61272	0.34353	0.52046	0.37857	0.72478	0.19898	0.2973	0.97129	0.9407	0.67986	0.56038	0.71152	0.87206	0.75199	0.23071	0.38198	0.22399	0.92634	0.53076	0.52379	0.96252	0.66066	0.47522	0.64525	0.13791	0.75061	0.95733	0.99904	0.72623	0.93816	0.42724	0.51451	0.46167	0.29238	0.73112	0.98315	0.76689	0.71424	0.29194	0.27565	0.10142	0.26371	0.38315	0.40459	0.49447	0.37685	0.11844	0.2438	0.1285	0.10973	0.12845	0.24421	0.14949	0.11571	0.25437	0.30261	0.05494	0.8577	0.19955	0.78626	0.8757	0.62941	0.08763	0.17464	0.1113	0.31506	0.38679	0.4726	0.12747	0.42937	0.07088	0.24692	0.14812	0.3477	0.37785	0.37958	0.34522	0.19894	0.63435	0.52058	0.39543	0.58404	0.15262	0.15617	0.11222	0.16811	0.44656	0.1229	0.04352	0.09176	0.12644	0.45107	0.25831	0.24846	0.1796	0.18446	0.19816	0.15116	0.45324	0.13138	0.07042	0.12355	0.24939	0.37322	0.27237	0.49039	0.84856	0.62325	0.54858	0.38327	0.31928	0.69609	0.39908	0.43566	0.90311	0.36413	0.83251	0.23416	0.36555	0.77312	0.52543	0.52364	0.50772	0.61417	0.96738	0.68684	0.75008	0.80804	0.77988	0.94352	0.35988	0.29617	0.83407	0.28408	0.68655	0.91073	0.88355	0.97061	0.67375	0.87165	0.9177	0.96851	0.77191	0.7939	0.90509	0.80391	0.70276	0.82951	0.92041	0.90501	0.36569	0.37951	0.3465	0.35156	0.45256	0.59965	0.61376	0.74052	0.28587	0.54371	0.43319	0.639	0.05223	0.17341	0.41243	0.05501	0.38513	0.31005	0.6628	0.02707	0.301	0.22365	0.87276	0.13693	0.80051	0.55975	0.60444	0.09384	0.03881	0.06326	0.29018	0.0569	0.27513	0.98732	0.16025	0.97557	0.78687	0.57252	0.3571	0.95335	0.16334	0.1253	0.13365	0.47899	0.74916	0.83589	0.88377	0.67084	0.46023	0.1441	0.45517	0.79503	0.06256	0.01072	0.08014	0.06516	0.36972	0.06267	0.33925	0.23171	0.38445	0.08576	0.17707	0.22657	0.20625	0.25035	0.01239	0.92339	0.35124	0.57259	0.54113	0.48372	0.09403	0.17766	0.20976	0.08009	0.91078	0.40589	0.38874	0.45723	0.21492	0.1872	0.30426	0.38053	0.39029	0.40676	0.25662	0.47054	0.45672	0.2591	0.32225	0.43354	0.95428	0.74042	0.66264	0.83966
REACTOME_SIGNALING_BY_ERBB2	0.405415	0.34692	0.47256	0.24795	0.41002	0.80338	0.7349	0.16032	0.63691	0.03906	0.00731	0.01736	0.35616	0.79785	0.70048	0.91799	0.76385	0.78849	0.5922	0.75388	0.48285	0.21946	0.04908	0.06834	0.15471	0.54441	0.62644	0.5681	0.66691	0.27425	0.19495	0.15894	0.35274	0.0215	0.00422	0.02559	0.02147	0.03765	0.11201	0.09428	0.11516	0.00909	0.0182	0.02651	0.02382	0.32872	0.83215	0.68868	0.5972	0.11476	0.2571	0.14415	0.33491	0.38709	0.37615	0.60509	0.41838	0.13627	0.36976	0.24355	0.13825	0.54172	0.55877	0.39046	0.77993	0.04605	0.38554	0.24956	0.14962	0.27821	0.35513	0.50503	0.55998	0.24162	0.78133	0.69187	0.82288	0.41253	0.74653	0.58366	0.67734	0.51398	0.4054	0.10864	0.92115	0.55263	0.50714	0.27007	0.61731	0.72588	0.59974	0.62633	0.72139	0.55649	0.649	0.25776	0.79336	0.40188	0.19846	0.73493	0.62156	0.64287	0.22007	0.50483	0.26519	0.93112	0.32165	0.7646	0.59682	0.83498	0.83228	0.48511	0.94087	0.17919	0.54685	0.34381	0.29435	0.38912	0.47755	0.60979	0.66761	0.57503	0.79593	0.62007	0.57093	0.57687	0.78087	0.45157	0.69251	0.5796	0.61766	0.67295	0.46608	0.20721	0.06066	0.23675	0.11225	0.871	0.66496	0.88337	0.70949	0.38679	0.10431	0.42276	0.50582	0.75834	0.64505	0.84944	0.65409	0.55688	0.40784	0.50181	0.60775	0.81723	0.59274	0.9393	0.65006	0.67841	0.6227	0.76874	0.6345	0.48204	0.57532	0.8528	0.68322	0.34618	0.34301	0.71146	0.22488	0.63484	0.83795	0.90439	0.92604	0.66475	0.37871	0.81761	0.93221	0.07865	0.72012	0.74738	0.31495	0.88096	0.22924	0.27679	0.30645	0.79897	0.78016	0.88321	0.17245	0.5775	0.22971	0.14725	0.509	0.21519	0.56143	0.39487	0.04255	0.29866	0.27157	0.14371	0.21055	0.27749	0.30841	0.18031	0.08702	0.15128	0.60539	0.17228	0.14117	0.60567	0.21297	0.63371	0.04762	0.04034	0.33606	0.11061	0.08437	0.28382	0.26114	0.49575	0.31757	0.12632	0.19622	0.20752	0.11634	0.04251	0.25648	0.36905	0.1312	0.7078	0.52614	0.30356	0.72624	0.28615	0.27209	0.58966	0.10826	0.17903	0.51105	0.10731	0.17004	0.32604	0.36027	0.48205	0.19068	0.18281	0.4959	0.19034	0.34811	0.40287	0.39443	0.40543	0.16146	0.12024	0.2658	0.20935	0.12422
REACTOME_LAGGING_STRAND_SYNTHESIS	0.406975	0.1797	0.33001	0.40586	0.22103	0.21471	0.77021	0.65889	0.55035	0.33389	0.21934	0.27511	0.48579	0.05591	0.76577	0.1447	0.45283	0.00885	0.01064	0.01554	0.02079	0.10684	0.08573	0.1654	0.09997	0.76462	0.6632	0.89201	0.97275	0.02033	0.37931	0.01068	0.31267	0.10494	0.04219	0.06042	0.40809	0.5713	0.73614	0.65198	0.98982	0.02158	0.00725	0.05384	0.01178	0.54171	0.84102	0.47344	0.95054	0.07532	0.02598	0.01124	0.08366	0.189	0.48754	0.87335	0.69581	0.01658	0.01671	0.0191	0.00432	0.14767	0.60644	0.56372	0.53853	0.60311	0.22685	0.21446	0.49326	0.82701	0.87815	0.55766	0.94207	0.05783	0.02193	0.05526	0.30988	0.3865	0.86547	0.91389	0.70579	0.65635	0.4329	0.27592	0.58668	0.7231	0.68725	0.60504	0.58682	0.6297	0.43392	0.77039	0.59066	0.22426	0.53467	0.66658	0.42763	0.54302	0.335	0.57469	0.65998	0.60148	0.56261	0.36899	0.58446	0.08503	0.30099	0.29444	0.25826	0.81628	0.48375	0.61967	0.65948	0.07161	0.00452	0.01514	0.03028	0.01286	0.02003	0.02388	0.02271	0.01351	0.00285	0.00682	0.00245	0.37409	0.12627	0.00672	0.36875	0.01357	0.07809	0.10483	0.00523	0.00387	0.08642	0.02013	0.01427	0.44959	0.83564	0.6337	0.34707	0.00752	0.18815	0.0014	0.20779	0.00829	0.07843	0.0908	0.00652	0.02443	0.24943	0.09973	0.0561	0.40428	0.73875	0.72071	0.80544	0.00052	0.06706	0.01155	0.01397	0.08042	0.46349	0.2336	0.39101	0.39075	0.31175	0.41088	0.53906	0.07755	0.33939	0.17402	0.10784	0.2386	0.70597	0.1252	0.84758	0.68321	0.91956	0.7841	0.96516	0.92711	0.81146	0.46078	0.90905	0.38743	0.59219	0.57824	0.97224	0.3431	0.74997	0.32355	0.65857	0.98827	0.82061	0.99328	0.87472	0.94086	0.76282	0.99281	0.84186	0.78231	0.47741	0.18009	0.99089	0.46648	0.76553	0.7108	0.51284	0.92081	0.64376	0.92418	0.57429	0.70809	0.31622	0.78005	0.82032	0.99254	0.9927	0.97905	0.99928	0.37767	0.4532	0.56995	0.76933	0.34584	0.07818	0.81484	0.07327	0.5827	0.7467	0.60077	0.7417	0.02255	0.10531	0.04903	0.19291	0.84478	0.55451	0.89407	0.37192	0.81537	0.25987	0.81741	0.07261	0.06861	0.05986	0.16695	0.03741	0.91798	0.75833	0.75496	0.65372	0.63024	0.38435	0.79752	0.44105
REACTOME_BINDING_AND_ENTRY_OF_HIV_VIRION	0.40755	0.61815	0.04665	0.52643	0.12481	0.0604	0.03353	0.5243	0.16245	0.61583	0.66359	0.65572	0.97364	0.15999	0.05286	0.18431	0.21918	0.59706	0.83768	0.60931	0.59443	0.41797	0.90642	0.81654	0.73023	0.3172	0.27579	0.32595	0.25832	0.29593	0.6323	0.96107	0.49802	0.16986	0.14467	0.51305	0.11363	0.28519	0.26257	0.75455	0.30295	0.41656	0.55221	0.78308	0.37379	0.04163	0.04138	0.41956	0.13178	0.27236	0.30925	0.38292	0.26285	0.1198	0.10248	0.37837	0.27526	0.40844	0.27618	0.378	0.36433	0.08852	0.14732	0.12883	0.32964	0.40754	0.3631	0.83392	0.26058	0.19801	0.8737	0.72919	0.35988	0.74404	0.52571	0.78047	0.3701	0.0785	0.10573	0.12104	0.20749	0.16634	0.97313	0.51732	0.47009	0.84165	0.98168	0.87778	0.90445	0.40722	0.57504	0.51984	0.60859	0.12841	0.83556	0.97942	0.53982	0.77553	0.93562	0.7852	0.89162	0.95347	0.94273	0.53358	0.90313	0.99682	0.69881	0.80329	0.48698	0.54304	0.91037	0.78133	0.40756	0.63307	0.78387	0.58656	0.69086	0.33776	0.37519	0.30673	0.38924	0.28818	0.17167	0.08251	0.32457	0.2193	0.25108	0.40412	0.53452	0.9905	0.71554	0.75083	0.54985	0.68732	0.92334	0.82931	0.81484	0.82693	0.25964	0.56543	0.21333	0.37368	0.723	0.96698	0.4805	0.49286	0.19714	0.25485	0.23026	0.54827	0.40545	0.16333	0.30315	0.17955	0.19153	0.20395	0.05566	0.4087	0.30206	0.13901	0.41904	0.97049	0.86338	0.53408	0.99007	0.86816	0.96904	0.5361	0.89857	0.72626	0.32704	0.39418	0.44381	0.96113	0.95721	0.72261	0.51398	0.8296	0.71588	0.39006	0.05122	0.06716	0.45276	0.63034	0.52194	0.3379	0.29362	0.17882	0.26369	0.10949	0.33769	0.32222	0.21502	0.41196	0.26066	0.1733	0.63538	0.29665	0.53116	0.08789	0.23508	0.30053	0.19299	0.2479	0.17693	0.59351	0.74626	0.244	0.75422	0.5985	0.35864	0.45483	0.31544	0.16648	0.65399	0.20179	0.1279	0.13067	0.20257	0.20485	0.07218	0.58745	0.47875	0.34121	0.42768	0.7951	0.59334	0.0969	0.95676	0.2038	0.40092	0.02847	0.08106	0.50175	0.10265	0.2508	0.02562	0.62802	0.51273	0.07727	0.37688	0.54486	0.60867	0.36422	0.88454	0.73487	0.86291	0.17597	0.79251	0.24782	0.22451	0.23758	0.21836	0.81502	0.74458	0.30435	0.67515
KEGG_LYSINE_DEGRADATION	0.40915	0.06886	0.34521	0.19318	0.1318	0.4501	0.46447	0.60612	0.10868	0.12791	0.23005	0.83243	0.10061	0.48931	0.40353	0.32861	0.22002	0.20285	0.35178	0.65587	0.0433	0.11155	0.28793	0.07952	0.07643	0.44584	0.95605	0.90262	0.79248	0.07114	0.05494	0.04766	0.08079	0.7794	0.85859	0.88827	0.75114	0.6517	0.56078	0.32426	0.46925	0.89789	0.93188	0.97205	0.65773	0.79159	0.64024	0.65479	0.42387	0.03471	0.02601	0.04742	0.07279	0.07232	0.60295	0.33436	0.20707	0.04186	0.0735	0.39143	0.04486	0.42553	0.3456	0.07592	0.46282	0.14293	0.20471	0.46145	0.40972	0.41676	0.34756	0.79343	0.82153	0.20335	0.47026	0.74703	0.37513	0.54527	0.89705	0.86393	0.85561	0.15312	0.3228	0.54938	0.75598	0.18746	0.14993	0.04294	0.14574	0.54721	0.73785	0.7869	0.77344	0.68248	0.3783	0.13591	0.70857	0.43039	0.06372	0.35201	0.06031	0.00833	0.03789	0.17735	0.00976	0.12687	0.03717	0.10546	0.0699	0.69367	0.06293	0.03454	0.28128	0.06499	0.1139	0.25827	0.11786	0.17109	0.45437	0.51277	0.38907	0.56498	0.55474	0.72698	0.37843	0.49215	0.45929	0.42235	0.81659	0.49947	0.651	0.76988	0.39581	0.15523	0.45352	0.60906	0.18689	0.72411	0.79915	0.94013	0.27225	0.27119	0.59065	0.40858	0.35559	0.41485	0.37474	0.47637	0.09081	0.11096	0.4	0.56885	0.09083	0.91988	0.89807	0.82243	0.90689	0.1025	0.27066	0.27217	0.07539	0.25682	0.16389	0.24982	0.12004	0.07907	0.11536	0.1579	0.08934	0.17451	0.2268	0.17533	0.07729	0.01719	0.06175	0.03954	0.05643	0.04613	0.04306	0.68504	0.26508	0.94643	0.98445	0.98509	0.72404	0.85731	0.81561	0.40977	0.45668	0.84052	0.67917	0.91678	0.84709	0.17	0.59964	0.54959	0.33695	0.8304	0.74066	0.8228	0.98721	0.19839	0.38048	0.1354	0.63348	0.86258	0.9627	0.98556	0.94305	0.71564	0.87257	0.85534	0.97783	0.73086	0.17886	0.79954	0.94517	0.75611	0.93715	0.87131	0.81649	0.9839	0.90191	0.80892	0.99287	0.37466	0.23982	0.8307	0.76676	0.02061	0.00531	0.07166	0.0103	0.37369	0.19179	0.33033	0.44959	0.96529	0.3504	0.27574	0.36048	0.40048	0.47065	0.61017	0.07887	0.11038	0.31596	0.84273	0.16288	0.76037	0.84208	0.75722	0.80649	0.8968	0.96181	0.85218	0.96337
REACTOME_TERMINATION_OF_O_GLYCAN_BIOSYNTHESIS	0.409155	0.79311	0.60206	0.40468	0.95408	0.73255	0.02557	0.20026	0.45008	0.23217	0.16246	0.28788	0.79523	0.8635	0.47294	0.17671	0.93033	0.36906	0.00502	0.04357	0.14236	0.03364	0.01754	0.22575	0.05338	0.13103	0.33813	0.38544	0.46547	0.08828	0.06637	0.01553	0.39005	0.32935	0.4759	0.39526	0.68679	0.95665	0.70698	0.85609	0.8777	0.3413	0.48566	0.55054	0.3664	0.97856	0.96979	0.81574	0.87727	0.64898	0.72284	0.26652	0.86122	0.96273	0.85211	0.90469	0.91399	0.43143	0.45857	0.29545	0.3481	0.8972	0.89287	0.85726	0.90955	0.04527	0.40489	0.01698	0.3407	0.95514	0.93502	0.96535	0.6161	0.00663	0.24842	0.07888	0.12395	0.62502	0.40624	0.52292	0.23989	0.53083	0.61128	0.74213	0.62822	0.88833	0.88544	0.98848	0.70651	0.05752	0.52831	0.2298	0.07009	0.11724	0.34187	0.58063	0.14901	0.05538	0.99645	0.78958	0.59464	0.81231	0.99847	0.89868	0.97379	0.23048	0.96505	0.69268	0.90241	0.28545	0.83099	0.94296	0.43401	0.19889	0.40796	0.08594	0.31552	0.35296	0.69905	0.32717	0.72691	0.03416	0.23071	0.13834	0.13903	0.35806	0.41807	0.19342	0.10072	0.83962	0.40124	0.75744	0.41569	0.19286	0.05381	0.41035	0.03002	0.7313	0.702	0.70084	0.85433	0.14965	0.01958	0.08809	0.25331	0.29363	0.19133	0.3856	0.15351	0.22466	0.29247	0.6189	0.12354	0.6757	0.77845	0.70248	0.73375	0.07428	0.04425	0.1762	0.05702	0.65396	0.90813	0.87026	0.72005	0.75645	0.74852	0.89026	0.59442	0.92686	0.91175	0.92691	0.97833	0.34727	0.66718	0.76401	0.30529	0.81706	0.15778	0.64216	0.39603	0.12429	0.06177	0.44114	0.08618	0.38337	0.3539	0.44985	0.45184	0.27091	0.04066	0.05582	0.25898	0.44603	0.98389	0.22653	0.87696	0.81898	0.72255	0.51803	0.74347	0.03088	0.1845	0.02039	0.35846	0.65357	0.39068	0.90702	0.52488	0.88387	0.8006	0.38812	0.98951	0.94429	0.84136	0.27429	0.52909	0.27915	0.18829	0.02278	0.50843	0.76711	0.21249	0.56871	0.50646	0.00311	0.19824	0.13441	0.01969	0.3377	0.97157	0.90497	0.64357	0.01374	0.65631	0.18751	0.15815	0.08816	0.21563	0.52778	0.06078	0.32583	0.20911	0.22224	0.17749	0.06902	0.15399	0.11642	0.17092	0.24403	0.33617	0.10665	0.27837	0.9244	0.86838	0.57267	0.90304
REACTOME_REGULATION_OF_IFNG_SIGNALING	0.409255	0.12348	0.54664	0.46384	0.33088	0.47667	0.64489	0.47729	0.58606	0.1854	0.48484	0.41219	0.04861	0.38379	0.57444	0.48359	0.65759	0.07426	0.2571	0.57661	0.115	0.40759	0.57824	0.68973	0.67742	0.55931	0.34126	0.57785	0.2001	0.32478	0.54764	0.52965	0.74633	0.73035	0.80686	0.69179	0.89627	0.81232	0.77565	0.54254	0.88689	0.23964	0.15293	0.19225	0.13182	0.80245	0.68746	0.63943	0.8891	0.18836	0.33271	0.19972	0.42805	0.66188	0.95334	0.92053	0.83187	0.13718	0.17185	0.16574	0.25096	0.65104	0.84135	0.99275	0.83568	0.17234	0.82108	0.22182	0.80583	0.60756	0.18018	0.52341	0.61455	0.21035	0.34621	0.14556	0.36417	0.48588	0.90697	0.24845	0.97905	0.10791	0.55269	0.35559	0.77068	0.04138	0.10803	0.14158	0.23934	0.2381	0.35394	0.30238	0.22494	0.52039	0.50755	0.33313	0.85488	0.48426	0.03219	0.41092	0.01874	0.11569	0.19322	0.20716	0.04787	0.38688	0.16103	0.29367	0.1829	0.09664	0.18445	0.20308	0.19155	0.36253	0.69063	0.18262	0.82053	0.70025	0.39822	0.24921	0.8752	0.35998	0.17707	0.14174	0.27039	0.98458	0.95216	0.68847	0.98852	0.29486	0.82601	0.82795	0.3761	0.46289	0.33045	0.74345	0.41918	0.97067	0.97482	0.91472	0.9369	0.12319	0.20448	0.77751	0.58357	0.65239	0.66517	0.78301	0.62705	0.48267	0.36278	0.59801	0.43311	0.70497	0.45998	0.78492	0.65179	0.33321	0.31333	0.59799	0.45926	0.62449	0.36132	0.83932	0.08008	0.1443	0.04783	0.31134	0.01385	0.52391	0.59915	0.74071	0.84372	0.16584	0.13749	0.53045	0.08046	0.29414	0.60626	0.47009	0.71238	0.31452	0.53089	0.72511	0.82058	0.91987	0.44582	0.68353	0.36422	0.59127	0.77976	0.65322	0.84723	0.07155	0.21334	0.24127	0.21586	0.18126	0.66151	0.2355	0.40251	0.37056	0.36563	0.6595	0.21154	0.08126	0.31251	0.14539	0.72926	0.14169	0.44712	0.50599	0.2187	0.72941	0.53051	0.63282	0.5933	0.22093	0.28342	0.32834	0.11511	0.30566	0.38949	0.4682	0.45457	0.81743	0.47779	0.9264	0.53597	0.2817	0.04436	0.32195	0.01715	0.49996	0.30452	0.49272	0.33281	0.57889	0.18584	0.516	0.55248	0.07198	0.11339	0.12038	0.12104	0.13325	0.16723	0.09353	0.19549	0.14001	0.1004	0.21614	0.0819	0.13748	0.08048	0.09013	0.13714
REACTOME_CELL_CELL_JUNCTION_ORGANIZATION	0.40986	0.67009	0.5422	0.62207	0.44744	0.54015	0.2617	0.81239	0.40407	0.41768	0.19073	0.14542	0.62647	0.67033	0.14151	0.80143	0.16282	0.98948	0.74991	0.88092	0.47912	0.21642	0.66625	0.84057	0.44031	0.25477	0.21894	0.0836	0.50657	0.45752	0.44433	0.41137	0.52725	0.05702	0.06897	0.07147	0.02691	0.16247	0.69092	0.58611	0.70445	0.11635	0.35599	0.09169	0.23424	0.05995	0.36706	0.17345	0.25854	0.53507	0.52497	0.73273	0.31886	0.20234	0.27642	0.64216	0.40084	0.56629	0.68558	0.30661	0.38955	0.13379	0.0896	0.09422	0.13703	0.51147	0.49085	0.64995	0.14186	0.17278	0.97533	0.98604	0.3251	0.41097	0.57316	0.36997	0.3589	0.19486	0.1082	0.69577	0.03035	0.94164	0.97794	0.35642	0.52111	0.95663	0.99094	0.97845	0.95812	0.42189	0.67631	0.23901	0.60419	0.24152	0.89765	0.91107	0.37872	0.49858	0.71598	0.33677	0.55994	0.43813	0.85357	0.71633	0.86397	0.56399	0.86889	0.59869	0.67039	0.65756	0.93365	0.57599	0.67155	0.63301	0.78485	0.82721	0.38215	0.48671	0.76161	0.77766	0.4579	0.76045	0.81671	0.6282	0.792	0.02228	0.16866	0.82033	0.0749	0.7904	0.30523	0.23577	0.88624	0.29326	0.23473	0.36569	0.59047	0.17725	0.01137	0.06676	0.24269	0.85215	0.75407	0.43894	0.62611	0.73767	0.20609	0.34698	0.39214	0.17239	0.25926	0.34238	0.2324	0.1534	0.20552	0.26942	0.28532	0.57673	0.27362	0.42792	0.78689	0.02194	0.03055	0.03777	0.03949	0.0221	0.34061	0.28882	0.46154	0.02079	0.11546	0.05667	0.09759	0.02909	0.47681	0.09735	0.83247	0.95613	0.48833	0.71254	0.15699	0.14297	0.65277	0.23235	0.787	0.71013	0.46571	0.53287	0.64185	0.29102	0.17943	0.67695	0.14827	0.8041	0.85626	0.77163	0.39891	0.96919	0.30721	0.28433	0.68535	0.77156	0.47441	0.52222	0.65229	0.69812	0.10863	0.79072	0.151	0.88888	0.0911	0.30377	0.22902	0.02373	0.35123	0.18819	0.07617	0.11206	0.09144	0.12166	0.23665	0.42764	0.02661	0.22704	0.07022	0.49604	0.71416	0.27866	0.40875	0.55738	0.84649	0.13802	0.80257	0.26921	0.5028	0.26717	0.3629	0.85948	0.54451	0.63039	0.43035	0.56475	0.20405	0.41681	0.2734	0.13364	0.11521	0.21116	0.12287	0.60135	0.25257	0.34075	0.35237	0.16684	0.03633	0.37532	0.05658
REACTOME_METABOLISM_OF_STEROID_HORMONES_AND_VITAMINS_A_AND_D	0.41073	0.02959	0.15411	0.08015	0.04248	0.30486	0.89316	0.83634	0.36519	0.01206	0.00281	0.02512	0.23487	0.21587	0.56142	0.79443	0.26363	0.53041	0.42844	0.49777	0.28696	0.41731	0.33805	0.23989	0.24968	0.52714	0.94528	0.84933	0.89577	0.52319	0.51134	0.32992	0.24301	0.36085	0.23838	0.19411	0.56686	0.4428	0.71611	0.41406	0.78845	0.20205	0.18071	0.11362	0.23671	0.66721	0.73265	0.48303	0.38261	0.20573	0.28212	0.67774	0.49257	0.33056	0.96383	0.66933	0.44707	0.10327	0.49492	0.38822	0.64946	0.5405	0.57246	0.96488	0.42604	0.35895	0.43797	0.31492	0.32329	0.67111	0.63424	0.30003	0.49102	0.30098	0.3454	0.08388	0.71236	0.59291	0.66088	0.82	0.35734	0.58357	0.41867	0.59167	0.68217	0.37452	0.19737	0.1612	0.36478	0.41076	0.76482	0.75841	0.89523	0.68597	0.50445	0.25655	0.44283	0.31262	0.2248	0.12595	0.12011	0.14384	0.04903	0.22343	0.14619	0.03991	0.14549	0.03084	0.00555	0.57447	0.21022	0.10938	0.43482	0.65904	0.44959	0.574	0.68202	0.66569	0.8074	0.79774	0.77477	0.61314	0.68594	0.44075	0.74384	0.78351	0.55334	0.52536	0.45922	0.75586	0.95228	0.58466	0.85615	0.71664	0.41667	0.23273	0.50558	0.69251	0.6035	0.36346	0.73876	0.78271	0.83844	0.64998	0.53452	0.34616	0.14782	0.19403	0.1624	0.03531	0.03651	0.08523	0.02399	0.75304	0.75658	0.76831	0.75903	0.2455	0.06004	0.07553	0.07496	0.4107	0.11325	0.19984	0.22919	0.04691	0.17461	0.03921	0.05959	0.12956	0.11916	0.15705	0.21758	0.15433	0.07421	0.12663	0.0549	0.60604	0.96506	0.91403	0.55758	0.60032	0.81115	0.83442	0.64121	0.81718	0.94261	0.85259	0.97927	0.86619	0.74551	0.94943	0.61619	0.29729	0.20422	0.23128	0.31075	0.31428	0.52349	0.4222	0.18751	0.21434	0.1175	0.10945	0.10348	0.24512	0.37181	0.27824	0.21533	0.24346	0.14323	0.20452	0.14625	0.63804	0.96458	0.77737	0.51547	0.55328	0.92803	0.56839	0.49811	0.14934	0.33825	0.21365	0.21772	0.56181	0.77447	0.28419	0.87455	0.26239	0.51968	0.11976	0.55517	0.26593	0.40921	0.12578	0.49778	0.80999	0.919	0.69533	0.63068	0.18629	0.16073	0.26616	0.20634	0.35809	0.41125	0.55559	0.54253	0.12828	0.30002	0.41271	0.30588	0.10904	0.24998	0.22141	0.14747
KEGG_PROTEIN_EXPORT	0.411805	0.56425	0.62688	0.89252	0.40155	0.57446	0.66615	0.13844	0.34987	0.51298	0.10749	0.59279	0.8996	0.355	0.64178	0.31235	0.52987	0.23794	0.18211	0.27393	0.14198	0.43141	0.20817	0.17258	0.30285	0.37226	0.11627	0.25245	0.66032	0.1548	0.6105	0.10329	0.39241	0.45949	0.31419	0.41495	0.73612	0.75315	0.06028	0.09686	0.41661	0.07519	0.00394	0.07291	0.00662	0.9483	0.72452	0.95997	0.92009	0.27974	0.3826	0.09737	0.50078	0.76753	0.90264	0.46769	0.82324	0.17469	0.04162	0.01243	0.27716	0.6344	0.85906	0.96018	0.74155	0.33743	0.42037	0.15542	0.35838	0.72542	0.29934	0.02946	0.80647	0.04396	0.07017	0.04578	0.24959	0.24049	0.80775	0.24181	0.64935	0.12034	0.83476	0.38973	0.46818	0.57126	0.51198	0.27513	0.67946	0.04386	0.06805	0.07532	0.04881	0.37763	0.81422	0.55878	0.82682	0.82646	0.32887	0.42671	0.89028	0.48297	0.14281	0.35531	0.35543	0.58418	0.43924	0.33558	0.30387	0.36256	0.30434	0.3605	0.30386	0.06964	0.08321	0.02228	0.22657	0.12933	0.17154	0.0563	0.52065	0.02784	0.02721	0.01493	0.03798	0.42878	0.61776	0.40532	0.63308	0.78863	0.38174	0.82915	0.68545	0.1524	0.13139	0.05504	0.11586	0.94362	0.79432	0.72342	0.85653	0.23186	0.48045	0.35141	0.59895	0.45657	0.41068	0.57804	0.23293	0.76038	0.53837	0.58497	0.41293	0.97096	0.71668	0.85134	0.59222	0.1542	0.25847	0.38434	0.18072	0.90525	0.36155	0.56579	0.87486	0.22723	0.21277	0.18971	0.14825	0.69119	0.26216	0.48718	0.49478	0.71516	0.59123	0.3154	0.87424	0.8192	0.92319	0.57184	0.87102	0.73254	0.47499	0.11934	0.79426	0.95985	0.32908	0.23802	0.33076	0.47258	0.74564	0.63803	0.69522	0.22668	0.1607	0.2795	0.02429	0.04381	0.27695	0.60138	0.07468	0.49465	0.5176	0.2505	0.46964	0.00662	0.13647	0.0159	0.01399	0.4592	0.76612	0.84958	0.28106	0.5253	0.91003	0.57397	0.71997	0.77933	0.7444	0.63815	0.84883	0.03126	0.32777	0.35912	0.17914	0.09884	0.02054	0.32185	0.02647	0.58387	0.53306	0.60156	0.41003	0.07821	0.19206	0.07243	0.13369	0.15568	0.41454	0.16427	0.17806	0.72341	0.74058	0.77469	0.30538	0.4709	0.56714	0.65713	0.48821	0.8351	0.88451	0.74603	0.79531	0.62576	0.8913	0.93582	0.54791
REACTOME_OPSINS	0.412445	0.76368	0.06019	0.25323	0.41429	0.03574	0.00971	0.27204	0.0482	0.68312	0.43192	0.43949	0.90561	0.29154	0.07793	0.16057	0.27464	0.23228	0.72711	0.82554	0.3868	0.07266	0.31757	0.64174	0.3757	0.7322	0.61902	0.81198	0.9887	0.12923	0.30358	0.38335	0.23229	0.29891	0.02426	0.20919	0.04476	0.04241	0.02341	0.16009	0.07286	0.30768	0.18158	0.40454	0.32246	0.13091	0.06702	0.08701	0.17497	0.61519	0.47384	0.36774	0.56408	0.27101	0.21144	0.4061	0.191	0.44636	0.3252	0.31246	0.54974	0.17336	0.14619	0.02962	0.1415	0.77293	0.55961	0.45805	0.63391	0.1138	0.43706	0.5045	0.37547	0.58365	0.15326	0.36105	0.07246	0.46097	0.60606	0.93301	0.50434	0.37349	0.81084	0.19156	0.9609	0.62421	0.51246	0.57012	0.59973	0.33381	0.09	0.26541	0.09448	0.54421	0.50607	0.50356	0.59018	0.22334	0.41358	0.72359	0.5978	0.60309	0.59563	0.42174	0.60284	0.73274	0.43945	0.65668	0.51453	0.15584	0.33374	0.68266	0.27052	0.68472	0.57881	0.30314	0.60458	0.35689	0.16137	0.10279	0.31448	0.42791	0.07669	0.15057	0.19106	0.50338	0.33483	0.18589	0.34537	0.37057	0.50299	0.54188	0.29932	0.35852	0.41834	0.74479	0.42958	0.64245	0.44324	0.66854	0.49933	0.18657	0.59867	0.61822	0.35091	0.69053	0.52801	0.62424	0.63552	0.65036	0.38302	0.63882	0.57957	0.60028	0.72616	0.89525	0.72184	0.50308	0.55627	0.65048	0.67041	0.49098	0.61456	0.56756	0.76403	0.50931	0.43753	0.48121	0.53962	0.6428	0.41868	0.60762	0.58021	0.61053	0.50562	0.54554	0.68145	0.54663	0.73902	0.29509	0.37061	0.35382	0.11906	0.39305	0.32231	0.70983	0.13319	0.45743	0.42046	0.42722	0.55944	0.79525	0.3316	0.37055	0.38148	0.26744	0.4593	0.25101	0.6461	0.33141	0.69847	0.61965	0.28083	0.41436	0.05923	0.42819	0.66005	0.22502	0.72551	0.45087	0.52512	0.34994	0.14734	0.33463	0.41131	0.43257	0.36731	0.38153	0.355	0.31398	0.66738	0.52623	0.60041	0.55248	0.44141	0.21868	0.20416	0.38635	0.21929	0.55338	0.40905	0.56998	0.41489	0.63872	0.33925	0.68974	0.25481	0.25484	0.07551	0.47003	0.06697	0.32531	0.35238	0.25634	0.35711	0.21409	0.21058	0.15848	0.19788	0.26391	0.27318	0.29233	0.19596	0.14805	0.10167	0.09065	0.07768
REACTOME_GAB1_SIGNALOSOME	0.41324	0.41285	0.69953	0.58564	0.74561	0.89324	0.88814	0.3526	0.71873	0.47947	0.27734	0.55465	0.1462	0.71909	0.54649	0.68807	0.60852	0.28068	0.44877	0.38555	0.48256	0.41498	0.1966	0.20117	0.23625	0.60685	0.46041	0.71251	0.37014	0.26259	0.19461	0.15314	0.37295	0.38227	0.10545	0.27903	0.09677	0.51198	0.10286	0.15845	0.09685	0.34022	0.13355	0.30641	0.08332	0.68476	0.63906	0.29759	0.40504	0.447	0.3408	0.32518	0.58675	0.51272	0.25803	0.67569	0.37603	0.2367	0.07846	0.20972	0.10022	0.5816	0.53189	0.60852	0.70833	0.07927	0.23392	0.20817	0.35251	0.54184	0.33026	0.38843	0.65357	0.33027	0.64716	0.67157	0.33001	0.77318	0.53088	0.89088	0.60253	0.32286	0.66919	0.17109	0.88148	0.89219	0.64681	0.60469	0.71286	0.62732	0.67434	0.64781	0.43567	0.79093	0.57187	0.5692	0.63084	0.40534	0.4812	0.7052	0.64887	0.94827	0.59809	0.85817	0.66443	0.97514	0.69723	0.90249	0.81389	0.77895	0.754	0.74917	0.69484	0.43525	0.37359	0.33868	0.5077	0.21333	0.14913	0.21776	0.3242	0.41363	0.30841	0.49188	0.18176	0.71451	0.51251	0.27397	0.60637	0.16151	0.19611	0.25675	0.02298	0.02858	0.12492	0.36855	0.05545	0.73792	0.59832	0.85457	0.4992	0.04158	0.07484	0.08476	0.21429	0.37907	0.70902	0.66735	0.31522	0.66874	0.79233	0.66799	0.59312	0.8595	0.85871	0.93503	0.80891	0.25366	0.50724	0.56218	0.1655	0.35292	0.53981	0.63728	0.20799	0.34582	0.64943	0.85093	0.39438	0.58032	0.92831	0.86593	0.86086	0.14473	0.53903	0.53728	0.17572	0.19897	0.83689	0.87123	0.52725	0.69084	0.40837	0.6148	0.40902	0.80299	0.96171	0.92448	0.56579	0.54605	0.55676	0.57306	0.46906	0.08882	0.35955	0.37368	0.13239	0.14794	0.52198	0.07095	0.27768	0.21986	0.18274	0.36154	0.10115	0.31607	0.81554	0.17926	0.44025	0.39873	0.22783	0.36032	0.11044	0.05125	0.3816	0.23408	0.27117	0.38132	0.18975	0.56584	0.31746	0.18161	0.36989	0.27796	0.32963	0.07507	0.21511	0.32187	0.1757	0.72974	0.5905	0.66375	0.79296	0.71606	0.41936	0.78649	0.3186	0.31751	0.48963	0.16177	0.41702	0.34284	0.29996	0.51763	0.18209	0.11899	0.25828	0.33261	0.2386	0.4407	0.37898	0.5992	0.33571	0.12355	0.29034	0.3516	0.24663
REACTOME_ADHERENS_JUNCTIONS_INTERACTIONS	0.413545	0.56636	0.1705	0.65321	0.1843	0.25632	0.16503	0.71831	0.60075	0.3537	0.40787	0.23432	0.54156	0.55182	0.15194	0.52283	0.25803	0.98903	0.66796	0.72473	0.80442	0.56668	0.71984	0.90891	0.76995	0.10675	0.06695	0.07094	0.33388	0.70772	0.84439	0.69131	0.8826	0.02506	0.04215	0.09336	0.00872	0.24553	0.7758	0.61666	0.79049	0.09257	0.30835	0.17719	0.22833	0.02242	0.57851	0.1085	0.30419	0.28506	0.33313	0.46829	0.17979	0.26368	0.35903	0.61602	0.55717	0.42379	0.5022	0.16206	0.42632	0.13378	0.22341	0.10811	0.30145	0.49305	0.47943	0.83885	0.18186	0.23108	0.96099	0.98743	0.52609	0.63201	0.56969	0.70191	0.39513	0.18315	0.23437	0.38332	0.1073	0.9704	0.93743	0.23596	0.68216	0.96593	0.97628	0.96684	0.9858	0.28514	0.46018	0.16315	0.35047	0.40029	0.97828	0.9108	0.81954	0.60736	0.73977	0.67249	0.41922	0.56556	0.67074	0.58465	0.74904	0.86069	0.89353	0.88412	0.63979	0.224	0.70829	0.25232	0.50078	0.50135	0.7183	0.68468	0.29314	0.49869	0.76077	0.71357	0.65531	0.77115	0.6423	0.4577	0.75202	0.05529	0.37625	0.78764	0.20316	0.95395	0.53254	0.51402	0.88812	0.5819	0.35281	0.37455	0.78922	0.58156	0.02709	0.45415	0.25387	0.83918	0.66056	0.52794	0.68692	0.43345	0.08277	0.13017	0.17238	0.03969	0.06549	0.07363	0.0613	0.05055	0.05673	0.10903	0.03387	0.29927	0.09295	0.10423	0.68793	0.11423	0.19796	0.21659	0.0906	0.23623	0.40091	0.19996	0.49894	0.32112	0.20976	0.30969	0.17441	0.06677	0.31432	0.14442	0.61055	0.99317	0.70482	0.77711	0.31881	0.11087	0.60047	0.0845	0.90386	0.68269	0.21935	0.3902	0.47106	0.29892	0.38736	0.62603	0.5114	0.87278	0.8843	0.95556	0.47477	0.98647	0.28405	0.195	0.59886	0.95862	0.65408	0.95452	0.46629	0.64118	0.06268	0.85924	0.273	0.78762	0.03367	0.12564	0.13242	0.00544	0.09176	0.06898	0.01508	0.07436	0.02959	0.14182	0.08896	0.35496	0.00514	0.05734	0.05796	0.65857	0.85138	0.78068	0.14603	0.6772	0.55544	0.11868	0.50777	0.55294	0.68864	0.62784	0.43894	0.81188	0.18388	0.42715	0.57782	0.57581	0.16173	0.26947	0.39337	0.15742	0.10705	0.11635	0.14464	0.44148	0.08156	0.20792	0.20569	0.34714	0.04748	0.2495	0.16257
REACTOME_COSTIMULATION_BY_THE_CD28_FAMILY	0.41423	0.74694	0.88842	0.51621	0.85436	0.93826	0.30144	0.4703	0.8063	0.20463	0.03132	0.04083	0.6275	0.89469	0.56101	0.75638	0.90917	0.86625	0.2874	0.43158	0.47408	0.45704	0.14995	0.28315	0.33097	0.59729	0.35636	0.67193	0.44213	0.59354	0.30857	0.27991	0.52592	0.02688	0.02293	0.03625	0.15457	0.04951	0.04134	0.15053	0.13092	0.01397	0.02501	0.05217	0.02311	0.59399	0.1174	0.18691	0.57324	0.16626	0.18718	0.09121	0.49974	0.45892	0.67152	0.46366	0.86336	0.11642	0.03851	0.10236	0.12776	0.82705	0.85644	0.74014	0.85381	0.05456	0.30165	0.12981	0.22468	0.35819	0.76102	0.34231	0.78439	0.14801	0.78535	0.47223	0.6232	0.43115	0.44556	0.19412	0.58205	0.2371	0.63818	0.88948	0.42209	0.49435	0.68508	0.75346	0.57035	0.26964	0.4316	0.43722	0.51553	0.44985	0.63595	0.62155	0.48124	0.50463	0.6633	0.86195	0.77888	0.9545	0.88107	0.92044	0.94362	0.57425	0.69603	0.79952	0.8824	0.85395	0.97254	0.92468	0.88448	0.06827	0.25388	0.11731	0.25858	0.26525	0.67965	0.14664	0.79838	0.24463	0.24222	0.21261	0.33354	0.56639	0.79369	0.48147	0.69311	0.25914	0.14982	0.26385	0.22266	0.27152	0.13669	0.48273	0.11161	0.46499	0.21648	0.42117	0.36638	0.16624	0.10535	0.20472	0.53184	0.48686	0.32123	0.46297	0.41399	0.83586	0.40643	0.70054	0.46864	0.42871	0.2832	0.73012	0.42131	0.54951	0.3512	0.56278	0.3617	0.57701	0.58826	0.68423	0.6315	0.38149	0.41447	0.75919	0.1204	0.83462	0.66126	0.89056	0.9177	0.55178	0.35666	0.66021	0.4235	0.21249	0.03559	0.28082	0.53288	0.29328	0.20018	0.37146	0.3467	0.63073	0.73267	0.7263	0.76248	0.29317	0.25389	0.2472	0.39137	0.16873	0.19722	0.35797	0.06629	0.11427	0.08883	0.29469	0.0215	0.36434	0.6076	0.54333	0.1141	0.03521	0.15914	0.04744	0.09993	0.56575	0.14535	0.66153	0.06795	0.02164	0.37275	0.25048	0.02288	0.39857	0.23609	0.54287	0.2478	0.01961	0.04116	0.13547	0.05717	0.05934	0.58988	0.69705	0.10954	0.8219	0.69501	0.62102	0.515	0.30866	0.51006	0.7896	0.19681	0.06419	0.3642	0.35712	0.1411	0.3652	0.41369	0.49237	0.18068	0.16316	0.62931	0.37267	0.5021	0.51532	0.42276	0.46594	0.20537	0.15558	0.47858	0.33362	0.32981
REACTOME_COLLAGEN_FORMATION	0.414705	0.05694	0.4166	0.22916	0.22146	0.37084	0.65601	0.11725	0.33183	0.15587	0.55804	0.51753	0.05902	0.43876	0.82192	0.92575	0.27796	0.58109	0.69538	0.41796	0.37981	0.18978	0.14762	0.19287	0.14808	0.56022	0.56065	0.62975	0.68611	0.45803	0.34025	0.19832	0.49538	0.42346	0.22672	0.23014	0.46556	0.48212	0.40939	0.30315	0.69384	0.7992	0.85683	0.78241	0.83064	0.92205	0.46609	0.45831	0.58853	0.45729	0.69295	0.75496	0.45921	0.57151	0.30846	0.39675	0.31202	0.79234	0.65271	0.82907	0.56694	0.33364	0.56902	0.80193	0.35233	0.59926	0.20505	0.34519	0.25324	0.0708	0.04809	0.11187	0.1301	0.74054	0.4426	0.557	0.35923	0.7289	0.25464	0.65509	0.28531	0.39916	0.0861	0.38141	0.0817	0.04522	0.0368	0.06761	0.02467	0.82904	0.83634	0.75762	0.74554	0.31197	0.13165	0.09489	0.19003	0.35546	0.30138	0.17239	0.16159	0.37018	0.34458	0.30771	0.22118	0.51078	0.32046	0.53013	0.29563	0.76992	0.33501	0.09649	0.5129	0.72889	0.58503	0.46663	0.55949	0.51469	0.3572	0.65697	0.33798	0.62571	0.5496	0.71144	0.46222	0.47915	0.36817	0.29645	0.33407	0.15043	0.5469	0.17962	0.41158	0.30339	0.55588	0.29311	0.29718	0.07279	0.1394	0.3964	0.06062	0.43	0.8264	0.22287	0.68972	0.1814	0.40411	0.37912	0.2054	0.56873	0.61541	0.49356	0.41058	0.22015	0.73945	0.49968	0.53883	0.27609	0.44547	0.35129	0.2908	0.38229	0.68212	0.48018	0.4928	0.41996	0.40481	0.526	0.30593	0.82083	0.64775	0.68069	0.64489	0.47993	0.4133	0.30974	0.53151	0.11996	0.08263	0.2829	0.35339	0.36972	0.27699	0.03952	0.33355	0.3279	0.29408	0.26261	0.11643	0.61005	0.25567	0.12899	0.39893	0.37749	0.37508	0.67818	0.20559	0.72472	0.50134	0.55794	0.43294	0.65155	0.51082	0.35517	0.7492	0.55749	0.52189	0.66474	0.17797	0.44097	0.51013	0.42348	0.77247	0.65451	0.46925	0.83693	0.44948	0.38921	0.75543	0.73068	0.79441	0.72636	0.29597	0.655	0.28223	0.54792	0.27613	0.34768	0.19045	0.1213	0.28013	0.23193	0.09974	0.63824	0.59126	0.64188	0.65725	0.26038	0.08728	0.19898	0.02347	0.59568	0.65214	0.74954	0.44994	0.75421	0.64348	0.7841	0.41611	0.3852	0.55535	0.7395	0.47107	0.17227	0.11357	0.33071	0.0433
REACTOME_SIGNALING_BY_NOTCH	0.41494	0.06427	0.17914	0.15626	0.02786	0.55077	0.65403	0.75902	0.49557	0.09131	0.0484	0.0872	0.74467	0.08322	0.18665	0.2413	0.10893	0.31626	0.57528	0.33723	0.3882	0.36649	0.32595	0.36167	0.32007	0.48105	0.72048	0.50436	0.71086	0.40481	0.37025	0.30333	0.38345	0.28885	0.4077	0.42206	0.4748	0.69582	0.37632	0.14714	0.58109	0.15329	0.0821	0.25629	0.05769	0.78064	0.50938	0.66608	0.46733	0.03705	0.11147	0.06696	0.06821	0.1357	0.10742	0.57238	0.26744	0.06668	0.06976	0.17507	0.041	0.05447	0.13324	0.14701	0.1039	0.40562	0.50513	0.41479	0.47416	0.98742	0.21766	0.04008	0.28486	0.27129	0.12241	0.16945	0.43537	0.42464	0.21023	0.42535	0.24158	0.76968	0.15156	0.01834	0.54154	0.36046	0.21077	0.10794	0.16848	0.15456	0.20063	0.3173	0.17909	0.67436	0.23986	0.07056	0.40744	0.779	0.65908	0.3065	0.76554	0.76573	0.52693	0.61646	0.32362	0.32298	0.50427	0.33056	0.53056	0.84899	0.53266	0.37354	0.44472	0.26113	0.18405	0.14517	0.36878	0.2823	0.10945	0.02608	0.06025	0.19053	0.07263	0.11224	0.04157	0.80842	0.15251	0.26244	0.22733	0.59263	0.58056	0.49553	0.34251	0.41848	0.26769	0.70245	0.17511	0.57755	0.85314	0.8123	0.821	0.31179	0.28534	0.53642	0.20518	0.11725	0.2314	0.1994	0.11189	0.06979	0.15659	0.18534	0.08698	0.41272	0.85589	0.74272	0.86115	0.055	0.2243	0.1114	0.3047	0.83782	0.59305	0.48431	0.92771	0.53881	0.62149	0.57626	0.43145	0.70565	0.54126	0.53184	0.77473	0.5131	0.66906	0.3406	0.5191	0.2068	0.63241	0.67165	0.10485	0.18006	0.3022	0.52825	0.16626	0.35077	0.78703	0.87399	0.64438	0.36873	0.30286	0.93452	0.3382	0.38247	0.61911	0.61016	0.27324	0.33625	0.91644	0.72794	0.55399	0.54613	0.82683	0.57995	0.90113	0.11771	0.78602	0.22059	0.752	0.49965	0.92549	0.74661	0.70929	0.60536	0.79389	0.61509	0.77715	0.55722	0.88083	0.84414	0.93467	0.27116	0.61057	0.50693	0.92189	0.51224	0.67414	0.50337	0.90815	0.75495	0.83482	0.60148	0.98871	0.42861	0.55686	0.58612	0.57614	0.80571	0.99393	0.65236	0.97589	0.41509	0.41827	0.57858	0.2244	0.12498	0.26323	0.51214	0.16625	0.36698	0.53821	0.55858	0.45337	0.55377	0.88091	0.55836	0.77043
KEGG_RETINOL_METABOLISM	0.415485	0.27207	0.14123	0.84891	0.10667	0.06548	0.36644	0.90105	0.29127	0.25756	0.7387	0.69115	0.74085	0.03905	0.29449	0.06716	0.24545	0.30568	0.49544	0.49802	0.3424	0.33535	0.87205	0.59729	0.76728	0.8598	0.40356	0.33513	0.85556	0.18358	0.79314	0.57638	0.56956	0.29049	0.51248	0.40728	0.25472	0.16447	0.46931	0.05323	0.44049	0.22006	0.07942	0.21697	0.13343	0.11213	0.46818	0.23748	0.43326	0.50941	0.65812	0.52624	0.44444	0.19174	0.75134	0.47337	0.56498	0.50605	0.28445	0.52297	0.64487	0.10757	0.47104	0.70943	0.59332	0.54076	0.67543	0.44769	0.28102	0.14184	0.45845	0.00957	0.53991	0.13005	0.02608	0.05386	0.15806	0.10134	0.51555	0.10779	0.54928	0.25722	0.49012	0.36963	0.43603	0.63502	0.64987	0.45765	0.7704	0.04683	0.06978	0.10181	0.15729	0.13519	0.68499	0.77782	0.707	0.63268	0.60684	0.56539	0.57193	0.59619	0.17021	0.13019	0.53057	0.70394	0.3095	0.38683	0.14007	0.65621	0.3483	0.27971	0.42696	0.52665	0.30209	0.10737	0.58788	0.18159	0.18342	0.03215	0.32744	0.02543	0.01815	0.01568	0.07947	0.39965	0.3856	0.29209	0.63445	0.78414	0.69224	0.78459	0.05294	0.74268	0.41254	0.29766	0.51823	0.94305	0.55673	0.81473	0.56897	0.02581	0.59289	0.4164	0.26814	0.63612	0.32055	0.49368	0.24155	0.33397	0.17173	0.08934	0.28573	0.61259	0.46832	0.46162	0.75004	0.35678	0.38651	0.39327	0.40616	0.97495	0.81193	0.67238	0.85326	0.84771	0.23706	0.08206	0.4147	0.90575	0.20996	0.65906	0.41627	0.52679	0.32298	0.40135	0.60155	0.73778	0.8059	0.36262	0.55181	0.78856	0.55263	0.30043	0.66198	0.8758	0.4456	0.67892	0.81452	0.0798	0.70219	0.47166	0.57946	0.23667	0.44563	0.28853	0.39782	0.08756	0.08776	0.15613	0.04506	0.34741	0.3282	0.18293	0.28022	0.02925	0.1593	0.03792	0.18221	0.46213	0.77869	0.62104	0.4451	0.56625	0.72878	0.45589	0.52402	0.44765	0.61467	0.13571	0.48718	0.1065	0.54439	0.7054	0.41379	0.70224	0.86237	0.13666	0.87899	0.72291	0.24917	0.15915	0.59647	0.27891	0.38973	0.25107	0.2026	0.4214	0.56684	0.35254	0.82121	0.36105	0.35129	0.25429	0.60495	0.39806	0.34009	0.20124	0.34403	0.29649	0.36438	0.16884	0.32024	0.73147	0.74537	0.4927	0.50923
REACTOME_MICRORNA_MIRNA_BIOGENESIS	0.415605	0.85168	0.76527	0.78032	0.78222	0.82872	0.50332	0.71628	0.6144	0.73951	0.14422	0.53194	0.57072	0.47864	0.24506	0.58686	0.15839	0.95066	0.48434	0.31005	0.6677	0.64242	0.58072	0.22814	0.35142	0.16987	0.18463	0.15184	0.06339	0.84522	0.17572	0.82132	0.14137	0.48559	0.46527	0.68365	0.217	0.22193	0.35894	0.65851	0.04606	0.65097	0.83397	0.92635	0.85868	0.21245	0.01274	0.5947	0.03062	0.55175	0.37465	0.64174	0.26794	0.35284	0.07229	0.31554	0.05158	0.70883	0.44335	0.90712	0.1765	0.20772	0.06156	0.36998	0.07921	0.78051	0.30139	0.95396	0.2226	0.07076	0.24536	0.24076	0.00719	0.7591	0.63513	0.83346	0.36685	0.19796	0.01076	0.06363	0.02254	0.23928	0.68615	0.42931	0.05537	0.36862	0.55964	0.55444	0.27038	0.6802	0.70688	0.65947	0.69721	0.13147	0.15159	0.32597	0.07255	0.1553	0.82251	0.28588	0.46353	0.63172	0.93249	0.70644	0.881	0.24139	0.60749	0.57365	0.45474	0.48332	0.71548	0.71171	0.11254	0.67597	0.61502	0.86538	0.23155	0.3517	0.53976	0.43063	0.12234	0.82931	0.83087	0.94851	0.69123	0.16484	0.18918	0.57559	0.06377	0.43531	0.19379	0.07403	0.82645	0.60711	0.48252	0.49228	0.5048	0.06533	0.05809	0.13101	0.01153	0.74129	0.39484	0.13175	0.20767	0.20471	0.13524	0.06601	0.30228	0.47297	0.59127	0.32545	0.40484	0.00608	0.06149	0.03667	0.03933	0.35327	0.27949	0.15634	0.4137	0.53195	0.46003	0.19924	0.7369	0.6958	0.67849	0.72019	0.93344	0.47673	0.48369	0.2725	0.35864	0.46053	0.78247	0.26824	0.29837	0.15735	0.07623	0.04415	0.33778	0.72452	0.36325	0.16641	0.20056	0.06352	0.10723	0.18096	0.25171	0.447	0.30593	0.30924	0.2958	0.47639	0.68018	0.17843	0.92743	0.72396	0.6068	0.13737	0.65271	0.26321	0.17063	0.41784	0.10897	0.73209	0.61732	0.53106	0.49077	0.23192	0.36617	0.08607	0.56263	0.30146	0.70373	0.09865	0.59075	0.06446	0.07059	0.04934	0.02287	0.67397	0.70463	0.32586	0.74198	0.49956	0.53472	0.13006	0.5718	0.60108	0.98007	0.50943	0.97643	0.4509	0.78547	0.49986	0.43874	0.81335	0.84653	0.66097	0.37238	0.1265	0.32189	0.05607	0.70792	0.47662	0.35821	0.07849	0.57244	0.04892	0.03247	0.03324	0.05747	0.652	0.41751	0.10585	0.5299
REACTOME_ACYL_CHAIN_REMODELLING_OF_PE	0.41598	0.49551	0.36283	0.36429	0.65954	0.31601	0.82926	0.96838	0.96808	0.7369	0.50052	0.8401	0.17065	0.44267	0.93234	0.56181	0.90052	0.30287	0.37766	0.28804	0.9809	0.82339	0.78051	0.93164	0.99784	0.30868	0.0824	0.37017	0.09481	0.78216	0.96916	0.97443	0.99647	0.56487	0.38014	0.55394	0.5489	0.0303	0.62077	0.40847	0.28022	0.77136	0.70632	0.88544	0.83342	0.21782	0.14327	0.27757	0.78804	0.7784	0.86721	0.60946	0.94526	0.89474	0.7385	0.77646	0.96449	0.55286	0.42004	0.37211	0.82113	0.94548	0.97279	0.99999	0.91062	0.26162	0.28313	0.39669	0.17273	0.01793	0.05588	0.17536	0.17132	0.65201	0.09514	0.39601	0.07628	0.19343	0.2421	0.47315	0.69244	0.41322	0.43487	0.94486	0.54702	0.09581	0.12755	0.21817	0.13999	0.79531	0.14094	0.25828	0.5652	0.4787	0.3434	0.43672	0.52627	0.47542	0.27288	0.85064	0.14585	0.43063	0.62304	0.6089	0.40121	0.4134	0.43428	0.83223	0.81745	0.01308	0.10644	0.37605	0.11646	0.68363	0.69992	0.40743	0.80244	0.53157	0.19459	0.14134	0.51337	0.55294	0.12293	0.18625	0.4646	0.73633	0.5653	0.7216	0.67488	0.21334	0.32937	0.22611	0.23213	0.28638	0.56784	0.36412	0.73136	0.54858	0.46981	0.77332	0.06607	0.12721	0.95821	0.1562	0.87842	0.19882	0.2876	0.25564	0.12939	0.88108	0.60242	0.50136	0.36909	0.21036	0.21603	0.21939	0.0405	0.11055	0.23419	0.20201	0.23948	0.38582	0.82757	0.7883	0.06074	0.6535	0.2403	0.53846	0.43095	0.93621	0.85292	0.93134	0.75654	0.08834	0.41633	0.60646	0.11377	0.02366	0.3148	0.05564	0.98301	0.8089	0.53389	0.4956	0.74063	0.17734	0.16314	0.18581	0.2411	0.63527	0.93594	0.65641	0.76794	0.31547	0.43765	0.14599	0.7798	0.41563	0.87345	0.10775	0.79445	0.31695	0.61176	0.79589	0.1091	0.39554	0.68164	0.4822	0.52937	0.13986	0.27131	0.07935	0.2381	0.60936	0.23288	0.16251	0.29599	0.19933	0.33855	0.35925	0.10193	0.34828	0.15873	0.07422	0.46022	0.78012	0.77018	0.79572	0.24873	0.94726	0.72346	0.79275	0.77164	0.96417	0.91494	0.90039	0.8901	0.38235	0.15633	0.7569	0.15815	0.06782	0.12286	0.0427	0.29319	0.22004	0.059	0.12442	0.10126	0.04743	0.04532	0.0645	0.06006	0.18468	0.12008	0.05944	0.15457
BIOCARTA_IL6_PATHWAY	0.416485	0.62209	0.55888	0.60594	0.58945	0.39295	0.07691	0.02515	0.17025	0.74725	0.76313	0.66698	0.44717	0.69442	0.39028	0.73221	0.35407	0.58826	0.74971	0.2531	0.4538	0.29518	0.51658	0.26297	0.465	0.30352	0.17081	0.21028	0.08836	0.26274	0.37069	0.39614	0.25095	0.67696	0.3527	0.83642	0.22445	0.22165	0.78844	0.81633	0.11769	0.67521	0.64037	0.71183	0.72308	0.29858	0.32766	0.42795	0.27265	0.71502	0.3427	0.55317	0.49451	0.38742	0.12168	0.19964	0.31386	0.70366	0.11481	0.2899	0.22147	0.49069	0.441	0.71938	0.49654	0.96041	0.55255	0.91797	0.58593	0.28535	0.37171	0.83087	0.48123	0.91905	0.8449	0.91024	0.48182	0.73807	0.4576	0.1323	0.42062	0.93773	0.48227	0.19184	0.63287	0.34947	0.49103	0.79332	0.43702	0.82197	0.6205	0.66021	0.5673	0.45306	0.52589	0.53139	0.43751	0.56141	0.65311	0.50042	0.55314	0.71712	0.82012	0.97935	0.64417	0.92668	0.9345	0.87189	0.30533	0.11507	0.72709	0.10999	0.35398	0.78559	0.15732	0.41168	0.41582	0.12829	0.12809	0.2614	0.26713	0.8148	0.16212	0.2691	0.18244	0.50306	0.21243	0.08388	0.12759	0.29795	0.03293	0.0442	0.28182	0.03274	0.63414	0.20269	0.3811	0.24434	0.74949	0.33037	0.30278	0.09448	0.46008	0.04939	0.47343	0.20538	0.42512	0.27933	0.21747	0.60914	0.89231	0.68028	0.76647	0.59339	0.24136	0.663	0.59958	0.26996	0.97148	0.53969	0.60594	0.13724	0.26066	0.06904	0.05605	0.44404	0.94927	0.85886	0.81206	0.11993	0.60858	0.19214	0.09982	0.03728	0.42411	0.0482	0.26484	0.36663	0.60561	0.051	0.74255	0.32703	0.87331	0.86669	0.5883	0.11078	0.30055	0.35471	0.3724	0.38513	0.90115	0.50203	0.76126	0.7017	0.25734	0.27844	0.22214	0.6613	0.26946	0.31949	0.40108	0.41245	0.22753	0.52916	0.20606	0.5965	0.39634	0.26928	0.13877	0.61641	0.57915	0.71386	0.26458	0.4486	0.51376	0.70791	0.22306	0.16895	0.27768	0.24371	0.17301	0.60261	0.62643	0.89554	0.36883	0.93008	0.78869	0.41715	0.55466	0.45934	0.91447	0.76875	0.64578	0.93817	0.94369	0.92527	0.31723	0.07471	0.05122	0.11076	0.01017	0.17549	0.04018	0.10782	0.03645	0.04117	0.03559	0.03734	0.01735	0.26104	0.04701	0.07551	0.02164	0.52882	0.16434	0.11623	0.1633
REACTOME_STEROID_HORMONES	0.41736	0.01102	0.10738	0.03281	0.02593	0.32207	0.84303	0.66401	0.32835	0.01026	0.00146	0.05127	0.14614	0.15142	0.53184	0.66023	0.2145	0.51419	0.58486	0.61971	0.37085	0.31215	0.23631	0.12876	0.21097	0.32	0.93993	0.90042	0.87531	0.55538	0.39038	0.29596	0.19218	0.62246	0.55225	0.30596	0.93375	0.86965	0.95024	0.55958	0.93711	0.41902	0.36048	0.32798	0.44938	0.90802	0.94283	0.75675	0.45291	0.16335	0.17747	0.61533	0.40354	0.53374	0.97056	0.74902	0.48375	0.10822	0.4073	0.44822	0.50053	0.47429	0.47672	0.96567	0.31324	0.33279	0.45898	0.25064	0.389	0.90764	0.48422	0.24445	0.51371	0.26083	0.3578	0.12258	0.75662	0.59097	0.61007	0.74404	0.358	0.79545	0.24889	0.54667	0.62049	0.21857	0.08049	0.06007	0.20886	0.38984	0.78202	0.79044	0.93357	0.69222	0.33974	0.12751	0.34242	0.22959	0.17608	0.09988	0.11268	0.09336	0.05827	0.18729	0.08428	0.0437	0.10371	0.02258	0.00796	0.53704	0.15496	0.08017	0.31774	0.53688	0.30708	0.46005	0.50157	0.48811	0.72519	0.81641	0.65174	0.59095	0.59963	0.55656	0.58587	0.64163	0.36201	0.3273	0.31435	0.54502	0.86752	0.54761	0.67052	0.47637	0.32151	0.15205	0.32202	0.55405	0.83422	0.38519	0.85761	0.59203	0.7337	0.45719	0.43659	0.52689	0.44507	0.39638	0.54469	0.03736	0.06345	0.12584	0.03902	0.87389	0.87227	0.87039	0.89515	0.38065	0.1591	0.21687	0.16673	0.24784	0.06805	0.14242	0.13779	0.01951	0.16286	0.03653	0.03549	0.07036	0.12492	0.12559	0.18196	0.04879	0.03693	0.06905	0.0282	0.33574	0.87528	0.94133	0.4157	0.82718	0.92819	0.73223	0.76195	0.66347	0.97414	0.83811	0.9349	0.83175	0.75455	0.93921	0.60207	0.28578	0.24007	0.23871	0.33831	0.56211	0.88843	0.56241	0.63668	0.1266	0.07924	0.07264	0.21722	0.58505	0.70996	0.60789	0.30015	0.36171	0.17275	0.36466	0.5071	0.81212	0.97479	0.80629	0.81436	0.7589	0.97071	0.80708	0.68962	0.49723	0.60562	0.43627	0.39059	0.45548	0.59239	0.22111	0.88353	0.18737	0.44801	0.16283	0.4301	0.22324	0.31452	0.11585	0.46322	0.93397	0.85968	0.71936	0.6294	0.21484	0.11823	0.39888	0.11091	0.21494	0.28677	0.66378	0.39929	0.27378	0.50116	0.61841	0.4343	0.11088	0.2337	0.31475	0.18794
REACTOME_SIGNAL_ATTENUATION	0.41744	0.73759	0.13401	0.51817	0.61559	0.23904	0.04539	0.04481	0.08607	0.24231	0.25098	0.2687	0.39008	0.67764	0.24663	0.58368	0.5417	0.56797	0.25327	0.22539	0.558	0.10354	0.39316	0.14636	0.33925	0.27017	0.28752	0.2058	0.1085	0.09976	0.18652	0.22352	0.16152	0.65107	0.1673	0.57555	0.09493	0.02921	0.47062	0.69646	0.02842	0.45972	0.70323	0.67492	0.79341	0.05778	0.12477	0.5081	0.18252	0.92396	0.827	0.78211	0.85183	0.79595	0.45076	0.34688	0.39956	0.91366	0.56379	0.5884	0.48138	0.78724	0.68114	0.87216	0.84761	0.93762	0.34291	0.74915	0.78961	0.18072	0.35352	0.20716	0.38795	0.93542	0.75013	0.92114	0.21712	0.7216	0.2425	0.67444	0.5306	0.84435	0.6712	0.55369	0.81243	0.40105	0.56361	0.41973	0.68687	0.31362	0.21015	0.22166	0.10126	0.38972	0.77682	0.73848	0.75382	0.34999	0.96656	0.98717	0.48753	0.99266	0.89657	0.92871	0.94589	0.89759	0.97806	0.98735	0.94169	0.27551	0.54309	0.94091	0.54051	0.73467	0.54559	0.45635	0.56272	0.33802	0.41192	0.17361	0.51421	0.49074	0.14178	0.29758	0.09728	0.60875	0.69839	0.28913	0.68867	0.19186	0.03225	0.16524	0.03803	0.02313	0.77385	0.20613	0.15186	0.28733	0.42275	0.61474	0.01978	0.04794	0.41515	0.13417	0.37641	0.38724	0.38466	0.34645	0.38885	0.97199	0.83355	0.7782	0.82146	0.35149	0.08914	0.13515	0.23914	0.18761	0.94551	0.56861	0.67168	0.3017	0.61296	0.38563	0.094	0.76597	0.96477	0.95723	0.91972	0.60862	0.80853	0.69843	0.42562	0.28621	0.97712	0.46593	0.68202	0.19474	0.31527	0.04268	0.92418	0.8385	0.80046	0.69732	0.81987	0.11724	0.11988	0.19606	0.04336	0.60934	0.9498	0.2696	0.95831	0.78489	0.70237	0.88982	0.5485	0.84742	0.95366	0.17302	0.60724	0.83305	0.75486	0.8781	0.15661	0.64194	0.77685	0.51904	0.58073	0.20074	0.3547	0.08576	0.13818	0.14766	0.59428	0.04042	0.0664	0.05574	0.02982	0.13393	0.01953	0.26865	0.09738	0.0422	0.23266	0.83209	0.57647	0.81443	0.16018	0.98557	0.9488	0.82209	0.83806	0.96978	0.94308	0.99437	0.17826	0.05737	0.20305	0.09672	0.05188	0.23065	0.23308	0.11549	0.2117	0.21747	0.22853	0.14476	0.1294	0.07164	0.05596	0.11978	0.03343	0.20803	0.10225	0.01615	0.07525
REACTOME_RNA_POL_I_PROMOTER_OPENING	0.417505	0.86342	0.76169	0.98967	0.69574	0.44455	0.07526	0.0581	0.01147	0.96571	0.64953	0.97231	0.00882	0.26529	0.03882	0.11199	0.10109	0.67962	0.05672	0.23656	0.07282	0.40235	0.46065	0.02049	0.06331	0.21096	0.31347	0.0312	0.41191	0.0452	0.02123	0.03261	0.01979	0.54347	0.5145	0.40351	0.18514	0.0999	0.7019	0.1648	0.06881	0.38624	0.58713	0.56257	0.63997	0.20409	0.54043	0.95605	0.04269	0.87223	0.68096	0.72919	0.76308	0.38418	0.15567	0.1775	0.06037	0.85771	0.82016	0.49548	0.85096	0.14597	0.09826	0.17119	0.13914	0.89436	0.73422	0.55347	0.55742	0.10103	0.7386	0.21161	0.47776	0.31004	0.17787	0.24392	0.1269	0.3087	0.54741	0.35588	0.36499	0.82455	0.99345	0.76178	0.85855	0.69771	0.92523	0.8539	0.97377	0.126	0.30413	0.18373	0.40914	0.43642	0.98902	0.99605	0.806	0.29017	0.55727	0.49807	0.30737	0.41903	0.7456	0.43681	0.86968	0.29086	0.7146	0.45948	0.49737	0.88032	0.95439	0.97867	0.8657	0.33083	0.37268	0.29879	0.43652	0.14073	0.55728	0.32339	0.5902	0.17223	0.41098	0.2021	0.37011	0.38662	0.70744	0.47506	0.78882	0.66855	0.47445	0.66818	0.14284	0.31069	0.7571	0.22191	0.04449	0.70699	0.55625	0.59875	0.1126	0.08784	0.05863	0.26614	0.04178	0.56712	0.31933	0.42522	0.59317	0.78643	0.77521	0.45824	0.67133	0.18457	0.11597	0.10258	0.32815	0.46415	0.58442	0.46045	0.10844	0.63445	0.91978	0.71047	0.48419	0.88914	0.98164	0.76645	0.96576	0.77623	0.629	0.62645	0.5198	0.56399	0.99675	0.71415	0.63443	0.63396	0.16581	0.5515	0.22575	0.61331	0.9647	0.99466	0.24777	0.43496	0.62009	0.41598	0.62103	0.05105	0.18337	0.27491	0.05821	0.90512	0.67036	0.92171	0.40569	0.68386	0.29767	0.17028	0.30759	0.90314	0.44061	0.29648	0.19139	0.31775	0.06131	0.22849	0.15705	0.25728	0.07629	0.12921	0.07506	0.04385	0.40591	0.04833	0.08436	0.30275	0.08893	0.1007	0.13393	0.10274	0.05517	0.06039	0.14685	0.22893	0.03404	0.584	0.03086	0.37186	0.60487	0.41564	0.56124	0.09927	0.39672	0.19947	0.09579	0.3469	0.0866	0.57789	0.25227	0.85805	0.64589	0.61957	0.84681	0.71873	0.65763	0.36424	0.72396	0.65874	0.45086	0.44088	0.4621	0.50051	0.40486	0.68441	0.26334
KEGG_STARCH_AND_SUCROSE_METABOLISM	0.41756	0.84488	0.59086	0.75014	0.52727	0.25117	0.37494	0.56332	0.83271	0.62354	0.50899	0.50528	0.84881	0.32985	0.72952	0.18277	0.90967	0.53555	0.38103	0.29451	0.62815	0.45135	0.43077	0.78002	0.9388	0.35644	0.11486	0.08793	0.2879	0.5371	0.98937	0.65027	0.98604	0.06504	0.04831	0.33228	0.04129	0.0892	0.02729	0.18307	0.21884	0.17764	0.2899	0.51292	0.15568	0.15718	0.3117	0.44004	0.89799	0.48561	0.47674	0.42781	0.55563	0.28297	0.41055	0.46166	0.94768	0.33198	0.15051	0.29643	0.36509	0.72348	0.89444	0.75101	0.98231	0.27706	0.63457	0.75696	0.21605	0.14918	0.56008	0.63901	0.78701	0.51549	0.20409	0.70193	0.35533	0.0679	0.62907	0.08138	0.80837	0.29619	0.30225	0.19424	0.38609	0.61961	0.61184	0.80715	0.67099	0.52104	0.20676	0.12767	0.33971	0.3317	0.56215	0.27316	0.877	0.84857	0.66454	0.94949	0.36853	0.76456	0.31077	0.27834	0.59883	0.97378	0.38269	0.91994	0.83079	0.13226	0.11604	0.55021	0.11961	0.28374	0.43935	0.33607	0.41888	0.27941	0.51774	0.4128	0.87	0.24524	0.19401	0.2217	0.2582	0.33361	0.83095	0.53666	0.87209	0.94375	0.5548	0.84415	0.36358	0.75879	0.36712	0.21039	0.70675	0.95794	0.45267	0.87973	0.33711	0.26117	0.7246	0.19247	0.79495	0.30357	0.2104	0.18526	0.14774	0.29533	0.04272	0.19914	0.18973	0.48689	0.48353	0.41386	0.32966	0.35372	0.45924	0.22293	0.82962	0.96107	0.54956	0.8011	0.77101	0.69113	0.07418	0.24507	0.13649	0.93672	0.2242	0.69811	0.45744	0.65453	0.07723	0.44748	0.76544	0.51934	0.23448	0.50497	0.74403	0.03086	0.11636	0.06579	0.8759	0.8292	0.05073	0.28663	0.5683	0.60504	0.84048	0.61629	0.99235	0.73582	0.83512	0.79331	0.64576	0.66221	0.48137	0.2472	0.45872	0.2924	0.15761	0.14737	0.47558	0.42611	0.73529	0.56207	0.44263	0.31886	0.17658	0.09673	0.16159	0.12402	0.13268	0.08945	0.26154	0.34343	0.31408	0.23612	0.37581	0.3059	0.3162	0.05409	0.72278	0.13663	0.34378	0.38096	0.22563	0.55939	0.09512	0.54382	0.38347	0.27035	0.14538	0.46537	0.32114	0.30475	0.19653	0.17864	0.47797	0.44494	0.48857	0.26678	0.64899	0.27704	0.44257	0.20283	0.56607	0.2569	0.17357	0.15391	0.41624	0.85401	0.92804	0.48194	0.98051
REACTOME_CELL_JUNCTION_ORGANIZATION	0.417835	0.56654	0.63088	0.73677	0.52653	0.71582	0.37293	0.8178	0.60413	0.53412	0.35051	0.24327	0.33365	0.7428	0.23214	0.87852	0.23533	0.91601	0.8237	0.92865	0.46192	0.17612	0.62571	0.72674	0.37914	0.08727	0.11745	0.0555	0.14586	0.4891	0.3971	0.53093	0.35561	0.2409	0.33049	0.29517	0.16068	0.31294	0.80108	0.17714	0.58325	0.22818	0.36222	0.10266	0.25957	0.22619	0.40522	0.31195	0.22475	0.5161	0.59779	0.68023	0.42935	0.41276	0.28679	0.49472	0.38387	0.62568	0.60992	0.26779	0.35103	0.33805	0.17277	0.27801	0.23091	0.49702	0.55587	0.6888	0.2939	0.25484	0.92443	0.96322	0.31168	0.55038	0.73982	0.61173	0.5671	0.1435	0.11051	0.26651	0.09736	0.46162	0.95763	0.60422	0.50208	0.72432	0.93666	0.92467	0.83168	0.4677	0.64431	0.22883	0.73449	0.14735	0.79441	0.73215	0.45701	0.78251	0.57859	0.51722	0.31737	0.36469	0.78642	0.46484	0.70907	0.71181	0.63516	0.54358	0.66166	0.52693	0.89231	0.50801	0.55778	0.5278	0.84382	0.79852	0.51826	0.66129	0.7889	0.83716	0.56942	0.79953	0.88978	0.68293	0.80571	0.06288	0.31123	0.9138	0.20632	0.92394	0.48202	0.50072	0.98866	0.44079	0.42072	0.40794	0.66633	0.30926	0.03097	0.13132	0.41424	0.97613	0.73052	0.75544	0.41122	0.91353	0.55146	0.72365	0.76351	0.48095	0.48614	0.49665	0.45877	0.15265	0.12459	0.2471	0.19466	0.8439	0.45866	0.77411	0.76612	0.18874	0.078	0.22762	0.06512	0.07891	0.35665	0.40156	0.46192	0.10925	0.16716	0.17493	0.26264	0.1018	0.43477	0.30409	0.65496	0.95364	0.49526	0.72236	0.24412	0.32189	0.62926	0.09729	0.66089	0.74276	0.34423	0.47601	0.68366	0.59354	0.25352	0.83598	0.26502	0.2064	0.41495	0.3343	0.11852	0.40943	0.26225	0.09801	0.35255	0.61893	0.46742	0.6472	0.15755	0.21468	0.09198	0.21334	0.16877	0.43007	0.026	0.14667	0.07486	0.02693	0.38231	0.2427	0.17114	0.06448	0.03646	0.06485	0.1146	0.12176	0.03062	0.13333	0.08285	0.66797	0.80294	0.44364	0.64858	0.55704	0.71114	0.27028	0.62242	0.47558	0.33964	0.33382	0.31857	0.78999	0.72371	0.68063	0.67323	0.25239	0.12933	0.18868	0.29511	0.15012	0.16032	0.17688	0.16886	0.30522	0.12272	0.16139	0.14917	0.10445	0.06006	0.14331	0.07858
KEGG_CITRATE_CYCLE_TCA_CYCLE	0.417845	0.27631	0.37558	0.30324	0.43003	0.36835	0.77766	0.55533	0.8264	0.53752	0.52902	0.6503	0.27729	0.68197	0.31537	0.81012	0.36222	0.04367	0.03721	0.02067	0.07398	0.01359	0.01198	0.56228	0.15582	0.39233	0.6022	0.49563	0.30699	0.72072	0.77248	0.13278	0.82981	0.82458	0.89208	0.65633	0.90219	0.65725	0.93633	0.7785	0.96283	0.8369	0.88118	0.78461	0.71046	0.91135	0.91557	0.18644	0.59493	0.50734	0.60419	0.34378	0.44328	0.37881	0.3203	0.36579	0.47834	0.5561	0.59716	0.54579	0.31925	0.14559	0.01356	0.02012	0.03744	0.34738	0.06255	0.19896	0.69643	0.46896	0.60615	0.7207	0.69667	0.35306	0.54634	0.77621	0.62757	0.88482	0.72897	0.57101	0.68936	0.01469	0.01798	0.15974	0.04198	0.0399	0.55535	0.26619	0.14241	0.33823	0.86957	0.76171	0.51488	0.25408	0.42236	0.00889	0.29731	0.01279	0.14732	0.33213	0.38918	0.32616	0.73208	0.71327	0.58898	0.22905	0.24118	0.31781	0.53241	0.5668	0.79621	0.12578	0.72949	0.26453	0.29919	0.2238	0.17408	0.08745	0.18884	0.65142	0.09004	0.33201	0.81889	0.61237	0.38055	0.51295	0.00912	0.151	0.08032	0.46119	0.2593	0.56291	0.34522	0.07022	0.29618	0.37191	0.49128	0.60013	0.22758	0.75143	0.58302	0.42846	0.03456	0.31813	0.19825	0.52561	0.68234	0.69941	0.41369	0.1649	0.72465	0.5822	0.5171	0.67996	0.76324	0.71386	0.77543	0.56951	0.76491	0.6305	0.69118	0.29137	0.29089	0.34471	0.27538	0.06956	0.39648	0.36615	0.36388	0.52008	0.68448	0.59612	0.67768	0.12434	0.422	0.15306	0.4107	0.00396	0.00435	0.16038	0.01275	0.00793	0.00798	0.30522	0.02882	0.00443	0.06152	0.40799	0.00254	0.00739	0.35446	0.00134	0.00972	0.61936	0.70113	0.65282	0.92313	0.82508	0.01704	0.57608	0.99555	0.08407	0.005	0.18196	0.88585	0.86645	0.93102	0.85254	0.8693	0.86271	0.91226	0.8078	0.96996	0.89428	0.24959	0.94415	0.9791	0.73807	0.72875	0.74815	0.80837	0.96039	0.94326	0.85066	0.85969	0.33671	0.13846	0.39492	0.54509	0.12827	0.48263	0.62765	0.19218	0.19844	0.34903	0.40067	0.60726	0.38608	0.55968	0.08171	0.24149	0.44182	0.1791	0.64177	0.34624	0.0189	0.01205	0.22511	0.04418	0.55526	0.33685	0.73202	0.47837	0.00559	0.0108	0.03264	0.01119
BIOCARTA_MYOSIN_PATHWAY	0.419065	0.32857	0.53498	0.51023	0.39847	0.70182	0.41518	0.76474	0.6598	0.40027	0.24048	0.31122	0.19187	0.63425	0.39627	0.85004	0.57327	0.78223	0.59189	0.36127	0.85505	0.9781	0.78966	0.77668	0.84022	0.2044	0.43844	0.14381	0.24411	0.82804	0.80252	0.75948	0.69626	0.24912	0.24115	0.25554	0.20771	0.465	0.14616	0.74282	0.34723	0.21961	0.4629	0.50377	0.49527	0.47822	0.35855	0.95253	0.49601	0.07055	0.22414	0.19229	0.06731	0.32908	0.35551	0.80979	0.6049	0.15241	0.56085	0.20659	0.40058	0.28188	0.5736	0.42295	0.55746	0.27494	0.19705	0.12121	0.25686	0.2163	0.12283	0.54756	0.20939	0.35374	0.76529	0.55444	0.47682	0.57142	0.24693	0.19112	0.43344	0.93742	0.33021	0.87546	0.35583	0.62722	0.38208	0.70638	0.40234	0.35374	0.68853	0.77779	0.80131	0.58449	0.37856	0.84039	0.32634	0.37192	0.37543	0.51031	0.56098	0.34003	0.36674	0.75029	0.38609	0.59758	0.50268	0.65946	0.43189	0.97269	0.55295	0.68246	0.69348	0.10313	0.17714	0.22118	0.17326	0.27513	0.29907	0.39552	0.31778	0.19559	0.47141	0.47423	0.33957	0.30795	0.2941	0.25487	0.43649	0.49845	0.21782	0.3652	0.82451	0.38541	0.33285	0.20946	0.33502	0.46261	0.23298	0.44913	0.26859	0.75564	0.13828	0.24841	0.64986	0.08253	0.13775	0.09879	0.0513	0.12579	0.31576	0.23438	0.33837	0.0904	0.07832	0.20567	0.24577	0.13644	0.25959	0.06165	0.20395	0.77175	0.60673	0.60787	0.64579	0.60066	0.09741	0.36984	0.23676	0.64391	0.45708	0.62671	0.49217	0.90202	0.52056	0.70514	0.47747	0.68902	0.35527	0.18123	0.87632	0.75854	0.36479	0.62291	0.69119	0.15983	0.1627	0.17381	0.32917	0.88776	0.65622	0.47171	0.7601	0.57633	0.97502	0.49951	0.83279	0.44149	0.6335	0.20114	0.35365	0.81926	0.9427	0.92955	0.19403	0.66922	0.62754	0.08378	0.63055	0.10163	0.32478	0.09862	0.23381	0.14466	0.74981	0.29235	0.17781	0.11529	0.28688	0.22138	0.19895	0.13239	0.06586	0.04873	0.12885	0.64964	0.95497	0.71379	0.6391	0.15019	0.54162	0.27188	0.38042	0.66263	0.85473	0.74354	0.43153	0.55552	0.925	0.14117	0.45098	0.52561	0.81725	0.37801	0.85392	0.95145	0.94566	0.57662	0.95831	0.20567	0.43533	0.34686	0.40113	0.56601	0.59884	0.4671	0.52615
REACTOME_LATE_PHASE_OF_HIV_LIFE_CYCLE	0.420815	0.10984	0.11678	0.27514	0.13111	0.13257	0.06144	0.59105	0.55021	0.32375	0.26383	0.53996	0.79784	0.08618	0.09111	0.04415	0.33608	0.12806	0.44991	0.36336	0.49344	0.29598	0.09121	0.32951	0.34316	0.36063	0.53034	0.77013	0.52218	0.42894	0.42115	0.48297	0.55841	0.16444	0.32593	0.74419	0.45438	0.76087	0.52389	0.73504	0.66709	0.43912	0.53217	0.83584	0.20238	0.39288	0.07634	0.83658	0.48269	0.14667	0.1382	0.08268	0.25468	0.2074	0.32554	0.5333	0.6062	0.09177	0.15267	0.34381	0.11522	0.33076	0.46614	0.56455	0.56318	0.37379	0.34693	0.54025	0.37831	0.52314	0.35431	0.11445	0.47133	0.47417	0.23825	0.42826	0.34431	0.31563	0.30816	0.06234	0.58766	0.21777	0.23788	0.53747	0.379	0.73518	0.29613	0.13484	0.38502	0.56734	0.31217	0.64783	0.45822	0.5784	0.35869	0.33112	0.64132	0.902	0.41145	0.86363	0.81879	0.80958	0.36798	0.60924	0.43379	0.62468	0.10538	0.4932	0.2588	0.4839	0.41594	0.58157	0.20911	0.32957	0.29711	0.14962	0.2385	0.12615	0.2515	0.26498	0.16639	0.10395	0.24536	0.2867	0.08356	0.47546	0.24482	0.11211	0.48848	0.16118	0.1036	0.2818	0.28557	0.27935	0.06337	0.56765	0.10833	0.37736	0.32517	0.7676	0.32637	0.15398	0.10474	0.1705	0.25756	0.22673	0.18599	0.23696	0.16507	0.37461	0.09037	0.32972	0.15201	0.32628	0.39829	0.58258	0.52202	0.11247	0.05551	0.15411	0.30685	0.98377	0.75658	0.78459	0.98995	0.54981	0.1006	0.16342	0.20457	0.92138	0.31844	0.66842	0.65427	0.8504	0.20719	0.58919	0.53916	0.36599	0.70386	0.86234	0.3852	0.64608	0.28662	0.54439	0.45128	0.45429	0.58544	0.72883	0.90587	0.36147	0.5513	0.73404	0.76144	0.68866	0.79109	0.46841	0.99026	0.71634	0.49184	0.06342	0.85775	0.57747	0.21132	0.57746	0.36886	0.79918	0.87028	0.32913	0.99466	0.49536	0.40381	0.36562	0.96563	0.65895	0.17362	0.44187	0.65035	0.57105	0.71199	0.38355	0.73386	0.63999	0.63452	0.61916	0.99192	0.42048	0.67675	0.48963	0.61624	0.41845	0.09113	0.40488	0.25358	0.63392	0.11592	0.42742	0.14556	0.80405	0.88525	0.19122	0.95592	0.62019	0.75655	0.62604	0.76281	0.63475	0.65629	0.44582	0.71415	0.36986	0.50111	0.44161	0.5755	0.79194	0.86063	0.54591	0.93711
REACTOME_RAP1_SIGNALLING	0.421605	0.4169	0.04779	0.10025	0.234	0.15813	0.68947	0.68927	0.35441	0.02853	0.03087	0.01927	0.81742	0.18493	0.33959	0.43466	0.3405	0.87048	0.58917	0.52084	0.30591	0.68358	0.6596	0.76668	0.6671	0.83649	0.19633	0.21755	0.72714	0.41887	0.80429	0.71352	0.58475	0.12266	0.11593	0.13246	0.19516	0.15503	0.96122	0.59763	0.893	0.09108	0.28804	0.12474	0.42096	0.05435	0.54295	0.90806	0.53607	0.40318	0.3815	0.66394	0.34171	0.308	0.80709	0.97917	0.78092	0.56913	0.90894	0.87997	0.49681	0.08047	0.48024	0.0651	0.44407	0.31922	0.27121	0.29244	0.0965	0.54081	0.74826	0.75076	0.29586	0.26968	0.24799	0.44343	0.63135	0.01624	0.19712	0.18286	0.0763	0.50398	0.72978	0.84552	0.23194	0.7839	0.72632	0.44597	0.66216	0.18331	0.14409	0.3617	0.34108	0.16611	0.5803	0.62555	0.32138	0.15155	0.19492	0.35935	0.52093	0.39287	0.11156	0.04036	0.34317	0.14318	0.09003	0.15476	0.14098	0.62457	0.58686	0.83874	0.35842	0.60842	0.79278	0.86989	0.48868	0.54956	0.74633	0.67503	0.68256	0.57584	0.70676	0.74167	0.55215	0.09809	0.41521	0.2853	0.22154	0.45802	0.15646	0.31047	0.82162	0.31134	0.39274	0.15039	0.77003	0.1266	0.03643	0.12711	0.34441	0.60658	0.70268	0.43244	0.6559	0.71739	0.3141	0.52633	0.789	0.5797	0.11461	0.11788	0.55295	0.35806	0.08367	0.23152	0.33319	0.92418	0.36166	0.62708	0.66074	0.35187	0.34815	0.40738	0.92155	0.47445	0.20978	0.0701	0.20524	0.27521	0.04036	0.21349	0.2381	0.93183	0.65129	0.60354	0.92702	0.63112	0.16142	0.5074	0.06578	0.34298	0.27121	0.16737	0.54496	0.47805	0.00961	0.2317	0.03026	0.06656	0.20298	0.0196	0.14366	0.8605	0.83581	0.76192	0.78226	0.80147	0.5165	0.43951	0.78216	0.66469	0.72341	0.28125	0.80538	0.50554	0.54956	0.81828	0.42225	0.7797	0.38972	0.57654	0.63126	0.45843	0.23597	0.12539	0.37975	0.40849	0.08681	0.45528	0.54123	0.64249	0.71698	0.47106	0.40107	0.12164	0.13015	0.18183	0.13583	0.29402	0.06945	0.10802	0.11377	0.06032	0.01518	0.08333	0.03815	0.27479	0.47777	0.22813	0.12816	0.86636	0.9242	0.72228	0.94012	0.89427	0.91686	0.75887	0.91703	0.83257	0.77334	0.55958	0.79518	0.57972	0.86527	0.73415	0.74518
REACTOME_PI3K_AKT_ACTIVATION	0.42168	0.89413	0.85703	0.72833	0.7783	0.97148	0.93456	0.22025	0.76233	0.47554	0.26521	0.41975	0.63558	0.81166	0.68938	0.75982	0.60235	0.26487	0.09077	0.21044	0.3349	0.44885	0.14143	0.45761	0.50403	0.96323	0.74072	0.97638	0.88688	0.43222	0.66594	0.20138	0.74308	0.23633	0.17523	0.16702	0.22342	0.48438	0.08819	0.10324	0.25893	0.1291	0.12516	0.1914	0.07388	0.89835	0.84045	0.40344	0.63332	0.18604	0.12844	0.14779	0.45737	0.24352	0.25797	0.55269	0.49118	0.07759	0.12621	0.1898	0.07558	0.72606	0.68391	0.73652	0.78963	0.13485	0.14755	0.22812	0.24619	0.50771	0.25875	0.24323	0.81555	0.34692	0.91045	0.72874	0.97805	0.80131	0.56731	0.91896	0.53892	0.2261	0.67129	0.18298	0.76303	0.41373	0.27258	0.25341	0.54904	0.64969	0.87443	0.8335	0.72857	0.84985	0.56044	0.31715	0.70784	0.38673	0.3781	0.56293	0.34881	0.32974	0.3268	0.47076	0.20717	0.90008	0.46045	0.65991	0.59277	0.43813	0.26287	0.29922	0.22867	0.11725	0.25458	0.18494	0.26836	0.12674	0.20942	0.33919	0.44634	0.16973	0.59386	0.7161	0.22299	0.58881	0.49377	0.09951	0.46799	0.33941	0.12133	0.27454	0.05487	0.06031	0.11351	0.26668	0.2092	0.72333	0.57309	0.78338	0.46506	0.07838	0.30493	0.05104	0.6082	0.38831	0.56246	0.58608	0.3554	0.62829	0.68082	0.59421	0.59231	0.93306	0.85876	0.9874	0.90847	0.36914	0.56733	0.49942	0.37598	0.50664	0.35576	0.54261	0.50014	0.24008	0.50365	0.73981	0.43494	0.46634	0.82928	0.727	0.65394	0.37042	0.71957	0.34037	0.88838	0.08661	0.20618	0.73691	0.4596	0.22361	0.20779	0.50243	0.60465	0.65764	0.9713	0.89633	0.31273	0.73813	0.79177	0.43563	0.70596	0.09184	0.13468	0.33368	0.0475	0.03376	0.19022	0.14311	0.0448	0.21193	0.27693	0.29677	0.1448	0.11409	0.59514	0.04828	0.35178	0.2453	0.14285	0.33383	0.04404	0.09086	0.53048	0.29346	0.16823	0.86762	0.65419	0.92404	0.80217	0.05183	0.1287	0.12052	0.06987	0.13524	0.23669	0.31301	0.16373	0.47224	0.59217	0.59814	0.49272	0.49286	0.47828	0.65528	0.42361	0.07887	0.04158	0.02448	0.05787	0.33902	0.29957	0.64108	0.24392	0.35312	0.47647	0.72942	0.47709	0.47377	0.72004	0.84838	0.60394	0.03778	0.16779	0.35281	0.13804
REACTOME_ANTIVIRAL_MECHANISM_BY_IFN_STIMULATED_GENES	0.42331	0.60915	0.06447	0.38449	0.35166	0.08872	0.06881	0.34381	0.3592	0.3781	0.47453	0.34632	0.87198	0.26805	0.36648	0.17948	0.55443	0.48405	0.4948	0.41853	0.35585	0.3216	0.44553	0.28319	0.2806	0.22161	0.02042	0.24892	0.22126	0.18368	0.42637	0.45712	0.36458	0.48399	0.36471	0.71969	0.51485	0.3763	0.74426	0.79295	0.32671	0.49362	0.50869	0.71281	0.10794	0.19246	0.33785	0.61115	0.35148	0.21844	0.15388	0.04282	0.41981	0.2326	0.125	0.3206	0.40623	0.0591	0.0142	0.02835	0.03922	0.38179	0.44728	0.41117	0.58689	0.70514	0.48473	0.39897	0.43739	0.66739	0.89172	0.72471	0.88102	0.49462	0.15374	0.44584	0.07099	0.21423	0.67431	0.54503	0.53956	0.14525	0.89765	0.92522	0.70977	0.98247	0.89191	0.90049	0.8846	0.2018	0.07914	0.08707	0.03895	0.22937	0.73024	0.89172	0.6386	0.7865	0.90475	0.8951	0.97463	0.95404	0.83541	0.60438	0.88404	0.92645	0.53353	0.80685	0.28903	0.43637	0.95062	0.80234	0.68214	0.4661	0.30064	0.14784	0.50026	0.37039	0.1675	0.28117	0.2817	0.26765	0.02046	0.02166	0.04039	0.63686	0.37833	0.30744	0.45292	0.85294	0.4983	0.80529	0.53269	0.16819	0.11614	0.42437	0.06731	0.83064	0.66109	0.76769	0.67667	0.14146	0.11613	0.68904	0.20373	0.45511	0.49485	0.46424	0.27975	0.59188	0.23444	0.68022	0.35493	0.65023	0.50794	0.65892	0.59789	0.1255	0.25532	0.46218	0.14543	0.89044	0.89868	0.90686	0.8987	0.67064	0.44791	0.44375	0.33477	0.96437	0.70407	0.86328	0.83594	0.42728	0.42225	0.62596	0.06356	0.82805	0.21874	0.13875	0.22806	0.28091	0.07307	0.31222	0.1122	0.51059	0.03116	0.10133	0.05039	0.36055	0.29391	0.67339	0.50186	0.98838	0.80561	0.61257	0.98788	0.71457	0.69017	0.40042	0.93345	0.48959	0.16827	0.35669	0.61288	0.65146	0.67537	0.78795	0.96025	0.81263	0.41218	0.25284	0.82884	0.88084	0.58371	0.21492	0.50081	0.16597	0.12655	0.12869	0.23807	0.83029	0.78	0.6152	0.93963	0.59998	0.38223	0.2906	0.81692	0.18884	0.23442	0.27725	0.39155	0.48532	0.30826	0.54571	0.07278	0.18508	0.67408	0.08906	0.92908	0.33025	0.35599	0.12926	0.40233	0.32614	0.07639	0.02464	0.16064	0.28084	0.10133	0.06599	0.11448	0.7341	0.41245	0.24515	0.67724
KEGG_SELENOAMINO_ACID_METABOLISM	0.42334	0.15883	0.88283	0.17852	0.84298	0.99958	0.94431	0.76416	0.9227	0.15628	0.0508	0.20747	0.10242	0.99626	0.81716	0.99906	0.6563	0.93185	0.51249	0.45903	0.8064	0.46325	0.24258	0.17155	0.1931	0.1584	0.104	0.3394	0.06451	0.91643	0.30148	0.36061	0.39329	0.37914	0.6305	0.46659	0.84032	0.96144	0.78096	0.66303	0.67536	0.36721	0.69763	0.38688	0.25019	0.96822	0.58074	0.94847	0.41476	0.18936	0.17795	0.10815	0.30066	0.28014	0.1713	0.35684	0.19286	0.17174	0.17933	0.08738	0.11858	0.80485	0.39816	0.46114	0.23163	0.13562	0.54037	0.02258	0.58696	0.80647	0.73667	0.69777	0.40684	0.03858	0.61773	0.1403	0.36506	0.81097	0.42917	0.46895	0.3318	0.53975	0.43137	0.21856	0.17319	0.29486	0.54982	0.73836	0.25814	0.62103	0.84383	0.41556	0.68771	0.34851	0.40363	0.32758	0.09736	0.22435	0.96542	0.36065	0.63799	0.65979	0.85181	0.59884	0.69077	0.50791	0.97352	0.59191	0.8223	0.56032	0.83005	0.62922	0.67178	0.32843	0.49357	0.3917	0.42489	0.43588	0.72253	0.87757	0.4537	0.40127	0.73821	0.34374	0.51739	0.35996	0.36585	0.61134	0.21576	0.3513	0.35113	0.14351	0.75671	0.13928	0.199	0.40043	0.08485	0.26334	0.46649	0.15249	0.52714	0.76553	0.55519	0.29307	0.60819	0.23156	0.17225	0.20483	0.053	0.00587	0.09455	0.14169	0.02757	0.27596	0.46704	0.38867	0.23948	0.07099	0.10645	0.11503	0.08199	0.16993	0.33922	0.09979	0.43134	0.22546	0.71269	0.39104	0.27867	0.14068	0.40264	0.13458	0.20603	0.11614	0.85405	0.21168	0.32104	0.47312	0.09675	0.18903	0.2656	0.17261	0.04377	0.5605	0.13353	0.39913	0.18452	0.2214	0.37774	0.4473	0.22613	0.23866	0.13453	0.70568	0.53402	0.66738	0.43645	0.72194	0.42179	0.60455	0.12475	0.40025	0.78283	0.78131	0.78902	0.4618	0.02588	0.58614	0.10269	0.85312	0.89144	0.8264	0.83063	0.81247	0.98812	0.99043	0.52373	0.47222	0.44523	0.59475	0.55905	0.73772	0.63911	0.92781	0.35089	0.49655	0.96544	0.69832	0.65769	0.27545	0.92184	0.80192	0.29361	0.58873	0.99871	0.77901	0.97474	0.57142	0.88078	0.9503	0.38094	0.38947	0.40475	0.46726	0.22918	0.28565	0.31381	0.81391	0.29158	0.46698	0.37392	0.37579	0.66953	0.63961	0.60508	0.8386	0.56922
REACTOME_REGULATION_OF_COMPLEMENT_CASCADE	0.423365	0.46285	0.11997	0.32232	0.44322	0.21935	0.69509	0.77694	0.50906	0.47312	0.19451	0.70851	0.22262	0.54822	0.17497	0.67643	0.50261	0.8801	0.56589	0.68814	0.82593	0.77709	0.71961	0.76493	0.86553	0.25784	0.09331	0.08715	0.26541	0.74512	0.72932	0.86006	0.78875	0.22189	0.22734	0.19492	0.1507	0.26883	0.66345	0.56174	0.69654	0.31239	0.76468	0.60905	0.7893	0.03725	0.54214	0.11018	0.33712	0.20188	0.28041	0.24556	0.27155	0.28917	0.56369	0.6121	0.62954	0.36104	0.4744	0.30946	0.88973	0.35559	0.63922	0.88901	0.62927	0.53313	0.20176	0.5382	0.10059	0.20665	0.90673	0.7538	0.30631	0.57853	0.43035	0.72828	0.65216	0.10553	0.20697	0.61097	0.11625	0.42593	0.91083	0.51136	0.05415	0.40102	0.78555	0.60225	0.40193	0.47077	0.29111	0.24905	0.83712	0.19169	0.45986	0.61993	0.16803	0.50526	0.8577	0.60826	0.11399	0.77074	0.69695	0.24819	0.45949	0.63071	0.67364	0.43436	0.25271	0.0936	0.84027	0.52528	0.27105	0.28676	0.493	0.71766	0.26929	0.41198	0.8987	0.86549	0.68215	0.66962	0.87386	0.56935	0.97112	0.07451	0.58605	0.87156	0.35829	0.71906	0.49479	0.44152	0.9389	0.73928	0.3604	0.1764	0.52979	0.14863	0.02441	0.05972	0.07352	0.80343	0.6031	0.28157	0.72183	0.6811	0.28022	0.48776	0.55555	0.23282	0.10977	0.08225	0.23778	0.15225	0.01929	0.13168	0.16385	0.56469	0.23886	0.38998	0.59919	0.60198	0.583	0.48932	0.4536	0.44853	0.16399	0.16164	0.20506	0.40413	0.15079	0.25207	0.17677	0.27021	0.47244	0.32878	0.2112	0.43642	0.34716	0.03126	0.96338	0.53429	0.37911	0.02988	0.65909	0.13101	0.01202	0.03043	0.46292	0.66205	0.5878	0.11957	0.806	0.33542	0.06722	0.27387	0.09868	0.63227	0.09542	0.47998	0.13498	0.33231	0.08866	0.49241	0.17761	0.30894	0.01138	0.64523	0.02131	0.42823	0.15921	0.20952	0.38428	0.18507	0.33265	0.21797	0.37416	0.17208	0.11226	0.10342	0.23894	0.66328	0.49311	0.3994	0.23694	0.49237	0.28484	0.53489	0.01748	0.50011	0.60017	0.28749	0.14622	0.75274	0.52773	0.61789	0.48828	0.00711	0.0361	0.10883	0.00337	0.27674	0.29542	0.30971	0.43705	0.55392	0.44238	0.43955	0.64181	0.25107	0.14695	0.23033	0.40133	0.68629	0.57563	0.4208	0.62248
KEGG_DRUG_METABOLISM_OTHER_ENZYMES	0.42408	0.15615	0.41668	0.08963	0.29679	0.12807	0.10591	0.03037	0.27222	0.14346	0.02155	0.08955	0.04211	0.27024	0.4689	0.01886	0.64979	0.05681	0.11827	0.30646	0.05461	0.01518	0.03056	0.11253	0.04873	0.30106	0.81404	0.42646	0.51349	0.06038	0.12781	0.02466	0.26673	0.0837	0.26116	0.1669	0.5684	0.3725	0.53091	0.2982	0.41634	0.07563	0.11837	0.31617	0.04838	0.60144	0.32216	0.49303	0.69472	0.02234	0.0544	0.00112	0.13095	0.20658	0.52844	0.06692	0.90623	0.01914	0.00313	0.00513	0.03066	0.68854	0.87754	0.82856	0.88718	0.17159	0.4217	0.02527	0.81376	0.53932	0.82023	0.11562	0.81812	0.00909	0.02277	0.03744	0.01597	0.93135	0.8722	0.98911	0.62371	0.99961	0.61632	0.92074	0.8302	0.85733	0.75212	0.78136	0.71161	0.0335	0.12373	0.30365	0.07111	0.70778	0.57414	0.89792	0.58314	0.79415	0.48566	0.6804	0.724	0.52479	0.60836	0.8309	0.5459	0.94573	0.52253	0.84071	0.68485	0.56866	0.32343	0.51765	0.40267	0.02657	0.04386	0.0053	0.21569	0.02927	0.04654	0.01114	0.13711	0.00567	0.00162	0.00414	0.00266	0.74445	0.22872	0.04132	0.39705	0.22494	0.0589	0.32576	0.01213	0.0177	0.02838	0.10626	0.01486	0.58467	0.78213	0.74554	0.80236	0.01111	0.04649	0.02703	0.13385	0.30965	0.43789	0.59995	0.03984	0.04977	0.26969	0.36263	0.05608	0.87502	0.96722	0.85338	0.81839	0.00282	0.06309	0.17533	0.03605	0.85634	0.38035	0.55107	0.39154	0.17404	0.15498	0.28092	0.12437	0.91478	0.45122	0.77547	0.65367	0.01685	0.10775	0.08451	0.05052	0.46324	0.53701	0.11384	0.97124	0.89797	0.81385	0.70633	0.95364	0.44146	0.56307	0.43487	0.49726	0.34268	0.52666	0.35968	0.62263	0.86557	0.93292	0.86736	0.57776	0.75443	0.61028	0.90462	0.51444	0.60937	0.72908	0.20902	0.99762	0.51825	0.47625	0.52721	0.13499	0.95149	0.99986	0.99333	0.94	0.75208	0.28232	0.98402	0.82351	0.96392	0.96575	0.80378	0.93737	0.37508	0.83694	0.99432	0.55506	0.35103	0.41829	0.53015	0.22834	0.57643	0.58764	0.88109	0.34526	0.30995	0.55451	0.61604	0.83674	0.63483	0.2571	0.8101	0.04924	0.73816	0.47048	0.62368	0.05045	0.03117	0.03598	0.37141	0.03093	0.92076	0.88255	0.58767	0.79395	0.99387	0.95818	0.98415	0.94104
REACTOME_VEGF_LIGAND_RECEPTOR_INTERACTIONS	0.424355	0.28695	0.14462	0.33517	0.18698	0.17105	0.75512	0.66949	0.74628	0.27197	0.4017	0.71223	0.57628	0.52174	0.85032	0.8189	0.85797	0.17771	0.90221	0.70315	0.7705	0.30352	0.38953	0.57982	0.75756	0.77429	0.98659	0.81862	0.79309	0.79706	0.89338	0.72067	0.93743	0.0233	0.1244	0.10098	0.07955	0.05344	0.06468	0.03172	0.18271	0.07289	0.23855	0.23	0.15443	0.40734	0.5745	0.31797	0.9182	0.02764	0.03126	0.00875	0.40681	0.14586	0.53596	0.24921	0.96522	0.0085	0.15385	0.11424	0.04347	0.87952	0.97616	0.42627	0.97601	0.06045	0.06048	0.65425	0.13213	0.30116	0.76638	0.17088	0.99031	0.6986	0.85578	0.89232	0.68496	0.39645	0.90184	0.63741	0.93846	0.31474	0.8186	0.71067	0.85238	0.87868	0.48357	0.34345	0.65506	0.77354	0.60971	0.77861	0.70493	0.90088	0.77318	0.72983	0.98373	0.63778	0.88051	0.84985	0.90433	0.62079	0.28523	0.28794	0.36429	0.75608	0.3756	0.75056	0.62553	0.95494	0.72158	0.55023	0.7568	0.03104	0.03408	0.0511	0.06775	0.03732	0.06285	0.09255	0.32077	0.04172	0.15289	0.18943	0.08838	0.24677	0.36258	0.05614	0.56395	0.77634	0.20115	0.95244	0.47048	0.59853	0.22142	0.30318	0.24875	0.92702	0.63264	0.8054	0.58411	0.54058	0.13872	0.36807	0.43708	0.88469	0.67484	0.86674	0.39655	0.43559	0.1802	0.28323	0.11451	0.96759	0.78298	0.8463	0.96783	0.15102	0.08249	0.2831	0.09368	0.18798	0.16744	0.35539	0.11206	0.21078	0.11986	0.05281	0.05001	0.40915	0.16955	0.38916	0.12551	0.33198	0.11255	0.12066	0.21565	0.36513	0.07377	0.73725	0.96554	0.72907	0.52905	0.36917	0.86093	0.93127	0.56883	0.80843	0.72791	0.69307	0.78254	0.40536	0.80525	0.23856	0.11695	0.56506	0.14723	0.08757	0.08981	0.44977	0.2691	0.73634	0.35052	0.90428	0.51241	0.18269	0.52915	0.18088	0.35059	0.45492	0.03556	0.64286	0.19512	0.0443	0.01532	0.0812	0.08805	0.80096	0.76175	0.61822	0.94818	0.16307	0.06142	0.23393	0.21619	0.44607	0.86156	0.76085	0.2922	0.65895	0.327	0.28532	0.42244	0.95725	0.55541	0.80446	0.82216	0.54836	0.69823	0.20997	0.93848	0.3867	0.4784	0.68867	0.22713	0.19873	0.12365	0.47249	0.22529	0.65459	0.80235	0.61427	0.73841	0.18794	0.18532	0.67301	0.30716
REACTOME_FATTY_ACID_TRIACYLGLYCEROL_AND_KETONE_BODY_METABOLISM	0.424955	0.066	0.34446	0.10774	0.33938	0.25665	0.69125	0.84997	0.6295	0.32622	0.81434	0.40701	0.08049	0.19206	0.52174	0.04988	0.44283	0.08969	0.60593	0.29574	0.7065	0.44969	0.36986	0.24529	0.48013	0.12802	0.08872	0.57535	0.18965	0.66651	0.6852	0.62745	0.41895	0.53847	0.41495	0.28985	0.44089	0.80852	0.5007	0.68743	0.44938	0.45389	0.58716	0.5616	0.46079	0.48275	0.6444	0.09912	0.38488	0.62298	0.52715	0.37481	0.57129	0.37348	0.32804	0.34494	0.2622	0.25951	0.11022	0.35677	0.29222	0.32328	0.38994	0.2237	0.39624	0.63987	0.60825	0.48591	0.90999	0.0872	0.04062	0.22324	0.21142	0.7398	0.58387	0.87825	0.7155	0.6925	0.36016	0.00417	0.68201	0.07388	0.01905	0.04608	0.32821	0.03709	0.01751	0.07736	0.03214	0.71839	0.3856	0.68057	0.39896	0.37726	0.09123	0.01887	0.37662	0.26462	0.13993	0.56753	0.12392	0.51823	0.45791	0.77179	0.23949	0.80857	0.45232	0.81368	0.80067	0.04941	0.05684	0.2453	0.08577	0.66146	0.31899	0.485	0.63954	0.22999	0.1195	0.24155	0.18548	0.35937	0.18153	0.51672	0.29077	0.72913	0.22899	0.13449	0.46405	0.07964	0.48239	0.40805	0.1156	0.1811	0.60533	0.93746	0.73728	0.50391	0.85325	0.8076	0.6624	0.24042	0.63732	0.44863	0.56013	0.61798	0.80533	0.70785	0.74193	0.76305	0.76175	0.80682	0.80001	0.83283	0.73895	0.66069	0.70296	0.50369	0.75656	0.80974	0.24839	0.31761	0.58976	0.56999	0.45255	0.67793	0.72807	0.87619	0.83546	0.64488	0.8357	0.78075	0.82067	0.31907	0.33184	0.65648	0.69865	0.01107	0.59241	0.58362	0.76286	0.53387	0.40928	0.65513	0.51923	0.44473	0.61553	0.77603	0.53539	0.14421	0.4357	0.24661	0.3125	0.39859	0.70375	0.55554	0.66992	0.62667	0.34489	0.33759	0.309	0.47518	0.32787	0.5342	0.36364	0.61165	0.51665	0.58799	0.71369	0.22241	0.5173	0.30317	0.27924	0.23996	0.11326	0.32597	0.3252	0.10287	0.02609	0.20263	0.03113	0.42201	0.14825	0.23128	0.09567	0.86377	0.60484	0.78065	0.65205	0.74789	0.43154	0.88375	0.50698	0.69875	0.24909	0.6723	0.26542	0.8884	0.08041	0.4279	0.34351	0.07142	0.01429	0.08713	0.01843	0.03333	0.01137	0.02158	0.00969	0.22176	0.02825	0.08166	0.01726	0.29485	0.05086	0.11913	0.07049
BIOCARTA_MTOR_PATHWAY	0.42529	0.71502	0.77117	0.75941	0.6789	0.9747	0.31625	0.72129	0.83812	0.39695	0.33459	0.06741	0.54401	0.82249	0.58013	0.90255	0.55484	0.83691	0.24806	0.33587	0.72469	0.73794	0.39793	0.59299	0.72176	0.52471	0.17895	0.60579	0.40763	0.94265	0.39091	0.65511	0.6063	0.58571	0.2123	0.28889	0.86742	0.27721	0.06051	0.33467	0.58524	0.16439	0.16666	0.04057	0.38212	0.97891	0.71145	0.37906	0.53848	0.50122	0.50927	0.42864	0.5884	0.76144	0.59923	0.50539	0.48555	0.5281	0.19554	0.23573	0.59361	0.68794	0.51465	0.68881	0.4101	0.26609	0.68706	0.26315	0.31217	0.87306	0.64598	0.53693	0.46813	0.21969	0.63995	0.39528	0.13151	0.51945	0.61079	0.7061	0.14903	0.31002	0.58324	0.50329	0.68032	0.29936	0.26747	0.45049	0.43545	0.33934	0.56284	0.46884	0.76338	0.78125	0.53691	0.47833	0.5519	0.37248	0.53838	0.53585	0.4957	0.42754	0.688	0.74885	0.89484	0.6603	0.72931	0.43517	0.88988	0.28964	0.69926	0.65634	0.6964	0.24881	0.31938	0.15366	0.26922	0.76458	0.59804	0.71168	0.47971	0.37626	0.43915	0.36765	0.48726	0.4797	0.42331	0.713	0.10446	0.74696	0.34478	0.39979	0.66976	0.34075	0.2183	0.55687	0.35123	0.44	0.3079	0.29255	0.65692	0.87723	0.25273	0.35097	0.50819	0.52011	0.43395	0.42727	0.62431	0.39144	0.64325	0.49521	0.63902	0.34131	0.52465	0.58411	0.503	0.6221	0.52942	0.54718	0.70096	0.13638	0.07736	0.24016	0.24437	0.06075	0.3147	0.39817	0.1232	0.18996	0.27732	0.33928	0.44803	0.25636	0.32114	0.28827	0.25293	0.27471	0.07172	0.20552	0.30064	0.0983	0.10206	0.45821	0.14065	0.15811	0.48906	0.31187	0.16648	0.23934	0.29182	0.21484	0.18063	0.1839	0.17131	0.21918	0.0183	0.07676	0.0661	0.16721	0.01327	0.47111	0.78922	0.86828	0.17102	0.06283	0.03421	0.12063	0.03855	0.30131	0.15088	0.40842	0.08909	0.29975	0.85657	0.65691	0.36432	0.45759	0.67556	0.9184	0.51609	0.09071	0.10542	0.26729	0.05922	0.16813	0.656	0.397	0.3078	0.43353	0.91819	0.53237	0.82152	0.49853	0.86168	0.72383	0.89594	0.06169	0.57847	0.29682	0.21846	0.08889	0.11388	0.20516	0.03076	0.07151	0.20893	0.28086	0.10954	0.20048	0.34758	0.50825	0.18986	0.0367	0.04776	0.07516	0.03106
BIOCARTA_D4GDI_PATHWAY	0.42627	0.18915	0.43991	0.32094	0.17468	0.77625	0.86257	0.27272	0.51514	0.34989	0.17844	0.11929	0.39476	0.65436	0.43877	0.92003	0.30846	0.93351	0.86709	0.83679	0.72032	0.48977	0.17782	0.17799	0.28201	0.171	0.64249	0.10007	0.48448	0.73138	0.28788	0.33332	0.31225	0.50783	0.54277	0.19411	0.64699	0.67858	0.40162	0.08859	0.34824	0.30896	0.21396	0.06705	0.11052	0.55279	0.66721	0.29496	0.36588	0.53389	0.65644	0.54537	0.47906	0.64102	0.61233	0.47354	0.37996	0.30562	0.58324	0.08968	0.40602	0.28256	0.31019	0.14435	0.22799	0.31208	0.12955	0.3487	0.08414	0.6681	0.8837	0.18818	0.66529	0.31175	0.58834	0.31058	0.75692	0.28038	0.33564	0.75449	0.08429	0.62227	0.74375	0.5536	0.2868	0.95502	0.92122	0.70343	0.90994	0.46983	0.57261	0.38394	0.75356	0.50648	0.90572	0.92504	0.43853	0.47336	0.30052	0.21388	0.86342	0.62913	0.53693	0.77818	0.65524	0.41932	0.69747	0.21766	0.43007	0.32835	0.84643	0.2862	0.50658	0.53755	0.70829	0.441	0.3608	0.88705	0.93799	0.89487	0.78455	0.52803	0.66861	0.33332	0.57733	0.18845	0.65837	0.76673	0.20394	0.87167	0.75248	0.40615	0.7584	0.52489	0.36562	0.15147	0.37712	0.20782	0.09736	0.05028	0.7638	0.90848	0.77351	0.69873	0.66543	0.71449	0.7163	0.56937	0.55997	0.12066	0.28389	0.28285	0.07257	0.18524	0.77447	0.24817	0.38188	0.33483	0.19844	0.34799	0.23375	0.20066	0.08767	0.11812	0.07757	0.14199	0.16273	0.1134	0.09634	0.10016	0.25357	0.10271	0.20506	0.0939	0.1487	0.14689	0.1674	0.84566	0.79283	0.51817	0.14156	0.96937	0.8111	0.15002	0.50396	0.46036	0.40132	0.2234	0.45312	0.62415	0.51131	0.77088	0.18804	0.68553	0.09498	0.83471	0.00992	0.22768	0.20982	0.54106	0.03721	0.82188	0.62842	0.71481	0.43424	0.03509	0.00643	0.18738	0.00535	0.43675	0.11412	0.37965	0.05141	0.1732	0.71181	0.47719	0.40275	0.3438	0.57807	0.41592	0.36648	0.05913	0.12923	0.25778	0.03043	0.76556	0.81086	0.55199	0.06911	0.75352	0.63852	0.42736	0.80725	0.59413	0.81279	0.42518	0.8995	0.12212	0.42849	0.76718	0.23005	0.5938	0.38995	0.64385	0.34974	0.44294	0.57739	0.697	0.45676	0.55098	0.45903	0.58979	0.32031	0.03201	0.08065	0.34092	0.04687
BIOCARTA_LONGEVITY_PATHWAY	0.42637	0.8807	0.20434	0.74095	0.31925	0.23312	0.0722	0.23033	0.16688	0.63271	0.571	0.66794	0.94619	0.39438	0.16791	0.1609	0.17938	0.85181	0.45398	0.67072	0.70828	0.50486	0.14737	0.42666	0.65226	0.9828	0.92123	0.97195	0.90011	0.50396	0.53976	0.55261	0.59094	0.4442	0.2962	0.7496	0.22008	0.37489	0.03281	0.58064	0.19683	0.80291	0.77227	0.80665	0.92663	0.23255	0.30916	0.66541	0.28692	0.21601	0.14631	0.38475	0.19898	0.13504	0.26248	0.61852	0.32852	0.33003	0.74697	0.82122	0.64127	0.55124	0.44961	0.18217	0.47198	0.1931	0.25328	0.57158	0.18469	0.51967	0.82295	0.26082	0.9651	0.42496	0.73295	0.54906	0.82332	0.55501	0.98305	0.84652	0.70063	0.79223	0.53157	0.02936	0.97162	0.82442	0.32796	0.22917	0.75302	0.47807	0.39088	0.44991	0.67132	0.98356	0.89424	0.67072	0.97688	0.71127	0.56733	0.47665	0.99582	0.34573	0.12181	0.10084	0.43386	0.7947	0.24807	0.63702	0.5136	0.52394	0.49579	0.23495	0.8962	0.06949	0.36909	0.27246	0.20081	0.74349	0.88574	0.89535	0.78141	0.2793	0.80135	0.86001	0.88907	0.58523	0.94169	0.96215	0.76079	0.98017	0.56255	0.87756	0.33194	0.53835	0.0672	0.3932	0.31626	0.97663	0.47513	0.94747	0.42608	0.65279	0.12582	0.22224	0.13831	0.92571	0.56551	0.68805	0.80696	0.25649	0.08993	0.16698	0.43677	0.71311	0.48017	0.65689	0.48579	0.83464	0.36849	0.56032	0.6106	0.73466	0.26164	0.63834	0.30004	0.23903	0.08701	0.23067	0.0804	0.54556	0.31686	0.53776	0.34228	0.39624	0.06377	0.15722	0.43611	0.38566	0.03909	0.36577	0.33101	0.12309	0.1579	0.07722	0.1848	0.33751	0.48292	0.84035	0.44268	0.32158	0.25685	0.03317	0.2522	0.41585	0.42872	0.41403	0.11269	0.20456	0.31035	0.13997	0.27024	0.3645	0.15196	0.73395	0.19189	0.34268	0.50317	0.27594	0.35289	0.56915	0.09065	0.30209	0.14683	0.07166	0.17849	0.12168	0.22497	0.73836	0.57488	0.79193	0.31223	0.39989	0.22331	0.24436	0.34624	0.17903	0.21813	0.58013	0.21639	0.5472	0.42241	0.19338	0.31598	0.91725	0.58312	0.9102	0.37687	0.06269	0.15309	0.06488	0.38601	0.4367	0.41348	0.59365	0.13531	0.13467	0.54647	0.51071	0.38514	0.53639	0.66423	0.81345	0.31922	0.13816	0.24293	0.19455	0.18319
REACTOME_ANTIGEN_PROCESSING_UBIQUITINATION_PROTEASOME_DEGRADATION	0.42645	0.23655	0.00268	0.50202	0.02003	0.00384	0.02137	0.60067	0.24973	0.61592	0.60604	0.63359	0.41268	0.03433	0.14196	0.06088	0.09602	0.40977	0.99051	0.97585	0.65409	0.65933	0.93623	0.54691	0.94707	0.2339	0.17436	0.30114	0.0349	0.56435	0.80762	0.98512	0.34543	0.87639	0.4411	0.86041	0.54366	0.40345	0.39888	0.49452	0.45415	0.90375	0.68486	0.70081	0.61706	0.07914	0.16378	0.01502	0.12903	0.61172	0.59848	0.92949	0.44675	0.17563	0.38234	0.08214	0.1199	0.7405	0.65473	0.91272	0.8014	0.06336	0.15415	0.12568	0.13592	0.54721	0.19148	0.75753	0.3547	0.11414	0.27203	0.45287	0.53861	0.94446	0.24564	0.49168	0.18247	0.06006	0.40497	0.0385	0.52904	0.05834	0.10425	0.34078	0.1341	0.2035	0.09638	0.12365	0.19698	0.16631	0.05904	0.04615	0.10239	0.13829	0.4063	0.36714	0.52713	0.81901	0.13356	0.58897	0.14885	0.30099	0.08335	0.06026	0.13793	0.81444	0.10217	0.19499	0.14978	0.29813	0.15683	0.42477	0.46016	0.83347	0.77439	0.89677	0.75673	0.81671	0.67977	0.36407	0.6295	0.95262	0.53944	0.6522	0.86252	0.58737	0.79281	0.66053	0.8218	0.51902	0.84816	0.88842	0.60557	0.90495	0.75851	0.75707	0.82988	0.46427	0.50566	0.44786	0.26398	0.39057	0.89658	0.92025	0.16896	0.62825	0.69761	0.66444	0.78173	0.23915	0.18028	0.22664	0.36215	0.07547	0.07597	0.03548	0.0738	0.46175	0.59007	0.47735	0.58489	0.89603	0.70685	0.70937	0.84931	0.66163	0.48937	0.12491	0.54148	0.71871	0.14441	0.32581	0.37505	0.76143	0.70348	0.55742	0.62879	0.09411	0.46539	0.56505	0.14314	0.5796	0.94173	0.20259	0.69871	0.08956	0.11096	0.15584	0.49434	0.16987	0.65893	0.43675	0.33731	0.24196	0.56466	0.35387	0.54856	0.7027	0.98781	0.14884	0.94898	0.33587	0.19359	0.45555	0.31133	0.56526	0.7761	0.93682	0.75872	0.25045	0.75292	0.37752	0.58146	0.72449	0.36017	0.02497	0.74539	0.00206	0.00114	0.00054	0.00307	0.85378	0.95452	0.66494	0.83683	0.94448	0.92394	0.42813	0.99564	0.39135	0.06458	0.02958	0.27938	0.75465	0.00667	0.27491	0.01861	0.87914	0.83032	0.59619	0.91911	0.03578	0.02665	0.02293	0.09708	0.07294	0.04544	0.00862	0.04203	0.01992	0.00454	0.00594	0.00676	0.21177	0.05393	0.03048	0.05854
REACTOME_CELL_DEATH_SIGNALLING_VIA_NRAGE_NRIF_AND_NADE	0.426975	0.15476	0.18165	0.44742	0.05685	0.38614	0.09026	0.41604	0.49908	0.23049	0.16437	0.3825	0.1541	0.27624	0.46962	0.34422	0.54025	0.47124	0.07097	0.09359	0.5714	0.40633	0.17087	0.14213	0.58403	0.44308	0.04562	0.11225	0.0715	0.61687	0.71192	0.23604	0.80985	0.29459	0.20734	0.6234	0.20629	0.71391	0.47242	0.85192	0.83294	0.50505	0.586	0.79008	0.52897	0.32131	0.48258	0.76301	0.76475	0.01279	0.02194	0.02745	0.01388	0.01052	0.19435	0.07826	0.71204	0.07282	0.03732	0.10167	0.01257	0.19619	0.58932	0.20367	0.75245	0.32094	0.39514	0.28109	0.07932	0.46309	0.83345	0.45597	0.67601	0.29154	0.50089	0.40191	0.17115	0.26253	0.43031	0.71337	0.30558	0.84602	0.75269	0.26245	0.41688	0.62153	0.76455	0.87499	0.77377	0.62944	0.63783	0.43232	0.57488	0.36083	0.80075	0.64055	0.61875	0.63648	0.53082	0.26328	0.53353	0.67983	0.67057	0.78664	0.87584	0.84007	0.74574	0.67463	0.75325	0.31995	0.72898	0.33592	0.60464	0.08386	0.03123	0.05213	0.0307	0.024	0.41567	0.17521	0.23993	0.11827	0.15544	0.24604	0.03462	0.15975	0.3086	0.10449	0.39363	0.54506	0.00923	0.07945	0.49785	0.00528	0.03936	0.01083	0.04955	0.48292	0.16936	0.3652	0.27288	0.37175	0.28193	0.01958	0.89567	0.0427	0.0189	0.01234	0.00878	0.05847	0.08834	0.0209	0.04753	0.26039	0.28846	0.22904	0.37681	0.06074	0.05837	0.01306	0.20382	0.88579	0.41057	0.29773	0.85094	0.24717	0.19529	0.25351	0.23952	0.65494	0.19603	0.31628	0.35572	0.22675	0.49951	0.12276	0.6784	0.81269	0.53907	0.46585	0.23593	0.1276	0.35454	0.15276	0.50264	0.91286	0.3695	0.2902	0.70328	0.63772	0.89053	0.73153	0.86225	0.75991	0.92228	0.72208	0.22018	0.71092	0.66358	0.58193	0.34075	0.8214	0.92348	0.77205	0.54769	0.66672	0.50078	0.5605	0.1709	0.78585	0.86709	0.71543	0.84613	0.75139	0.88559	0.50979	0.5615	0.73973	0.64613	0.59135	0.71321	0.5824	0.61019	0.55004	0.78631	0.85686	0.90248	0.65968	0.0409	0.52336	0.92931	0.41568	0.7843	0.93507	0.85126	0.85248	0.5053	0.20235	0.40472	0.05453	0.1321	0.77096	0.57609	0.63836	0.32784	0.31469	0.4822	0.21423	0.42364	0.71158	0.58261	0.52967	0.39315	0.84493	0.84103	0.73984	0.71103
REACTOME_SIGNALLING_BY_NGF	0.427185	0.78142	0.85708	0.59212	0.76757	0.98767	0.69787	0.42433	0.51088	0.11855	0.02404	0.09196	0.61308	0.95067	0.72572	0.97948	0.72045	0.89461	0.16926	0.27777	0.5045	0.34031	0.05479	0.03743	0.18088	0.26606	0.44077	0.24238	0.32995	0.33202	0.23347	0.07506	0.25814	0.01576	0.0144	0.07942	0.04623	0.42758	0.28561	0.42641	0.251	0.00523	0.07365	0.104	0.01685	0.5311	0.71337	0.96302	0.57331	0.0223	0.06233	0.00248	0.08331	0.06618	0.2216	0.37952	0.47023	0.01243	0.07799	0.02821	0.00683	0.62724	0.52605	0.16354	0.78016	0.11359	0.18219	0.14393	0.1116	0.59258	0.68047	0.56616	0.7011	0.14378	0.83667	0.6163	0.67614	0.53644	0.54076	0.47243	0.44744	0.8205	0.3188	0.09476	0.63252	0.65505	0.75424	0.83077	0.72976	0.63875	0.7416	0.76844	0.60023	0.4676	0.74395	0.43357	0.75477	0.70119	0.3166	0.78192	0.88498	0.965	0.64654	0.93413	0.91493	0.98709	0.82706	0.90788	0.91722	0.87065	0.7986	0.5289	0.83538	0.02958	0.14607	0.04245	0.06154	0.06891	0.53507	0.46059	0.58422	0.10365	0.42353	0.40919	0.0616	0.39075	0.66985	0.12627	0.60854	0.7053	0.03772	0.2937	0.18598	0.01392	0.02456	0.0253	0.00711	0.83329	0.46569	0.78915	0.41241	0.18064	0.01657	0.04762	0.20104	0.12562	0.06737	0.09128	0.05445	0.25241	0.34678	0.15995	0.24687	0.43796	0.33022	0.74115	0.58426	0.08354	0.17673	0.08616	0.10643	0.85295	0.62492	0.78663	0.83107	0.32963	0.41975	0.75997	0.30154	0.78813	0.72279	0.83142	0.85578	0.40782	0.64111	0.49947	0.55886	0.47388	0.50307	0.57391	0.14305	0.40566	0.35943	0.27353	0.3366	0.72613	0.78527	0.64846	0.41072	0.6517	0.41431	0.2159	0.7243	0.44147	0.64749	0.40592	0.13118	0.41599	0.1156	0.30178	0.14606	0.47093	0.48359	0.38256	0.10779	0.53996	0.60253	0.22818	0.42679	0.51944	0.33892	0.53795	0.14673	0.05425	0.60906	0.30506	0.10458	0.42462	0.24591	0.52413	0.49605	0.10249	0.08216	0.11354	0.17932	0.29646	0.76099	0.5311	0.07916	0.9227	0.93908	0.70466	0.95683	0.64041	0.70662	0.85447	0.12775	0.15159	0.19494	0.02943	0.11781	0.5966	0.62071	0.56072	0.36287	0.44683	0.78534	0.38015	0.68494	0.47251	0.53172	0.37507	0.273	0.63155	0.78211	0.47345	0.61296
REACTOME_APC_CDC20_MEDIATED_DEGRADATION_OF_NEK2A	0.42788	0.37339	0.32566	0.38956	0.26068	0.24836	0.17611	0.48615	0.20634	0.2911	0.41276	0.16855	0.86327	0.25461	0.18504	0.36471	0.41871	0.78466	0.28278	0.51558	0.2812	0.30284	0.69365	0.43451	0.32592	0.26761	0.12601	0.12501	0.31594	0.23435	0.25518	0.30134	0.34493	0.23225	0.14412	0.05202	0.256	0.13913	0.48696	0.26157	0.85247	0.1536	0.0726	0.12272	0.14929	0.26538	0.75287	0.52578	0.45145	0.4966	0.648	0.29366	0.69853	0.81763	0.83598	0.73757	0.60774	0.42816	0.52998	0.15222	0.76991	0.30519	0.42173	0.5675	0.46626	0.15131	0.22178	0.29029	0.10578	0.33788	0.51701	0.5061	0.34816	0.25454	0.08511	0.0872	0.20757	0.17831	0.31315	0.47674	0.32786	0.47814	0.60734	0.58563	0.46186	0.94908	0.91452	0.77412	0.76149	0.21074	0.08451	0.12703	0.33177	0.60927	0.71244	0.82402	0.61184	0.52482	0.29599	0.74474	0.95566	0.65836	0.4276	0.25016	0.66395	0.24367	0.27323	0.30974	0.6304	0.94884	0.58947	0.76739	0.85014	0.24641	0.40675	0.30709	0.35201	0.47967	0.44381	0.50895	0.60241	0.25884	0.42463	0.31357	0.47792	0.54094	0.53144	0.7287	0.63274	0.26927	0.67133	0.34312	0.23637	0.51807	0.79881	0.52214	0.43991	0.21428	0.18932	0.21677	0.13444	0.27125	0.58021	0.4143	0.229	0.50902	0.35026	0.40026	0.39694	0.70634	0.47969	0.43002	0.61782	0.21688	0.23456	0.20183	0.28649	0.37721	0.54665	0.37919	0.51668	0.21653	0.65922	0.41776	0.79389	0.68441	0.36511	0.35918	0.6891	0.54269	0.2653	0.43434	0.52985	0.87745	0.89222	0.79199	0.89347	0.17366	0.48167	0.28091	0.26703	0.75429	0.57179	0.21099	0.61094	0.22352	0.054	0.06623	0.38308	0.0834	0.32906	0.42312	0.19006	0.87763	0.63205	0.85308	0.74253	0.80232	0.56083	0.89416	0.44625	0.62729	0.64141	0.18918	0.71794	0.65044	0.52549	0.86635	0.7157	0.88814	0.47855	0.54279	0.52546	0.5325	0.15193	0.24295	0.12685	0.32786	0.10597	0.37286	0.44503	0.43027	0.20918	0.34851	0.25013	0.11725	0.57906	0.29757	0.24898	0.94803	0.28311	0.3467	0.63045	0.12054	0.08484	0.17403	0.27008	0.45692	0.15872	0.75165	0.7367	0.83972	0.87695	0.70918	0.67341	0.76346	0.64718	0.4174	0.67541	0.75496	0.6214	0.5025	0.54907	0.67005	0.52903	0.67995	0.58239
BIOCARTA_AKAP13_PATHWAY	0.42812	0.56542	0.66756	0.75766	0.63287	0.79949	0.96304	0.74236	0.68037	0.26082	0.20731	0.23558	0.66498	0.58619	0.91717	0.57557	0.69694	0.17269	0.04843	0.06582	0.28554	0.36781	0.58224	0.21046	0.44188	0.90007	0.62474	0.53388	0.83313	0.36105	0.33242	0.26958	0.48129	0.2709	0.20517	0.58629	0.29663	0.51754	0.73091	0.08563	0.51508	0.10218	0.16218	0.20151	0.08815	0.72582	0.43503	0.98662	0.41225	0.09514	0.06551	0.13151	0.04998	0.06565	0.09842	0.07499	0.16922	0.14203	0.081	0.22234	0.15468	0.54439	0.49171	0.89453	0.67403	0.35395	0.60439	0.39486	0.37713	0.35285	0.1891	0.04829	0.31244	0.23303	0.22307	0.25173	0.26107	0.49409	0.25646	0.41284	0.50039	0.21773	0.39285	0.52413	0.48933	0.52636	0.46483	0.34328	0.47247	0.4308	0.26123	0.21346	0.30347	0.47228	0.35143	0.57347	0.62057	0.71203	0.65302	0.7057	0.53342	0.42703	0.66121	0.28943	0.36898	0.48126	0.40198	0.50584	0.43485	0.47773	0.3884	0.33318	0.21379	0.13461	0.05893	0.07799	0.1232	0.05752	0.01533	0.04923	0.01858	0.07683	0.03454	0.13786	0.03751	0.48001	0.08288	0.08141	0.315	0.23975	0.18577	0.3083	0.38514	0.08136	0.35457	0.07802	0.13037	0.29898	0.52673	0.34086	0.30932	0.22299	0.50036	0.06846	0.77641	0.0684	0.05295	0.11443	0.04599	0.11414	0.34212	0.18348	0.24979	0.33337	0.68618	0.60478	0.64	0.09594	0.29622	0.11597	0.44421	0.95599	0.79597	0.72074	0.92092	0.64369	0.32685	0.42534	0.53421	0.77396	0.42726	0.60474	0.28836	0.90514	0.85262	0.46	0.84553	0.81606	0.93919	0.95666	0.75574	0.64173	0.46686	0.30787	0.5657	0.65337	0.74982	0.50247	0.77796	0.68672	0.79461	0.7793	0.89663	0.28948	0.51355	0.39458	0.38275	0.18354	0.35549	0.57973	0.12954	0.42898	0.79058	0.67326	0.27899	0.15914	0.27365	0.03614	0.57355	0.42131	0.62769	0.7362	0.40864	0.72083	0.86129	0.87791	0.72648	0.88836	0.96206	0.92447	0.95298	0.12368	0.31162	0.23321	0.61413	0.21311	0.56191	0.68727	0.23307	0.49814	0.54909	0.56492	0.67657	0.34876	0.57004	0.60414	0.19737	0.25505	0.17689	0.01407	0.10489	0.81339	0.79029	0.78043	0.52759	0.53704	0.52094	0.93651	0.49953	0.81036	0.87817	0.81525	0.84732	0.66963	0.78924	0.79944	0.72298
REACTOME_NEGATIVE_REGULATION_OF_FGFR_SIGNALING	0.428885	0.25393	0.47335	0.42099	0.4272	0.63647	0.34954	0.44148	0.31467	0.19785	0.24149	0.11282	0.64594	0.7329	0.80172	0.78708	0.41929	0.27199	0.45045	0.59728	0.22602	0.80529	0.13216	0.07998	0.16487	0.69639	0.6721	0.70932	0.44518	0.39098	0.26394	0.17389	0.19622	0.24642	0.22488	0.44775	0.46105	0.354	0.10461	0.42337	0.40256	0.21402	0.16462	0.32578	0.22681	0.63944	0.33772	0.87525	0.53262	0.18778	0.1917	0.24353	0.20722	0.22054	0.24115	0.40932	0.16643	0.18595	0.16754	0.41275	0.14877	0.74796	0.38654	0.43652	0.35759	0.36537	0.61575	0.59867	0.66307	0.48892	0.03387	0.18858	0.65234	0.75787	0.48372	0.56014	0.67578	0.66546	0.50095	0.82007	0.83085	0.88059	0.13185	0.93942	0.77744	0.4687	0.02929	0.19149	0.08777	0.23536	0.29766	0.34438	0.27054	0.92719	0.03836	0.26738	0.29487	0.66479	0.43353	0.64166	0.4456	0.59082	0.42788	0.70226	0.54916	0.74069	0.47706	0.65083	0.52344	0.51744	0.33327	0.50642	0.50513	0.33993	0.09584	0.42178	0.34525	0.14674	0.01457	0.06112	0.08393	0.6704	0.14073	0.36964	0.126	0.88228	0.20743	0.2408	0.56254	0.16285	0.55357	0.60519	0.51417	0.65198	0.36375	0.57824	0.24451	0.71251	0.96218	0.83386	0.83826	0.46732	0.36921	0.72635	0.45243	0.07455	0.38472	0.31604	0.09319	0.196	0.36208	0.45119	0.30529	0.5482	0.74719	0.65098	0.70294	0.0443	0.34313	0.18015	0.11926	0.54419	0.69944	0.49049	0.33535	0.86191	0.69385	0.72442	0.67575	0.74198	0.71444	0.6081	0.8198	0.41139	0.10505	0.47545	0.19196	0.71093	0.26463	0.9535	0.25807	0.48747	0.02672	0.36647	0.07856	0.81803	0.72179	0.98712	0.63155	0.49077	0.19582	0.30261	0.37324	0.02881	0.27804	0.09914	0.43762	0.0213	0.12256	0.46177	0.04462	0.17961	0.52757	0.44732	0.14024	0.27074	0.6388	0.06729	0.93627	0.06214	0.15553	0.36907	0.43225	0.26799	0.07447	0.33863	0.12227	0.54052	0.63595	0.71959	0.58305	0.08996	0.11261	0.32211	0.56611	0.13652	0.29323	0.42989	0.73124	0.04146	0.2458	0.3177	0.10104	0.64113	0.61228	0.74224	0.73264	0.01102	0.46434	0.07986	0.97181	0.7102	0.76436	0.74018	0.85908	0.81193	0.72836	0.60646	0.8385	0.39591	0.49645	0.63973	0.52352	0.66103	0.66248	0.5448	0.76733
REACTOME_HORMONE_LIGAND_BINDING_RECEPTORS	0.42892	0.25304	0.81994	0.33055	0.81569	0.93382	0.60913	0.92979	0.59855	0.40451	0.2066	0.91682	0.02041	0.8892	0.55922	0.93712	0.65946	0.44546	0.7535	0.52751	0.89976	0.32532	0.54346	0.67069	0.33899	0.03826	0.3456	0.15553	0.14783	0.55495	0.47904	0.71812	0.52282	0.81773	0.91217	0.96156	0.66008	0.99249	0.83951	0.99037	0.34524	0.88876	0.89506	0.93943	0.93145	0.3808	0.31957	0.79168	0.23607	0.46977	0.28804	0.5109	0.33684	0.60957	0.23727	0.74959	0.35828	0.2773	0.23575	0.41722	0.31787	0.36159	0.35125	0.52805	0.38894	0.51261	0.61132	0.1759	0.66686	0.78926	0.22084	0.86403	0.02993	0.19222	0.35413	0.49225	0.33519	0.50757	0.07132	0.30971	0.08021	0.89376	0.4102	0.21385	0.2268	0.11548	0.18746	0.34867	0.04876	0.74909	0.83977	0.6151	0.92866	0.05308	0.05484	0.07528	0.02147	0.93167	0.62598	0.45347	0.37606	0.79722	0.4943	0.43018	0.42714	0.8762	0.83926	0.83915	0.75032	0.60397	0.56361	0.49686	0.19784	0.55531	0.39149	0.51817	0.31775	0.68671	0.49035	0.91131	0.31268	0.62001	0.73565	0.61142	0.90269	0.1501	0.167	0.29651	0.10267	0.12358	0.7508	0.23784	0.56246	0.25097	0.25026	0.26646	0.45555	0.09062	0.2707	0.08091	0.3096	0.60365	0.27363	0.38607	0.43605	0.34011	0.47004	0.28471	0.63927	0.17943	0.35137	0.33194	0.43709	0.0823	0.41122	0.2291	0.32145	0.48969	0.61013	0.31497	0.77039	0.86333	0.45101	0.54601	0.16415	0.25836	0.52086	0.29761	0.10795	0.66095	0.61815	0.59854	0.70476	0.11931	0.10727	0.36272	0.01135	0.2376	0.76679	0.37094	0.35853	0.7853	0.58927	0.78354	0.4629	0.08993	0.64106	0.13657	0.94366	0.48514	0.42766	0.62937	0.73631	0.05792	0.28392	0.05269	0.42481	0.34259	0.38306	0.17824	0.48322	0.08375	0.06014	0.2816	0.05061	0.79988	0.44854	0.69296	0.34874	0.05667	0.24388	0.1195	0.49808	0.52647	0.85402	0.77947	0.95611	0.0457	0.05208	0.16622	0.11951	0.9306	0.96049	0.90563	0.87749	0.22035	0.80987	0.1229	0.76461	0.50698	0.8779	0.52319	0.86478	0.62858	0.85849	0.84971	0.64502	0.93504	0.88194	0.82525	0.7111	0.02739	0.01699	0.03648	0.06238	0.04855	0.16631	0.0956	0.19164	0.03601	0.05081	0.06826	0.06316	0.27131	0.17445	0.0933	0.17905
REACTOME_METABOLISM_OF_AMINO_ACIDS_AND_DERIVATIVES	0.429355	0.37808	0.16967	0.58087	0.07183	0.34833	0.4291	0.12365	0.44099	0.79496	0.62398	0.95093	0.47845	0.38251	0.45744	0.18309	0.2101	0.56364	0.61245	0.40008	0.74165	0.706	0.63465	0.3849	0.52716	0.94673	0.75821	0.95441	0.45935	0.8193	0.63784	0.58976	0.45359	0.5233	0.57459	0.74519	0.37084	0.10828	0.17085	0.42929	0.12779	0.70056	0.46675	0.71693	0.58587	0.33176	0.28214	0.07053	0.23333	0.4119	0.46757	0.681	0.47334	0.28237	0.18697	0.17628	0.18356	0.82062	0.57436	0.84384	0.68245	0.3278	0.35593	0.41873	0.26298	0.29701	0.30674	0.705	0.36142	0.21357	0.16276	0.38867	0.26617	0.60697	0.69321	0.75864	0.6994	0.362	0.48386	0.81707	0.17818	0.42942	0.31338	0.3468	0.49622	0.08642	0.06222	0.25573	0.14244	0.4327	0.43191	0.67009	0.44434	0.22462	0.20232	0.15529	0.24386	0.62042	0.755	0.50965	0.46104	0.4784	0.58625	0.56606	0.65224	0.79781	0.76543	0.50024	0.56348	0.54765	0.87199	0.52542	0.65018	0.6257	0.58699	0.73029	0.55804	0.64639	0.54135	0.75675	0.49194	0.73691	0.65811	0.81516	0.84337	0.41995	0.54189	0.82899	0.29828	0.74751	0.47611	0.45905	0.64773	0.69771	0.26917	0.4232	0.61109	0.76885	0.50385	0.70909	0.27414	0.42753	0.36682	0.17928	0.33942	0.3509	0.23015	0.21723	0.25236	0.20328	0.20519	0.28994	0.11471	0.62521	0.70594	0.71697	0.77888	0.48108	0.37368	0.24494	0.41233	0.88313	0.68513	0.44813	0.52722	0.64563	0.75605	0.27949	0.47491	0.82552	0.59563	0.68108	0.61116	0.29174	0.52609	0.20111	0.35484	0.72268	0.31792	0.32812	0.24937	0.50813	0.26175	0.44278	0.27094	0.57684	0.80665	0.94295	0.64155	0.32865	0.43818	0.18087	0.35638	0.12866	0.20086	0.03627	0.20003	0.47938	0.32109	0.1908	0.20762	0.09281	0.15151	0.38879	0.05308	0.33837	0.51789	0.28369	0.17365	0.24736	0.24545	0.12343	0.06241	0.38517	0.62825	0.6792	0.5097	0.20142	0.21297	0.32636	0.14117	0.33763	0.52932	0.22138	0.38008	0.27231	0.51669	0.1581	0.49341	0.36005	0.63692	0.43925	0.65829	0.63569	0.32222	0.54377	0.34001	0.45885	0.99015	0.21462	0.76308	0.02801	0.02067	0.05067	0.03311	0.10707	0.07112	0.12251	0.05568	0.04583	0.04084	0.13026	0.04179	0.17453	0.06803	0.06338	0.06294
REACTOME_G_PROTEIN_BETA_GAMMA_SIGNALLING	0.429505	0.02259	0.91107	0.56373	0.18604	0.5873	0.6596	0.74715	0.59353	0.45182	0.67211	0.67824	0.07896	0.172	0.666	0.49513	0.40223	0.05349	0.3587	0.38688	0.35959	0.78762	0.18123	0.3218	0.44262	0.04641	0.65331	0.41706	0.19827	0.59839	0.43834	0.56291	0.59549	0.44854	0.46019	0.14681	0.51704	0.26907	0.07032	0.0117	0.24393	0.34917	0.12671	0.17071	0.32875	0.80975	0.52651	0.23728	0.6812	0.0438	0.13851	0.09046	0.27312	0.30696	0.85157	0.80846	0.67341	0.04527	0.51668	0.24127	0.65295	0.3076	0.61168	0.60979	0.59635	0.06109	0.54962	0.13984	0.57513	0.8356	0.02575	0.02346	0.35351	0.09978	0.18871	0.02307	0.4651	0.52865	0.57345	0.79713	0.68171	0.50909	0.1168	0.20193	0.50585	0.06347	0.00441	0.00715	0.02184	0.20656	0.67769	0.66779	0.31614	0.59848	0.03234	0.02779	0.19955	0.27668	0.03426	0.0295	0.04276	0.01588	0.00856	0.0314	0.00711	0.03301	0.00387	0.00868	0.05602	0.67304	0.01662	0.03314	0.12881	0.091	0.24317	0.13682	0.18819	0.37841	0.41725	0.35644	0.50955	0.13801	0.70134	0.6378	0.65395	0.46488	0.32772	0.5639	0.56131	0.197	0.88385	0.76592	0.68952	0.88062	0.21643	0.78239	0.49909	0.66522	0.63174	0.52251	0.73447	0.65586	0.32676	0.55673	0.41753	0.75189	0.82918	0.89128	0.92606	0.48396	0.38067	0.74546	0.56192	0.74756	0.93379	0.90035	0.85192	0.83348	0.6293	0.79688	0.7474	0.65829	0.06133	0.45893	0.39044	0.16764	0.21114	0.15745	0.09585	0.11722	0.07384	0.12009	0.19333	0.5216	0.0246	0.3331	0.09124	0.02442	0.72767	0.39263	0.88051	0.56432	0.81247	0.74596	0.57435	0.10159	0.82214	0.54652	0.84179	0.48864	0.62846	0.45635	0.55724	0.0299	0.81822	0.35863	0.06598	0.11854	0.49988	0.42224	0.15579	0.52915	0.99264	0.62144	0.51337	0.11911	0.59826	0.26979	0.31365	0.08463	0.88485	0.59167	0.17103	0.26191	0.17501	0.98153	0.66468	0.41977	0.90093	0.88805	0.58966	0.01741	0.34683	0.2645	0.05929	0.23471	0.24806	0.55608	0.73441	0.1933	0.09375	0.61706	0.17319	0.135	0.08681	0.04881	0.63505	0.84865	0.67557	0.73676	0.80746	0.24353	0.52499	0.57954	0.34809	0.64775	0.82607	0.9384	0.7856	0.43677	0.81935	0.81888	0.66311	0.03208	0.31942	0.4216	0.06042
KEGG_ERBB_SIGNALING_PATHWAY	0.4298	0.60306	0.69636	0.54951	0.64858	0.95018	0.67687	0.40888	0.87967	0.31081	0.42132	0.21753	0.24009	0.87969	0.87835	0.87936	0.87142	0.94755	0.64076	0.53621	0.89968	0.81683	0.31084	0.36973	0.79504	0.40562	0.20111	0.27128	0.09897	0.84135	0.53969	0.70086	0.73869	0.17153	0.03995	0.05341	0.17442	0.08467	0.04065	0.12526	0.17818	0.1155	0.11122	0.11302	0.22929	0.74833	0.80173	0.35348	0.82276	0.26676	0.22694	0.05482	0.59378	0.55466	0.53805	0.21312	0.68409	0.13038	0.03941	0.0504	0.27665	0.9162	0.8553	0.89261	0.94015	0.44747	0.20372	0.44071	0.32227	0.3422	0.75993	0.34536	0.67575	0.62196	0.77671	0.7641	0.80528	0.60801	0.82316	0.52194	0.75428	0.41354	0.85061	0.8302	0.62023	0.70011	0.88414	0.8434	0.83021	0.53963	0.77126	0.79242	0.8105	0.50135	0.81649	0.64325	0.76338	0.49265	0.51826	0.7001	0.80362	0.85071	0.73875	0.97968	0.85811	0.87059	0.92215	0.63088	0.81212	0.89092	0.97719	0.72794	0.86724	0.06272	0.13848	0.15062	0.29443	0.25122	0.75587	0.34334	0.64835	0.29305	0.46129	0.44647	0.38538	0.68031	0.82694	0.56119	0.76977	0.52794	0.24013	0.33132	0.42164	0.30146	0.03137	0.36466	0.21826	0.5632	0.48636	0.41569	0.27976	0.47237	0.2097	0.28832	0.75628	0.9244	0.7598	0.84886	0.90408	0.8685	0.55791	0.90188	0.76617	0.73431	0.35852	0.76199	0.42388	0.9668	0.88359	0.9326	0.94025	0.27658	0.13954	0.20672	0.08913	0.07111	0.15282	0.4264	0.17193	0.17756	0.46922	0.23032	0.34935	0.18177	0.17252	0.24307	0.53739	0.24027	0.28977	0.03585	0.90821	0.70122	0.41366	0.38155	0.58195	0.16113	0.2605	0.1814	0.17792	0.48892	0.6976	0.22569	0.75375	0.40977	0.42035	0.6306	0.05671	0.23963	0.07498	0.02325	0.00911	0.57924	0.68769	0.73187	0.05326	0.15996	0.17019	0.06238	0.06209	0.4332	0.22073	0.42635	0.01265	0.00676	0.41786	0.21156	0.00722	0.19829	0.17852	0.55875	0.1072	0.0174	0.02903	0.11119	0.00227	0.69079	0.65767	0.48169	0.44262	0.72287	0.92578	0.51802	0.82824	0.42184	0.75467	0.40173	0.4183	0.12653	0.59639	0.25107	0.0925	0.3621	0.31836	0.36047	0.34924	0.31267	0.56199	0.30956	0.45429	0.2112	0.2203	0.2785	0.1515	0.11559	0.19251	0.10459	0.10952
REACTOME_ACTIVATION_OF_CHAPERONE_GENES_BY_XBP1S	0.430165	0.72443	0.30198	0.98187	0.17459	0.07366	0.05816	0.89734	0.11724	0.93376	0.89834	0.81145	0.15393	0.11366	0.08022	0.11395	0.11348	0.54228	0.44787	0.40399	0.51312	0.22481	0.84715	0.89847	0.84871	0.16558	0.14058	0.10013	0.34313	0.34461	0.83468	0.91982	0.65823	0.73275	0.65819	0.60367	0.23713	0.33415	0.52411	0.45794	0.35118	0.34507	0.44644	0.48949	0.4242	0.17406	0.21908	0.59658	0.24125	0.88696	0.88014	0.81959	0.69688	0.42257	0.42953	0.32725	0.6304	0.9564	0.36585	0.32	0.76501	0.12121	0.49947	0.29663	0.34529	0.74626	0.28451	0.63888	0.2087	0.04242	0.16792	0.18507	0.24233	0.47305	0.26175	0.31894	0.55352	0.27504	0.07233	0.19077	0.21649	0.2768	0.40321	0.42174	0.32358	0.12986	0.28997	0.37303	0.42143	0.08172	0.19692	0.07396	0.1467	0.16141	0.52291	0.52198	0.57965	0.74456	0.43711	0.65423	0.29478	0.30969	0.39463	0.50382	0.4308	0.44888	0.25589	0.19818	0.5916	0.52609	0.45518	0.64848	0.4903	0.82243	0.70437	0.52057	0.70696	0.23453	0.18408	0.09983	0.50678	0.39048	0.2244	0.07579	0.38767	0.56905	0.5874	0.45049	0.66272	0.93059	0.91079	0.60798	0.95387	0.97815	0.91793	0.8984	0.99841	0.50374	0.18251	0.38665	0.13265	0.92292	0.97319	0.82388	0.79485	0.40806	0.2285	0.2042	0.55617	0.7749	0.74879	0.48501	0.81237	0.29845	0.1441	0.13057	0.21428	0.63688	0.7677	0.47141	0.86978	0.62328	0.38084	0.55524	0.76188	0.7108	0.60856	0.51422	0.61649	0.35862	0.17007	0.24244	0.23271	0.85362	0.79004	0.71251	0.92421	0.55199	0.50562	0.1158	0.42909	0.23219	0.48315	0.42201	0.64343	0.22087	0.31696	0.08439	0.58804	0.55551	0.40414	0.57028	0.61868	0.66549	0.50025	0.69926	0.42404	0.32142	0.39895	0.13868	0.36959	0.79978	0.81216	0.65771	0.41083	0.07526	0.21636	0.09598	0.29661	0.37835	0.55533	0.24698	0.28367	0.74633	0.87357	0.29287	0.76858	0.06861	0.05861	0.03377	0.32493	0.27927	0.60774	0.49686	0.57871	0.88049	0.96786	0.49695	0.89647	0.5604	0.33047	0.13584	0.6604	0.25528	0.12314	0.11894	0.12047	0.20994	0.75303	0.08415	0.80829	0.44605	0.49346	0.2291	0.87345	0.66999	0.52037	0.15511	0.7756	0.21903	0.28128	0.12199	0.37506	0.37651	0.53766	0.33255	0.70944
REACTOME_GLUTATHIONE_CONJUGATION	0.4302	0.68371	0.94232	0.83716	0.43836	0.97108	0.67882	0.09215	0.65427	0.38015	0.21128	0.5065	0.56256	0.89174	0.76954	0.90312	0.27678	0.67396	0.46581	0.16391	0.84325	0.16645	0.75671	0.83721	0.8444	0.07463	0.18898	0.0702	0.0957	0.87035	0.86981	0.50474	0.76974	0.2722	0.18843	0.58284	0.28953	0.81746	0.50544	0.43921	0.13875	0.15788	0.16632	0.46849	0.06891	0.94278	0.4545	0.82012	0.34999	0.15921	0.07987	0.13455	0.05298	0.20557	0.03506	0.01342	0.20132	0.12207	0.00436	0.04806	0.00651	0.83387	0.48634	0.88539	0.50738	0.79127	0.51167	0.81549	0.60858	0.86427	0.71136	0.17948	0.59444	0.29807	0.56313	0.56289	0.84734	0.82896	0.73523	0.42851	0.25869	0.56908	0.41821	0.35833	0.21608	0.22501	0.34044	0.45454	0.30121	0.36975	0.77911	0.4552	0.24066	0.12892	0.40911	0.12677	0.37035	0.28535	0.01343	0.15917	0.0737	0.10345	0.59105	0.92449	0.42619	0.6244	0.55793	0.67366	0.54514	0.01783	0.64546	0.14986	0.48141	0.51991	0.19312	0.33153	0.37758	0.18652	0.05417	0.07012	0.10653	0.47321	0.15063	0.22231	0.08945	0.58341	0.29029	0.44084	0.28456	0.92317	0.11748	0.42011	0.90346	0.1464	0.60498	0.66626	0.56347	0.79009	0.38501	0.6333	0.59625	0.54889	0.36252	0.10575	0.64625	0.24023	0.18716	0.25988	0.10553	0.16392	0.65653	0.5769	0.49657	0.47728	0.52407	0.69178	0.39838	0.18131	0.5606	0.37338	0.52217	0.53567	0.24104	0.16389	0.59518	0.35827	0.4987	0.4728	0.56116	0.66452	0.49091	0.51328	0.43047	0.10664	0.80235	0.12643	0.8364	0.95154	0.14273	0.14514	0.279	0.11304	0.26521	0.05448	0.47113	0.63321	0.53493	0.55701	0.2103	0.39002	0.36989	0.14965	0.66307	0.5982	0.11743	0.12025	0.51041	0.13291	0.04192	0.53659	0.05017	0.11027	0.10796	0.21239	0.50039	0.44966	0.18649	0.11157	0.32464	0.64332	0.4756	0.4849	0.55806	0.43046	0.95532	0.79127	0.75323	0.56863	0.66766	0.2445	0.37882	0.2208	0.69411	0.47916	0.51984	0.51405	0.19759	0.21132	0.21994	0.03308	0.7755	0.65223	0.40653	0.43148	0.70936	0.44976	0.74939	0.0342	0.7766	0.10123	0.42994	0.2625	0.23019	0.17337	0.25571	0.12089	0.04479	0.35138	0.12354	0.39224	0.3612	0.13926	0.52013	0.7638	0.79337	0.60813	0.83357
REACTOME_TRAF6_MEDIATED_IRF7_ACTIVATION	0.430555	0.05461	0.04865	0.29213	0.17442	0.03238	0.34488	0.22096	0.23581	0.49932	0.92622	0.95244	0.26137	0.0709	0.61206	0.07534	0.66702	0.00179	0.07468	0.14441	0.05039	0.47325	0.88918	0.77199	0.48701	0.46741	0.03994	0.23105	0.47063	0.08898	0.67442	0.60872	0.48675	0.75677	0.76076	0.43018	0.80834	0.83287	0.53603	0.3642	0.93942	0.52446	0.3306	0.34099	0.06111	0.68975	0.80058	0.48095	0.87765	0.70934	0.67589	0.54065	0.6695	0.9002	0.67464	0.73843	0.69142	0.75256	0.08362	0.15345	0.18433	0.47481	0.79616	0.76099	0.72966	0.74795	0.72351	0.51002	0.95207	0.96737	0.06699	0.05558	0.56165	0.87498	0.23259	0.402	0.26437	0.54254	0.54018	0.79016	0.70064	0.13106	0.21779	0.61746	0.44676	0.13772	0.05035	0.02195	0.05366	0.10214	0.05412	0.05097	0.01053	0.28785	0.08601	0.09729	0.42098	0.88101	0.45361	0.66616	0.3329	0.50621	0.04278	0.08365	0.07279	0.62624	0.1936	0.32015	0.27118	0.7018	0.06896	0.23644	0.07858	0.6341	0.43093	0.23938	0.40698	0.15875	0.01369	0.00768	0.05371	0.1994	0.02916	0.02685	0.01509	0.49009	0.02452	0.0024	0.0645	0.091	0.10802	0.50994	0.08371	0.23957	0.26292	0.81291	0.45885	0.48864	0.72036	0.4982	0.81486	0.1221	0.34319	0.36117	0.77729	0.20842	0.81382	0.5652	0.38631	0.53189	0.45828	0.75354	0.52226	0.75811	0.43554	0.69007	0.59497	0.15056	0.67029	0.68862	0.39386	0.25218	0.1523	0.30935	0.16696	0.25923	0.20312	0.42854	0.20939	0.50833	0.52654	0.55404	0.53474	0.21451	0.08745	0.37972	0.37134	0.79772	0.99417	0.29291	0.85145	0.53115	0.34285	0.61129	0.72733	0.52767	0.03004	0.02308	0.02626	0.45061	0.73588	0.58217	0.59673	0.06217	0.09082	0.25399	0.04256	0.00704	0.03633	0.32662	0.09481	0.49777	0.60025	0.744	0.56384	0.00919	0.10279	0.09945	0.24121	0.27151	0.76005	0.89633	0.57505	0.79358	0.3689	0.50123	0.61774	0.54609	0.09049	0.24085	0.39453	0.54423	0.86572	0.99227	0.83523	0.66648	0.84751	0.90659	0.68052	0.98526	0.38369	0.36062	0.69327	0.45861	0.35143	0.45851	0.25497	0.89206	0.88468	0.93394	0.61996	0.38129	0.27642	0.47309	0.40345	0.19663	0.14039	0.10181	0.21931	0.64272	0.33497	0.3461	0.36184	0.48567	0.49113	0.65042	0.43677
REACTOME_PURINE_METABOLISM	0.430835	0.22761	0.56933	0.09575	0.82093	0.693	0.88498	0.55582	0.98414	0.05434	0.02315	0.09927	0.21284	0.94332	0.96043	0.61846	0.89959	0.51024	0.69935	0.58423	0.82311	0.8217	0.51362	0.2703	0.42358	0.24378	0.19554	0.06801	0.2661	0.6637	0.34612	0.37424	0.41156	0.20301	0.15411	0.24989	0.54818	0.10797	0.18017	0.09903	0.1318	0.09325	0.15564	0.24337	0.08487	0.59114	0.56098	0.67974	0.60129	0.22027	0.23288	0.06353	0.34218	0.55859	0.30205	0.05126	0.40973	0.08481	0.01922	0.01907	0.06225	0.97236	0.79986	0.89799	0.69151	0.11982	0.27524	0.04085	0.7897	0.23499	0.73526	0.378	0.48402	0.11526	0.39038	0.46022	0.448	0.87435	0.7652	0.80078	0.90667	0.51554	0.91156	0.6466	0.88845	0.82028	0.76305	0.66967	0.75637	0.10234	0.14501	0.06223	0.11402	0.64577	0.5303	0.84085	0.53692	0.25199	0.74093	0.78635	0.23874	0.53739	0.7061	0.82311	0.5361	0.76827	0.86738	0.89501	0.89932	0.02079	0.58794	0.37557	0.58449	0.28752	0.20918	0.10734	0.50514	0.3005	0.1632	0.09687	0.21653	0.25405	0.05565	0.15361	0.11302	0.63335	0.37686	0.32793	0.59345	0.58314	0.24198	0.38962	0.35973	0.2921	0.58525	0.51727	0.08026	0.49128	0.59513	0.5801	0.55114	0.31222	0.12617	0.17789	0.22797	0.75921	0.86088	0.79731	0.63605	0.76259	0.74116	0.81288	0.6854	0.77435	0.5514	0.61118	0.62472	0.47705	0.64722	0.75239	0.49075	0.43075	0.60815	0.667	0.13103	0.58051	0.81596	0.82281	0.51893	0.78278	0.91598	0.91854	0.88849	0.05422	0.28756	0.52247	0.06862	0.60297	0.47177	0.4047	0.61366	0.01657	0.02727	0.05389	0.06065	0.42486	0.13987	0.21226	0.04718	0.47899	0.37687	0.34451	0.40119	0.12899	0.04853	0.11208	0.14652	0.03708	0.04641	0.50223	0.02697	0.27583	0.48998	0.87407	0.24567	0.20527	0.07922	0.0719	0.51613	0.40832	0.54036	0.66626	0.18456	0.43092	0.29269	0.60944	0.2766	0.34309	0.28747	0.24129	0.16504	0.21207	0.09357	0.61822	0.31495	0.20433	0.70294	0.91677	0.24595	0.19813	0.69307	0.85715	0.20017	0.90313	0.98893	0.98432	0.96513	0.0264	0.48219	0.40849	0.67505	0.40041	0.23183	0.33517	0.20849	0.18651	0.07892	0.35431	0.1094	0.50594	0.52623	0.48245	0.47447	0.62472	0.58002	0.50125	0.61392
KEGG_PPAR_SIGNALING_PATHWAY	0.43144	0.62928	0.98918	0.91521	0.89048	0.4415	0.07196	0.64877	0.11274	0.96606	0.8411	0.6843	0.20351	0.41604	0.17552	0.25595	0.33018	0.57252	0.38648	0.74022	0.13045	0.00415	0.0829	0.84756	0.07993	0.17692	0.27264	0.23011	0.26969	0.11366	0.11371	0.22099	0.28755	0.90774	0.89619	0.51289	0.91288	0.45678	0.56657	0.656	0.54541	0.61111	0.32523	0.29622	0.29314	0.45072	0.7639	0.05481	0.69824	0.91558	0.71038	0.31378	0.90156	0.92511	0.45665	0.8243	0.67939	0.654	0.14946	0.20828	0.46814	0.4153	0.26067	0.34296	0.41712	0.73006	0.58172	0.18984	0.99549	0.57046	0.76807	0.9171	0.80749	0.13117	0.10017	0.44712	0.02013	0.8792	0.56365	0.02517	0.87984	0.37023	0.21301	0.30216	0.27556	0.14126	0.5106	0.39197	0.28952	0.12535	0.39343	0.54764	0.26216	0.24363	0.26592	0.08499	0.41577	0.21773	0.67991	0.61018	0.92138	0.33971	0.88751	0.7931	0.72501	0.36402	0.53609	0.36347	0.7515	0.18715	0.57618	0.36409	0.7545	0.4783	0.21292	0.06273	0.68603	0.50144	0.34406	0.47194	0.63727	0.04832	0.08553	0.15965	0.20081	0.95392	0.50843	0.29176	0.66911	0.29872	0.60008	0.63553	0.04945	0.15407	0.96448	0.99347	0.55463	0.63007	0.8534	0.73087	0.78579	0.03047	0.34962	0.53699	0.18104	0.75821	0.97745	0.91229	0.87229	0.8815	0.9951	0.99727	0.99046	0.67644	0.6932	0.52555	0.69147	0.56175	0.99671	0.96949	0.8179	0.18203	0.59826	0.53055	0.25145	0.54296	0.97205	0.98816	0.97374	0.3426	0.89439	0.62452	0.6454	0.09496	0.86082	0.72187	0.5393	0.01384	0.01307	0.62698	0.21178	0.19847	0.04102	0.9706	0.1947	0.08186	0.12317	0.49098	0.01604	0.05462	0.08381	0.05621	0.15541	0.59844	0.78599	0.85466	0.88292	0.91479	0.30335	0.42781	0.84967	0.37822	0.09566	0.36028	0.37915	0.95557	0.80878	0.84297	0.9732	0.64334	0.7624	0.46305	0.61543	0.21701	0.06363	0.63764	0.32805	0.20703	0.08007	0.41674	0.09877	0.63979	0.43507	0.58902	0.3564	0.32282	0.18892	0.49071	0.96914	0.32547	0.76333	0.97751	0.3151	0.11333	0.39144	0.2377	0.27633	0.32768	0.04325	0.3207	0.47679	0.08892	0.02991	0.11403	0.05146	0.00924	0.01094	0.04362	0.01533	0.11711	0.04725	0.14966	0.02115	0.01157	0.0047	0.02083	0.00873
REACTOME_SIGNALING_BY_SCF_KIT	0.431575	0.86591	0.87823	0.38361	0.9724	0.94416	0.4354	0.02968	0.44462	0.43171	0.10353	0.2023	0.79453	0.97832	0.71518	0.88709	0.60773	0.63185	0.34903	0.32147	0.23686	0.12073	0.10818	0.03265	0.07079	0.85986	0.81299	0.58599	0.53758	0.14074	0.09984	0.04507	0.08288	0.52177	0.30596	0.15377	0.58392	0.41077	0.35457	0.43899	0.15286	0.22172	0.27435	0.24254	0.27344	0.96457	0.8146	0.581	0.58558	0.5877	0.75239	0.43144	0.82634	0.79707	0.38267	0.18579	0.24275	0.46999	0.27301	0.26077	0.211	0.92486	0.51783	0.87165	0.55616	0.12211	0.21018	0.14283	0.43521	0.76874	0.57288	0.78092	0.55556	0.26625	0.97217	0.90116	0.8537	0.77464	0.46565	0.26992	0.3589	0.36522	0.71266	0.70477	0.62403	0.68835	0.72339	0.90366	0.61503	0.90329	0.95776	0.91797	0.80715	0.61864	0.57669	0.65364	0.45003	0.46703	0.66972	0.95333	0.67599	0.97728	0.91016	0.98825	0.78468	0.99199	0.95872	0.95568	0.92524	0.86457	0.8922	0.91793	0.37931	0.23925	0.32797	0.31163	0.25455	0.25065	0.38637	0.71197	0.48557	0.30809	0.67744	0.74564	0.25374	0.4264	0.23609	0.11464	0.10918	0.45261	0.12619	0.14135	0.17822	0.01397	0.08409	0.11207	0.04699	0.38021	0.54125	0.50399	0.72912	0.12065	0.06929	0.10403	0.11705	0.60184	0.73229	0.6884	0.60248	0.56442	0.76759	0.6784	0.39471	0.53018	0.38697	0.72934	0.75948	0.43138	0.52402	0.56905	0.16453	0.32214	0.60112	0.38694	0.50047	0.42848	0.80615	0.91627	0.41344	0.55909	0.93517	0.77877	0.89402	0.40095	0.76091	0.56475	0.55992	0.51217	0.56556	0.77314	0.67688	0.33751	0.34807	0.24674	0.20425	0.47208	0.76507	0.65231	0.22289	0.82706	0.30506	0.42454	0.33019	0.15099	0.29422	0.34133	0.05054	0.22802	0.1851	0.24692	0.11313	0.12353	0.23142	0.24198	0.18318	0.25088	0.55449	0.16258	0.10784	0.6929	0.72769	0.7566	0.28294	0.21534	0.57371	0.5401	0.19602	0.44477	0.38794	0.6407	0.40865	0.34563	0.4433	0.48097	0.10848	0.10406	0.25556	0.29101	0.04772	0.86864	0.70374	0.84792	0.40457	0.6283	0.48786	0.82007	0.18647	0.06504	0.14798	0.37333	0.00528	0.19517	0.16655	0.38149	0.04356	0.05202	0.13014	0.25418	0.06505	0.25896	0.33154	0.29915	0.14935	0.11804	0.09693	0.19761	0.09268
REACTOME_TRANSPORT_OF_ORGANIC_ANIONS	0.431865	0.33122	0.2356	0.12922	0.46243	0.45706	0.50202	0.70173	0.78622	0.27775	0.4739	0.45487	0.79068	0.61544	0.75223	0.46864	0.93861	0.53327	0.88698	0.7227	0.93892	0.89575	0.21414	0.71955	0.66949	0.03253	0.02408	0.01392	0.00858	0.94037	0.94356	0.94523	0.91743	0.12147	0.4855	0.4045	0.08642	0.85851	0.96089	0.81049	0.94823	0.42961	0.84726	0.72345	0.83651	0.14459	0.80054	0.35987	0.82884	0.00486	0.01435	0.00713	0.00802	0.0223	0.1488	0.1848	0.30739	0.01084	0.04752	0.21063	0.0105	0.15556	0.57419	0.19575	0.71478	0.6313	0.59951	0.64367	0.43695	0.44867	0.22049	0.7196	0.67807	0.71247	0.65058	0.96427	0.47324	0.49501	0.3152	0.02162	0.81008	0.06661	0.01765	0.02444	0.12323	0.26861	0.1244	0.12065	0.20914	0.86963	0.56194	0.62853	0.75379	0.18067	0.10637	0.00553	0.6148	0.59929	0.31891	0.84618	0.25489	0.51885	0.33543	0.31417	0.19186	0.95849	0.28874	0.4967	0.49264	0.56553	0.03783	0.12805	0.24889	0.25334	0.39112	0.68097	0.44211	0.21492	0.52841	0.92023	0.44772	0.64389	0.69497	0.84669	0.66141	0.43412	0.54825	0.4249	0.71119	0.65033	0.77015	0.84462	0.86061	0.71965	0.11368	0.55274	0.71212	0.81418	0.6509	0.85302	0.71197	0.71767	0.3267	0.34657	0.86839	0.07015	0.02911	0.03837	0.00917	0.00092	0.00226	0.00513	0.00175	0.0152	0.02815	0.03391	0.02322	0.00448	0.00555	0.00148	0.01392	0.83865	0.34396	0.78316	0.27478	0.28416	0.27837	0.15274	0.18828	0.79897	0.2812	0.78737	0.35573	0.09885	0.00892	0.06926	0.13983	0.29709	0.13484	0.35669	0.673	0.56262	0.10535	0.11272	0.64184	0.38871	0.00648	0.3213	0.2247	0.77732	0.4861	0.44272	0.9467	0.36701	0.70973	0.33629	0.61935	0.87167	0.78327	0.53882	0.92047	0.04691	0.11651	0.14402	0.3423	0.83838	0.85226	0.84299	0.90768	0.63148	0.94985	0.64098	0.85484	0.46651	0.49714	0.27474	0.59535	0.02628	0.03664	0.03384	0.01323	0.89262	0.77066	0.79187	0.58273	0.72565	0.94332	0.81339	0.78052	0.64225	0.24759	0.41721	0.20748	0.81792	0.40846	0.81745	0.49432	0.9391	0.2078	0.78136	0.77456	0.00479	0.00858	0.0068	0.03024	0.02126	0.19655	0.00394	0.06617	0.02145	0.00571	0.00628	0.01132	0.1464	0.25181	0.0487	0.3565
KEGG_T_CELL_RECEPTOR_SIGNALING_PATHWAY	0.43332	0.80212	0.49534	0.5782	0.61187	0.43146	0.01566	0.1426	0.36415	0.59076	0.66689	0.72429	0.92981	0.53971	0.45517	0.21073	0.79092	0.81393	0.20902	0.47113	0.66631	0.14618	0.05316	0.17872	0.52633	0.90112	0.31554	0.7697	0.75946	0.56451	0.53677	0.34484	0.78335	0.20561	0.17089	0.31999	0.34068	0.08881	0.0042	0.02253	0.08634	0.42201	0.39213	0.53991	0.39394	0.32708	0.20079	0.10802	0.89435	0.17462	0.2725	0.27637	0.60028	0.30114	0.45474	0.38164	0.79625	0.23924	0.36096	0.6576	0.40046	0.62817	0.81305	0.61957	0.94122	0.21087	0.27694	0.71161	0.08375	0.39466	0.92784	0.20231	0.94406	0.6812	0.60053	0.79687	0.74798	0.17233	0.74007	0.32982	0.66374	0.21186	0.94031	0.8942	0.84821	0.71511	0.87971	0.82923	0.89957	0.46553	0.30339	0.65391	0.31414	0.40069	0.95221	0.87928	0.92469	0.89409	0.79721	0.81223	0.87117	0.68637	0.54307	0.66855	0.67316	0.68126	0.65229	0.57169	0.42811	0.71998	0.96795	0.69584	0.9536	0.06732	0.21503	0.26497	0.23468	0.57435	0.8946	0.4075	0.90809	0.54097	0.62239	0.7537	0.57247	0.4553	0.92829	0.68708	0.83083	0.9821	0.32322	0.77209	0.68757	0.27908	0.02106	0.15813	0.09203	0.88161	0.22285	0.74578	0.49339	0.52274	0.05589	0.31965	0.57254	0.82972	0.41368	0.51548	0.761	0.59	0.28924	0.57683	0.45796	0.90265	0.41534	0.82459	0.80079	0.83896	0.55835	0.72314	0.80626	0.88381	0.28056	0.53567	0.39077	0.11464	0.04553	0.25718	0.01594	0.61622	0.31267	0.49942	0.37542	0.37769	0.13391	0.34702	0.50135	0.43845	0.10446	0.50488	0.33318	0.05814	0.06996	0.19397	0.20415	0.78142	0.71625	0.76319	0.43518	0.45504	0.67995	0.19412	0.87829	0.24639	0.19576	0.39931	0.01402	0.06479	0.20762	0.06824	0.02522	0.39343	0.41715	0.59853	0.08492	0.07109	0.15984	0.06493	0.07962	0.37516	0.46626	0.49783	0.11619	0.0993	0.81377	0.50498	0.18207	0.60513	0.41069	0.68239	0.36021	0.07429	0.2712	0.42511	0.14191	0.25082	0.23442	0.55634	0.06119	0.60841	0.6512	0.35193	0.41823	0.34211	0.44464	0.47556	0.04297	0.01222	0.46598	0.10306	0.03583	0.36194	0.17257	0.51155	0.07229	0.08913	0.26198	0.28712	0.18013	0.3667	0.24086	0.51772	0.18715	0.09918	0.14969	0.1846	0.15739
REACTOME_INHIBITION_OF_THE_PROTEOLYTIC_ACTIVITY_OF_APC_C_REQUIRED_FOR_THE_ONSET_OF_ANAPHASE_BY_MITOTIC_SPINDLE_CHECKPOINT_COMPONENTS	0.433475	0.50327	0.46455	0.66251	0.36584	0.25441	0.28602	0.55879	0.16996	0.45642	0.45362	0.35748	0.74114	0.29474	0.13679	0.40944	0.31132	0.70487	0.43228	0.49159	0.27544	0.30929	0.93623	0.75374	0.51314	0.15252	0.12595	0.08272	0.35714	0.16145	0.34281	0.46388	0.32662	0.44428	0.26454	0.20874	0.33947	0.23414	0.52472	0.17374	0.77858	0.2307	0.06937	0.14289	0.18259	0.22916	0.622	0.47088	0.31881	0.58746	0.60809	0.53475	0.66476	0.74657	0.75179	0.8175	0.49428	0.60151	0.54114	0.25447	0.81011	0.2452	0.27047	0.4386	0.33844	0.20594	0.16272	0.31917	0.09027	0.22445	0.56816	0.45346	0.30242	0.29741	0.04545	0.05307	0.17845	0.16761	0.21884	0.36969	0.2388	0.45281	0.98798	0.59765	0.47224	0.95514	0.98775	0.81735	0.89697	0.12548	0.06755	0.08159	0.26902	0.6523	0.89165	0.9679	0.71229	0.76675	0.20221	0.6754	0.92291	0.52749	0.31681	0.18653	0.53697	0.19274	0.20355	0.25461	0.48808	0.91026	0.44048	0.6193	0.74902	0.28618	0.2897	0.37745	0.29516	0.36398	0.32988	0.40568	0.47617	0.45289	0.32042	0.30617	0.47314	0.43622	0.42603	0.62601	0.55449	0.24602	0.61091	0.27315	0.2054	0.46755	0.92066	0.67621	0.52234	0.13932	0.11164	0.13044	0.07289	0.24232	0.68143	0.38057	0.18476	0.48725	0.27895	0.30931	0.48653	0.65326	0.56787	0.51043	0.66851	0.14149	0.18642	0.11364	0.23266	0.49757	0.68616	0.43056	0.68027	0.24728	0.50814	0.31397	0.6731	0.54884	0.30092	0.28597	0.61965	0.40789	0.16505	0.29011	0.35229	0.7907	0.8812	0.6567	0.8325	0.15532	0.34365	0.26055	0.19169	0.60107	0.89052	0.37777	0.75782	0.1731	0.04958	0.04065	0.30897	0.04242	0.33012	0.27572	0.15195	0.89141	0.45507	0.89489	0.62892	0.70445	0.54371	0.9022	0.34924	0.79043	0.58813	0.42668	0.60082	0.51077	0.37448	0.74177	0.61976	0.82101	0.43125	0.45066	0.43944	0.62828	0.24522	0.23955	0.23564	0.26999	0.0564	0.27106	0.3719	0.39983	0.33347	0.31727	0.28986	0.5643	0.5221	0.52453	0.43467	0.97843	0.26441	0.31501	0.56682	0.32008	0.05914	0.25543	0.27201	0.47191	0.08945	0.8007	0.64027	0.85655	0.87161	0.73501	0.63615	0.83218	0.5996	0.57515	0.61681	0.79398	0.61194	0.53226	0.64024	0.62356	0.5113	0.72106	0.5845
BIOCARTA_MCALPAIN_PATHWAY	0.43394	0.53167	0.6433	0.56834	0.58159	0.69118	0.86122	0.18661	0.4251	0.50371	0.42362	0.49316	0.14891	0.45315	0.63635	0.73678	0.40797	0.10754	0.44395	0.33654	0.53081	0.5794	0.5615	0.03644	0.29502	0.56489	0.58429	0.2607	0.35871	0.42394	0.06472	0.23442	0.17756	0.65723	0.29153	0.35712	0.36608	0.21471	0.58781	0.44028	0.05834	0.46468	0.60173	0.60594	0.59652	0.55624	0.23724	0.54878	0.0811	0.59614	0.38348	0.3302	0.50443	0.65963	0.2853	0.59198	0.13801	0.41541	0.30962	0.51634	0.38978	0.66893	0.26019	0.72508	0.29905	0.38024	0.54217	0.25794	0.44292	0.42414	0.15192	0.46178	0.0984	0.49049	0.57204	0.5478	0.38951	0.38547	0.12043	0.5897	0.15038	0.50117	0.87043	0.85764	0.32063	0.83337	0.73116	0.79031	0.49419	0.92636	0.68339	0.60107	0.66019	0.57486	0.31564	0.92773	0.16451	0.75994	0.26597	0.37254	0.40431	0.40463	0.23976	0.32818	0.43316	0.46608	0.28205	0.39521	0.46782	0.85377	0.79307	0.78664	0.71121	0.31767	0.34688	0.33828	0.37287	0.28194	0.17295	0.50995	0.1164	0.50214	0.452	0.68698	0.18662	0.48281	0.06782	0.23571	0.1134	0.01474	0.22454	0.02322	0.10763	0.07377	0.35946	0.06352	0.11241	0.06345	0.23109	0.07436	0.23551	0.13455	0.1837	0.33166	0.31253	0.11607	0.48465	0.32929	0.53094	0.12239	0.39841	0.0839	0.54069	0.13614	0.19899	0.20805	0.21644	0.23637	0.32079	0.34809	0.36434	0.31988	0.43472	0.16331	0.53341	0.20354	0.07875	0.20126	0.08725	0.19834	0.21132	0.15401	0.29485	0.66768	0.36618	0.52687	0.6258	0.17218	0.7433	0.23671	0.47486	0.99344	0.3653	0.4565	0.20008	0.0631	0.38357	0.38796	0.59964	0.78114	0.35193	0.81009	0.4718	0.33804	0.8954	0.3848	0.20583	0.81521	0.87197	0.58564	0.76069	0.39937	0.8728	0.43528	0.61369	0.29416	0.17493	0.69685	0.01416	0.4938	0.96734	0.86072	0.46019	0.6625	0.71302	0.7877	0.54122	0.68532	0.91276	0.94265	0.83231	0.52444	0.66825	0.76931	0.32395	0.18978	0.33803	0.10104	0.0631	0.256	0.55816	0.53314	0.62511	0.49343	0.58182	0.37182	0.58836	0.19881	0.26653	0.84522	0.00697	0.67891	0.74574	0.71011	0.46752	0.77799	0.67427	0.68477	0.59747	0.73595	0.89045	0.66849	0.68708	0.676	0.81822	0.88736	0.46294
KEGG_OOCYTE_MEIOSIS	0.434175	0.53227	0.37512	0.53911	0.37868	0.40337	0.52047	0.63704	0.33348	0.11661	0.13221	0.06482	0.86137	0.66674	0.3209	0.73583	0.58396	0.53351	0.15183	0.43211	0.39656	0.3407	0.54684	0.64822	0.56794	0.63173	0.80388	0.50234	0.93364	0.42205	0.44735	0.41487	0.48142	0.04166	0.07085	0.11154	0.01829	0.23951	0.64347	0.12413	0.27503	0.02217	0.07676	0.07545	0.04985	0.0935	0.22022	0.80179	0.21703	0.17581	0.29314	0.22364	0.0957	0.11319	0.1451	0.52316	0.24978	0.12266	0.28817	0.22322	0.16293	0.18481	0.19171	0.09381	0.33313	0.1928	0.41855	0.40474	0.17834	0.31152	0.32498	0.37623	0.34462	0.12405	0.20379	0.04769	0.60615	0.40695	0.22396	0.35805	0.31638	0.56592	0.2618	0.04517	0.4624	0.69333	0.50327	0.35499	0.4481	0.07805	0.22556	0.18897	0.11596	0.39214	0.56632	0.52663	0.53215	0.87743	0.52123	0.62152	0.92215	0.44272	0.23541	0.24586	0.31031	0.46245	0.20538	0.35672	0.44731	0.74154	0.40617	0.23692	0.5754	0.22738	0.28689	0.23507	0.16205	0.26627	0.26369	0.13592	0.18451	0.51928	0.3362	0.14904	0.32562	0.52075	0.3413	0.62803	0.42583	0.35127	0.66246	0.4458	0.73124	0.94576	0.36283	0.57669	0.90344	0.47169	0.39746	0.46188	0.23186	0.77501	0.73967	0.5094	0.80792	0.33486	0.11174	0.21855	0.37352	0.14425	0.31902	0.28675	0.45437	0.25991	0.41765	0.52239	0.52227	0.42761	0.61635	0.311	0.85543	0.59624	0.71263	0.54486	0.93421	0.6898	0.27564	0.48702	0.55768	0.40586	0.35987	0.42698	0.51071	0.73629	0.64015	0.48462	0.87908	0.1452	0.4395	0.64493	0.27557	0.90503	0.96875	0.81029	0.81305	0.37172	0.63248	0.49441	0.55415	0.1312	0.5502	0.15076	0.68597	0.76166	0.85267	0.63169	0.74701	0.58852	0.57096	0.58919	0.57506	0.79046	0.80631	0.44024	0.63035	0.42719	0.39599	0.44188	0.39605	0.49026	0.26267	0.33988	0.4439	0.36116	0.53265	0.29709	0.25945	0.48067	0.43624	0.58819	0.71619	0.12456	0.35372	0.1406	0.41548	0.54512	0.88152	0.50886	0.829	0.56047	0.64244	0.17346	0.93066	0.27806	0.53174	0.44541	0.2748	0.43881	0.38819	0.26907	0.38708	0.96061	0.96429	0.93653	0.81827	0.80792	0.86386	0.82193	0.70443	0.84081	0.9263	0.77734	0.91812	0.86212	0.88291	0.92876	0.86351
REACTOME_HDL_MEDIATED_LIPID_TRANSPORT	0.43482	0.03787	0.32202	0.16224	0.24648	0.39378	0.37945	0.84099	0.51229	0.06077	0.44302	0.11106	0.06664	0.28774	0.76748	0.68441	0.50605	0.99118	0.99675	0.99809	0.70393	0.09646	0.08301	0.12676	0.1214	0.39383	0.33141	0.14165	0.49449	0.34393	0.11665	0.34506	0.25312	0.41228	0.71317	0.39082	0.92332	0.717	0.80066	0.99517	0.8197	0.41403	0.93726	0.69385	0.90099	0.59179	0.85488	0.9828	0.89239	0.32048	0.86955	0.26807	0.74864	0.63626	0.81786	0.87686	0.6138	0.3418	0.61466	0.28001	0.59773	0.59299	0.5149	0.49614	0.39686	0.31719	0.5399	0.28465	0.42901	0.21645	0.09216	0.4985	0.21259	0.35087	0.39729	0.49828	0.54379	0.26316	0.15614	0.04956	0.48916	0.20287	0.30684	0.56471	0.20538	0.13825	0.13959	0.33074	0.22737	0.496	0.38485	0.48309	0.74001	0.44191	0.20252	0.28574	0.28262	0.37414	0.14112	0.46737	0.36642	0.50909	0.17608	0.44785	0.34604	0.64655	0.29652	0.56357	0.64041	0.14389	0.29313	0.40394	0.42985	0.5503	0.70081	0.44961	0.6877	0.78003	0.87622	0.84287	0.84005	0.76653	0.72101	0.52297	0.78055	0.65708	0.63509	0.78426	0.52384	0.69312	0.95268	0.92125	0.51599	0.57089	0.21817	0.77193	0.17393	0.43979	0.40682	0.35295	0.62029	0.38031	0.17884	0.8142	0.35508	0.89041	0.85506	0.82128	0.70766	0.49531	0.31964	0.66067	0.25721	0.70242	0.26363	0.22564	0.5191	0.54414	0.37776	0.73404	0.19224	0.39087	0.52016	0.62678	0.48421	0.42759	0.45569	0.52191	0.32221	0.53321	0.6184	0.56858	0.68468	0.27689	0.08636	0.49332	0.13597	0.40687	0.4494	0.73556	0.08979	0.30931	0.26562	0.05956	0.12421	0.57888	0.30418	0.25645	0.27408	0.14163	0.07661	0.41498	0.19194	0.57913	0.91287	0.4652	0.90311	0.98311	0.89771	0.59095	0.9351	0.28921	0.30951	0.27221	0.35451	0.90064	0.72089	0.97873	0.72247	0.45485	0.55186	0.14552	0.7645	0.62495	0.19199	0.19531	0.24347	0.05814	0.17913	0.05565	0.11696	0.87492	0.30296	0.66347	0.33242	0.30306	0.42381	0.27083	0.82761	0.79752	0.30871	0.43984	0.4919	0.46422	0.29774	0.60651	0.15753	0.84704	0.31474	0.97122	0.31645	0.1547	0.14951	0.09909	0.31079	0.15687	0.45223	0.17152	0.32884	0.14124	0.10656	0.07639	0.16994	0.53595	0.3102	0.28769	0.44239
REACTOME_BASE_FREE_SUGAR_PHOSPHATE_REMOVAL_VIA_THE_SINGLE_NUCLEOTIDE_REPLACEMENT_PATHWAY	0.434935	0.08734	0.12578	0.04934	0.44214	0.35181	0.36128	0.12988	0.94304	0.05711	0.02281	0.11116	0.03893	0.90651	0.87824	0.81059	0.8185	0.90187	0.55557	0.71962	0.91728	0.47476	0.28054	0.34868	0.55442	0.60895	0.40541	0.47727	0.37693	0.90667	0.59156	0.77058	0.67618	0.00438	0.0031	0.00866	0.00578	0.00309	0.27709	0.27484	0.07092	0.0961	0.4319	0.37929	0.5215	0.02001	0.05952	0.02142	0.35526	0.19731	0.18207	0.39733	0.37364	0.36722	0.11096	0.18003	0.56618	0.19878	0.52528	0.65648	0.65257	0.94211	0.769	0.98515	0.80372	0.08683	0.12616	0.16017	0.49453	0.01061	0.43999	0.55022	0.30042	0.2998	0.31166	0.71919	0.44725	0.62381	0.30633	0.04978	0.71524	0.1197	0.34386	0.24517	0.68769	0.27085	0.69477	0.7867	0.43936	0.94567	0.38092	0.84235	0.49576	0.60773	0.42926	0.29505	0.50339	0.1459	0.89961	0.92113	0.25353	0.726	0.77445	0.66958	0.7047	0.90666	0.95961	0.96772	0.95661	0.49534	0.43797	0.33555	0.48056	0.50548	0.75311	0.71726	0.81265	0.53628	0.60078	0.6951	0.58838	0.80933	0.71321	0.96174	0.91662	0.82336	0.75123	0.97873	0.91846	0.56069	0.7698	0.72814	0.51482	0.42975	0.62358	0.78091	0.55878	0.68965	0.65698	0.97495	0.06005	0.40029	0.56382	0.25839	0.69318	0.54408	0.31448	0.46526	0.31379	0.15736	0.39956	0.39376	0.27087	0.46989	0.26456	0.37479	0.17183	0.2587	0.18379	0.24977	0.32039	0.39288	0.78448	0.85204	0.12308	0.74825	0.88241	0.91564	0.77947	0.84674	0.92481	0.95244	0.5962	0.06667	0.2971	0.3364	0.11279	0.31154	0.47207	0.56723	0.84942	0.97913	0.77644	0.39815	0.69009	0.4203	0.26699	0.85753	0.31479	0.67981	0.67557	0.02504	0.5603	0.65238	0.93711	0.61	0.67785	0.80641	0.28905	0.12981	0.40296	0.58522	0.47514	0.58634	0.07998	0.81996	0.68077	0.37556	0.90461	0.33915	0.06127	0.26102	0.07894	0.01043	0.08435	0.04301	0.00352	0.23884	0.06126	0.28447	0.08032	0.18466	0.02151	0.03018	0.02318	0.21874	0.48356	0.96479	0.18655	0.80271	0.82412	0.93697	0.31639	0.68925	0.56103	0.90834	0.47031	0.43114	0.18691	0.14041	0.49326	0.38099	0.09427	0.33334	0.18173	0.26187	0.04391	0.10807	0.10419	0.2185	0.04408	0.26239	0.03739	0.31114	0.01798	0.07096	0.03462
BIOCARTA_CSK_PATHWAY	0.437985	0.19656	0.23049	0.35832	0.31654	0.4441	0.55199	0.10567	0.63826	0.50497	0.36603	0.76056	0.09752	0.26442	0.70485	0.66116	0.58595	0.28725	0.39148	0.27916	0.44548	0.56936	0.38649	0.17622	0.54054	0.74456	0.6213	0.61537	0.69858	0.55174	0.38391	0.53223	0.61374	0.79644	0.69268	0.76817	0.55761	0.85536	0.26149	0.28797	0.52997	0.93264	0.70724	0.85871	0.80492	0.53235	0.35862	0.66592	0.41742	0.2696	0.51652	0.77872	0.34011	0.44841	0.35204	0.82547	0.42108	0.6613	0.98487	0.98931	0.8985	0.24693	0.42585	0.16812	0.51487	0.50688	0.46232	0.79235	0.21606	0.11743	0.11345	0.3171	0.22959	0.96109	0.95179	0.92675	0.95807	0.07544	0.14689	0.21021	0.22803	0.37093	0.41467	0.89657	0.24972	0.05047	0.10263	0.07943	0.06826	0.9558	0.54868	0.66186	0.97641	0.18684	0.10883	0.18336	0.21445	0.81069	0.18051	0.54276	0.1228	0.17613	0.03847	0.05887	0.04431	0.37179	0.06923	0.32453	0.19425	0.55778	0.17732	0.20512	0.25649	0.26044	0.57028	0.85119	0.24508	0.44309	0.43784	0.7015	0.40152	0.96322	0.98204	0.99153	0.9274	0.06997	0.14479	0.07486	0.21308	0.47284	0.92192	0.73225	0.77562	0.59872	0.3101	0.12643	0.43813	0.55852	0.29748	0.42069	0.18486	0.88207	0.45747	0.92751	0.48396	0.53862	0.35233	0.23785	0.74726	0.3076	0.1884	0.05541	0.41403	0.32498	0.26427	0.12018	0.12959	0.96454	0.73181	0.35641	0.85257	0.97784	0.56942	0.79561	0.71817	0.40849	0.10384	0.14358	0.12678	0.58299	0.35103	0.51268	0.36843	0.98721	0.24078	0.83986	0.47175	0.61422	0.75927	0.98677	0.07755	0.26974	0.15276	0.2367	0.3178	0.86049	0.81457	0.76727	0.61568	0.86442	0.31995	0.68317	0.50511	0.05671	0.12538	0.09978	0.02517	0.15966	0.60259	0.07046	0.22227	0.17686	0.32807	0.73828	0.06875	0.06042	0.38841	0.13555	0.08721	0.16754	0.5674	0.25727	0.2583	0.36221	0.82471	0.23805	0.70198	0.5773	0.57094	0.62221	0.4072	0.44359	0.83114	0.34624	0.79393	0.57701	0.37998	0.4035	0.71299	0.25221	0.17944	0.1004	0.19929	0.86081	0.43101	0.5443	0.19139	0.49971	0.80504	0.16074	0.34546	0.4863	0.79137	0.7117	0.81519	0.87808	0.98844	0.94246	0.97	0.56704	0.77086	0.83161	0.48652	0.30436	0.76498	0.6109	0.38976
REACTOME_DSCAM_INTERACTIONS	0.438605	0.0157	0.09395	0.01443	0.47027	0.40394	0.76385	0.73678	0.95006	0.09038	0.18284	0.32595	0.07467	0.62488	0.82753	0.31863	0.96391	0.3547	0.9084	0.74551	0.8565	0.89697	0.18809	0.08973	0.21495	0.29766	0.14005	0.2193	0.30339	0.93355	0.2019	0.64874	0.61559	0.19074	0.44481	0.25612	0.84337	0.80788	0.6631	0.24642	0.4857	0.22881	0.30409	0.31761	0.11532	0.86673	0.73867	0.69936	0.932	0.32305	0.67865	0.17102	0.84418	0.80752	0.39175	0.46271	0.77211	0.28834	0.33072	0.10909	0.65757	0.90755	0.76108	0.95404	0.85459	0.0178	0.36582	0.24367	0.20975	0.76775	0.07743	0.04409	0.05844	0.24896	0.69296	0.61805	0.52634	0.29935	0.11371	0.44543	0.42612	0.11288	0.11143	0.91651	0.08461	0.28235	0.13668	0.09899	0.03287	0.19146	0.0856	0.31418	0.07737	0.34402	0.01225	0.05663	0.03215	0.46525	0.69243	0.93015	0.4245	0.95568	0.32878	0.71194	0.43993	0.96811	0.80071	0.94133	0.83971	0.61905	0.51911	0.85147	0.101	0.36349	0.73469	0.36478	0.70031	0.76373	0.26818	0.23397	0.38803	0.35757	0.45172	0.42326	0.36618	0.55479	0.36019	0.49194	0.35262	0.12282	0.62382	0.30982	0.66847	0.91876	0.8001	0.26086	0.44177	0.1481	0.30954	0.22106	0.47095	0.84594	0.62579	0.69058	0.71234	0.43374	0.53525	0.43728	0.25589	0.48055	0.27175	0.49056	0.17646	0.37141	0.53669	0.45974	0.35149	0.24825	0.12337	0.27756	0.14692	0.63703	0.85322	0.53786	0.87776	0.74687	0.8466	0.61083	0.31781	0.43388	0.50714	0.37377	0.47048	0.85175	0.49888	0.67621	0.3894	0.26166	0.39032	0.33364	0.82032	0.3039	0.02196	0.079	0.27159	0.34357	0.30215	0.19034	0.30324	0.55518	0.24995	0.09557	0.6229	0.09469	0.13205	0.27677	0.15191	0.03122	0.13673	0.93727	0.18401	0.29896	0.9019	0.629	0.62691	0.04774	0.01677	0.22649	0.19384	0.1873	0.67644	0.25581	0.71445	0.88626	0.10614	0.80794	0.35323	0.49745	0.62297	0.54496	0.87509	0.44985	0.30533	0.6546	0.38146	0.09413	0.86004	0.56921	0.50758	0.98213	0.65243	0.86611	0.73022	0.50044	0.88978	0.65321	0.5542	0.30811	0.66174	0.79261	0.50648	0.34164	0.75748	0.45466	0.76799	0.77621	0.87145	0.83065	0.87583	0.22192	0.53466	0.39631	0.58451	0.32065	0.81931	0.50039	0.6143
KEGG_NEUROACTIVE_LIGAND_RECEPTOR_INTERACTION	0.43906	0.25374	0.63822	0.26876	0.70223	0.65126	0.57132	0.60471	0.17441	0.40139	0.73517	0.29719	0.32744	0.33366	0.39311	0.12644	0.17257	0.07152	0.35195	0.55799	0.02991	0.05438	0.15735	0.08047	0.02044	0.7092	0.89663	0.56127	0.95245	0.05466	0.05007	0.05334	0.03995	0.89644	0.97762	0.47697	0.99081	0.95381	0.9266	0.72273	0.50029	0.37037	0.45167	0.10435	0.60442	0.93969	0.98888	0.65284	0.35174	0.83429	0.96344	0.82683	0.91357	0.97778	0.71046	0.18286	0.09814	0.80688	0.98684	0.72284	0.97581	0.48019	0.15527	0.57737	0.1388	0.34913	0.92356	0.30637	0.86484	0.94974	0.34224	0.26604	0.23245	0.16995	0.33449	0.10677	0.38675	0.79752	0.62252	0.26256	0.6033	0.34349	0.26149	0.67455	0.63641	0.23485	0.1907	0.14883	0.11694	0.3227	0.34262	0.18931	0.44354	0.56187	0.17189	0.15373	0.20036	0.53139	0.43093	0.22348	0.35164	0.44347	0.51938	0.29674	0.27042	0.28733	0.4518	0.19771	0.49581	0.44883	0.362	0.29659	0.36814	0.69334	0.80896	0.64223	0.78353	0.80445	0.67669	0.26256	0.43465	0.33266	0.51332	0.27579	0.76138	0.85368	0.65754	0.5378	0.5354	0.38063	0.4017	0.74199	0.18139	0.64609	0.54703	0.40645	0.10762	0.58567	0.78859	0.54784	0.97	0.14765	0.02385	0.63257	0.01704	0.89528	0.95332	0.93205	0.87475	0.8946	0.94371	0.96621	0.87743	0.82025	0.97582	0.9198	0.97261	0.86175	0.62734	0.93965	0.16011	0.33557	0.56744	0.68821	0.23869	0.49824	0.86053	0.88488	0.49726	0.36611	0.75897	0.71628	0.81756	0.49434	0.53837	0.8223	0.16191	0.0206	0.09634	0.79866	0.37238	0.27632	0.52977	0.34569	0.05711	0.23189	0.97271	0.64512	0.96323	0.0473	0.05914	0.39556	0.06204	0.07481	0.26361	0.03204	0.5908	0.55206	0.11729	0.62097	0.42837	0.01512	0.00531	0.02681	0.14198	0.52267	0.36335	0.50552	0.87873	0.57101	0.67581	0.81241	0.70792	0.98207	0.49803	0.91956	0.90857	0.30405	0.16513	0.35526	0.29398	0.59669	0.64507	0.80778	0.49912	0.17254	0.08578	0.10401	0.65379	0.6041	0.35191	0.71097	0.11078	0.06526	0.09088	0.12638	0.03754	0.47491	0.0628	0.87315	0.57528	0.02868	0.02741	0.08832	0.04948	0.07507	0.17553	0.08108	0.18527	0.17564	0.1932	0.148	0.08504	0.147	0.13376	0.2002	0.21953
BIOCARTA_RHO_PATHWAY	0.43962	0.25673	0.54449	0.30565	0.54313	0.42737	0.26538	0.42565	0.40339	0.40766	0.50192	0.67074	0.11849	0.40563	0.66375	0.36535	0.58332	0.27093	0.12101	0.3472	0.27783	0.36044	0.33852	0.24937	0.29141	0.48695	0.46787	0.50256	0.14154	0.58845	0.21138	0.25515	0.44436	0.20088	0.39229	0.51394	0.37426	0.02676	0.29881	0.23378	0.0541	0.60413	0.73065	0.86497	0.77545	0.3735	0.36435	0.51518	0.63457	0.52206	0.60747	0.6533	0.6837	0.72144	0.49107	0.71557	0.74942	0.49301	0.44246	0.90047	0.64919	0.79785	0.77943	0.99731	0.83236	0.21242	0.12815	0.1488	0.56113	0.06158	0.04548	0.18931	0.20178	0.24578	0.75127	0.62196	0.6045	0.87062	0.43678	0.03938	0.9512	0.38142	0.2406	0.81015	0.56594	0.21989	0.26061	0.41459	0.17308	0.9555	0.72267	0.95463	0.77662	0.75022	0.11994	0.2167	0.44738	0.08178	0.23958	0.40708	0.19827	0.39979	0.51613	0.91045	0.36603	0.36031	0.44281	0.62634	0.68831	0.25163	0.32885	0.60546	0.36251	0.3939	0.28441	0.33936	0.69063	0.50008	0.39436	0.69886	0.69784	0.192	0.54948	0.78279	0.47914	0.9335	0.65747	0.36761	0.91322	0.40626	0.72554	0.61891	0.48337	0.25656	0.48035	0.70862	0.13072	0.68323	0.90759	0.95939	0.3779	0.26358	0.30495	0.23052	0.34252	0.5434	0.51069	0.66088	0.39281	0.35412	0.59064	0.75187	0.46092	0.80374	0.41028	0.65604	0.42658	0.24067	0.23036	0.4538	0.46331	0.58481	0.77257	0.79389	0.31368	0.66991	0.74613	0.94714	0.34329	0.68949	0.95864	0.92412	0.83161	0.44945	0.39397	0.64484	0.16827	0.27443	0.39606	0.67011	0.75725	0.80429	0.37772	0.72191	0.57458	0.44475	0.59614	0.86129	0.19654	0.71468	0.81461	0.40415	0.81981	0.23429	0.84409	0.26131	0.80479	0.63999	0.69582	0.48042	0.72887	0.29726	0.34837	0.39073	0.11373	0.71256	0.94203	0.53151	0.96006	0.18904	0.54621	0.32957	0.26654	0.34587	0.28969	0.412	0.10607	0.18444	0.22001	0.37467	0.11859	0.24027	0.20102	0.26292	0.32803	0.38523	0.33575	0.18483	0.86611	0.66032	0.66304	0.76571	0.50272	0.46015	0.49398	0.48271	0.63387	0.82022	0.72236	0.29108	0.90998	0.05188	0.08081	0.06391	0.12633	0.25002	0.19905	0.11302	0.16395	0.05275	0.0793	0.1304	0.04663	0.23176	0.19989	0.05453	0.24916
REACTOME_DOWNSTREAM_TCR_SIGNALING	0.44008	0.55244	0.213	0.30895	0.44581	0.40276	0.01558	0.34216	0.43945	0.4781	0.46722	0.73036	0.70926	0.36203	0.27736	0.13464	0.5314	0.82421	0.21953	0.35348	0.52634	0.37431	0.24463	0.76557	0.7319	0.8533	0.67346	0.69261	0.6416	0.73596	0.5487	0.68079	0.80958	0.30225	0.29025	0.36692	0.70545	0.78261	0.00931	0.22383	0.33025	0.39754	0.33481	0.5826	0.46844	0.84433	0.17509	0.41518	0.6274	0.19571	0.33085	0.17335	0.66424	0.37156	0.19821	0.45778	0.68767	0.23343	0.58652	0.42297	0.58539	0.53666	0.71878	0.5464	0.7579	0.11733	0.09729	0.3109	0.24645	0.36704	0.56975	0.60535	0.66181	0.2505	0.76304	0.78385	0.81656	0.27177	0.15044	0.10832	0.19126	0.12685	0.79318	0.88292	0.12749	0.64032	0.82543	0.87718	0.5536	0.67839	0.76363	0.70886	0.79022	0.1119	0.44476	0.57867	0.23136	0.62181	0.7684	0.89578	0.9528	0.79303	0.85585	0.56903	0.76577	0.57783	0.81065	0.79023	0.51867	0.8809	0.91791	0.822	0.94284	0.12642	0.41044	0.32368	0.31052	0.45577	0.71501	0.66805	0.82413	0.31153	0.83836	0.77928	0.7805	0.41593	0.71588	0.43211	0.47481	0.54472	0.32571	0.28906	0.19759	0.63138	0.21445	0.58086	0.29673	0.27549	0.12134	0.26688	0.1701	0.47152	0.23486	0.33009	0.25299	0.50648	0.45753	0.21766	0.44071	0.38278	0.56753	0.24685	0.34009	0.21361	0.23999	0.15451	0.08461	0.40842	0.3276	0.13256	0.35073	0.97323	0.69221	0.74638	0.95978	0.47577	0.24338	0.52616	0.25985	0.76021	0.51196	0.65157	0.55933	0.85207	0.7098	0.78138	0.55295	0.3932	0.04221	0.35924	0.10986	0.02698	0.05243	0.14845	0.32794	0.47763	0.62947	0.36115	0.29551	0.43859	0.50579	0.21516	0.40746	0.32642	0.18827	0.45404	0.08263	0.04422	0.14194	0.39947	0.04059	0.25604	0.21369	0.23917	0.16529	0.17226	0.09693	0.11581	0.08029	0.59719	0.67434	0.45253	0.32095	0.17349	0.82028	0.26536	0.42557	0.53199	0.642	0.49817	0.54749	0.31944	0.42007	0.38923	0.21895	0.10147	0.06603	0.12809	0.19788	0.10669	0.5765	0.14368	0.12987	0.11158	0.17996	0.2855	0.03786	0.09581	0.29817	0.05935	0.17137	0.67108	0.7209	0.62986	0.73721	0.65202	0.81825	0.54971	0.8848	0.53373	0.61913	0.5574	0.62343	0.69108	0.87882	0.72646	0.81579
REACTOME_ACTIVATION_OF_KAINATE_RECEPTORS_UPON_GLUTAMATE_BINDING	0.44045	0.08914	0.96267	0.82964	0.35377	0.57149	0.63879	0.78323	0.3754	0.87246	0.90812	0.94139	0.38259	0.2606	0.47641	0.48648	0.24205	0.0103	0.16553	0.12666	0.19954	0.49834	0.42601	0.43632	0.48823	0.05932	0.88216	0.52227	0.43891	0.40825	0.40746	0.61434	0.26365	0.88919	0.87239	0.50062	0.89465	0.65035	0.28477	0.11574	0.50939	0.72306	0.21298	0.27625	0.43272	0.91745	0.54166	0.29767	0.3511	0.26228	0.28663	0.43053	0.5175	0.55404	0.66413	0.91979	0.29558	0.2936	0.79723	0.64219	0.89445	0.3548	0.24485	0.59717	0.20485	0.52162	0.86458	0.62907	0.78898	0.93434	0.02815	0.0881	0.16962	0.67707	0.3596	0.12168	0.56449	0.74253	0.28632	0.84287	0.27919	0.73665	0.22749	0.53825	0.58186	0.17099	0.02105	0.03692	0.03134	0.63329	0.91435	0.9223	0.32035	0.64401	0.02614	0.10591	0.06208	0.50951	0.03099	0.07206	0.08768	0.03577	0.03371	0.12339	0.01089	0.12377	0.00796	0.02378	0.037	0.86043	0.03025	0.08281	0.11337	0.18136	0.20894	0.25622	0.13943	0.29869	0.20645	0.27438	0.1678	0.44723	0.73321	0.84079	0.54462	0.40769	0.06737	0.19641	0.11261	0.06939	0.3595	0.38376	0.26095	0.63754	0.32234	0.9072	0.74033	0.41814	0.57049	0.41692	0.54018	0.4712	0.45619	0.36887	0.23501	0.41853	0.85164	0.77843	0.94088	0.74608	0.83946	0.96274	0.96695	0.71758	0.97485	0.86334	0.83429	0.8895	0.98279	0.92414	0.96289	0.44199	0.10681	0.2671	0.34219	0.13543	0.32751	0.34975	0.33401	0.11125	0.16109	0.16003	0.22464	0.32686	0.06719	0.29538	0.0796	0.02527	0.72257	0.51684	0.76261	0.38627	0.8342	0.91558	0.34878	0.07926	0.94778	0.73922	0.98835	0.43642	0.40398	0.48906	0.28636	0.10679	0.8372	0.35104	0.22941	0.40906	0.90854	0.54946	0.61328	0.60787	0.86147	0.41035	0.63642	0.29082	0.83941	0.48582	0.29831	0.16899	0.96669	0.6836	0.59934	0.79662	0.30358	0.98545	0.93848	0.69393	0.99464	0.95885	0.82184	0.2089	0.9015	0.66288	0.3473	0.5477	0.17225	0.3817	0.54466	0.11795	0.07405	0.56077	0.12136	0.34409	0.07176	0.09963	0.3094	0.89852	0.80528	0.7331	0.48948	0.492	0.69914	0.78957	0.58201	0.85793	0.88431	0.95792	0.81461	0.64325	0.94026	0.91888	0.8106	0.13345	0.44778	0.66929	0.10558
REACTOME_MYOGENESIS	0.44045	0.60005	0.40678	0.27911	0.93767	0.56633	0.23886	0.89091	0.81689	0.2108	0.01882	0.03095	0.77592	0.65639	0.68618	0.30337	0.92806	0.56902	0.34727	0.75444	0.41622	0.19721	0.11519	0.40281	0.2112	0.36855	0.04249	0.15721	0.36452	0.40421	0.55176	0.47325	0.76582	0.29539	0.29133	0.27281	0.60323	0.28773	0.10837	0.10643	0.39599	0.14685	0.05024	0.10802	0.0344	0.3536	0.45171	0.31763	0.88982	0.73232	0.96281	0.26789	0.9308	0.96261	0.79322	0.70666	0.86305	0.54976	0.35603	0.07402	0.6193	0.78674	0.85034	0.88193	0.92254	0.50407	0.84534	0.75805	0.92549	0.93347	0.25821	0.33503	0.35851	0.6007	0.17899	0.49182	0.44115	0.34073	0.39168	0.18478	0.72276	0.18995	0.13404	0.42882	0.23844	0.29587	0.12981	0.15943	0.12095	0.36734	0.06068	0.20449	0.10444	0.05514	0.13374	0.11121	0.21773	0.33639	0.50252	0.73791	0.87789	0.67504	0.34009	0.38893	0.67904	0.45194	0.38058	0.69185	0.87353	0.67294	0.12876	0.5809	0.21219	0.71109	0.95216	0.53484	0.88787	0.98596	0.69686	0.62283	0.80947	0.75448	0.43736	0.2617	0.50022	0.87654	0.76411	0.94668	0.69062	0.88808	0.89984	0.98008	0.92606	0.87955	0.85524	0.96447	0.73728	0.90824	0.94582	0.96843	0.98841	0.46177	0.49638	0.82497	0.73042	0.43975	0.64317	0.74973	0.66384	0.86312	0.6941	0.80576	0.66207	0.33471	0.22078	0.55834	0.70098	0.35341	0.53749	0.75575	0.79929	0.72706	0.88504	0.97924	0.63062	0.82467	0.75811	0.9061	0.63874	0.92081	0.89904	0.98958	0.99212	0.70215	0.59704	0.99277	0.43125	0.6468	0.5945	0.44499	0.67493	0.52939	0.13721	0.16164	0.33927	0.7713	0.13886	0.26405	0.34531	0.50479	0.22714	0.76276	0.60039	0.06342	0.23029	0.05697	0.49015	0.24553	0.08891	0.33031	0.39888	0.04986	0.06321	0.19122	0.14957	0.22888	0.42796	0.25618	0.89461	0.17685	0.029	0.26218	0.18044	0.05324	0.0451	0.32189	0.06826	0.19552	0.25143	0.26851	0.43823	0.10677	0.02277	0.1296	0.1181	0.14737	0.54288	0.38341	0.89873	0.8925	0.50571	0.74106	0.8075	0.23274	0.12226	0.47315	0.09494	0.46146	0.53445	0.82407	0.4882	0.06135	0.07864	0.07726	0.36933	0.3197	0.24654	0.1743	0.28011	0.0591	0.07725	0.07356	0.07734	0.24336	0.16398	0.0852	0.23835
REACTOME_CELL_EXTRACELLULAR_MATRIX_INTERACTIONS	0.44052	0.30317	0.80112	0.67404	0.59545	0.81015	0.29257	0.70482	0.47194	0.64541	0.64689	0.55035	0.55041	0.49133	0.2055	0.72443	0.39913	0.15373	0.6484	0.58997	0.12068	0.0636	0.15574	0.50479	0.07503	0.19366	0.65477	0.52122	0.50373	0.13638	0.10549	0.30533	0.11353	0.84466	0.96359	0.89568	0.94594	0.83338	0.7828	0.17019	0.48109	0.52468	0.47291	0.32643	0.38042	0.95729	0.3994	0.77872	0.40372	0.32836	0.35742	0.22514	0.30565	0.59168	0.33765	0.76321	0.48348	0.4272	0.25239	0.15936	0.27691	0.66728	0.50049	0.91486	0.56401	0.32936	0.5691	0.60089	0.66979	0.59572	0.20855	0.49461	0.15793	0.30536	0.6321	0.73645	0.47155	0.37552	0.09486	0.42472	0.56924	0.59316	0.67119	0.95533	0.55784	0.22885	0.28114	0.29652	0.17921	0.41906	0.58468	0.43328	0.88114	0.43223	0.15435	0.21379	0.24485	0.99043	0.25984	0.61163	0.21213	0.16392	0.28226	0.16181	0.19407	0.57719	0.10775	0.26965	0.32885	0.97528	0.30646	0.39964	0.38097	0.24957	0.43914	0.26421	0.46422	0.60259	0.58479	0.73998	0.49855	0.40925	0.56214	0.32822	0.38549	0.74369	0.45236	0.81977	0.55612	0.68092	0.69925	0.73399	0.95062	0.56234	0.52364	0.77772	0.51206	0.40429	0.53688	0.41114	0.51295	0.91863	0.20634	0.79679	0.16143	0.71724	0.82762	0.84348	0.89743	0.83126	0.92626	0.90306	0.80941	0.53926	0.7222	0.75344	0.64662	0.90144	0.94495	0.91347	0.6386	0.98314	0.65647	0.86279	0.60591	0.68852	0.43536	0.63977	0.5548	0.79447	0.45952	0.61524	0.65665	0.89622	0.30094	0.72196	0.31507	0.42885	0.28159	0.20101	0.27324	0.72142	0.72937	0.26382	0.59261	0.18817	0.3369	0.22786	0.47026	0.74789	0.50195	0.72698	0.69316	0.01703	0.14716	0.03646	0.1371	0.10496	0.64764	0.02767	0.25049	0.12219	0.1277	0.32627	0.00935	0.08725	0.41925	0.05289	0.53367	0.04052	0.04297	0.05064	0.12531	0.24719	0.26258	0.37647	0.62469	0.08036	0.22941	0.36073	0.27675	0.06109	0.40312	0.10542	0.41488	0.42036	0.4419	0.29938	0.82309	0.1916	0.13659	0.49642	0.18604	0.518	0.13186	0.31992	0.15252	0.61965	0.73499	0.23888	0.74329	0.07584	0.27002	0.09199	0.35125	0.32613	0.7871	0.25514	0.7082	0.05115	0.17001	0.13656	0.1496	0.13659	0.49036	0.05153	0.48176
REACTOME_TCR_SIGNALING	0.44127	0.3806	0.24676	0.34362	0.3368	0.49246	0.0365	0.31521	0.45558	0.50078	0.51168	0.73457	0.6557	0.28433	0.44568	0.15846	0.78965	0.5841	0.11681	0.26217	0.29406	0.2596	0.0461	0.13372	0.21898	0.81124	0.54887	0.61901	0.74477	0.51754	0.13655	0.20137	0.51993	0.36942	0.5704	0.31133	0.73533	0.77497	0.0082	0.02129	0.22184	0.33032	0.31045	0.29661	0.20477	0.82673	0.28848	0.44758	0.73799	0.25705	0.67657	0.38747	0.86382	0.72927	0.41871	0.69863	0.90565	0.28954	0.77743	0.63934	0.81042	0.52068	0.92747	0.63544	0.92079	0.03769	0.13572	0.1792	0.15952	0.68068	0.74043	0.20519	0.87744	0.14995	0.48341	0.37964	0.57591	0.15395	0.44776	0.24409	0.41837	0.06335	0.8734	0.90968	0.32263	0.77695	0.81764	0.6755	0.65994	0.548	0.34262	0.39209	0.54834	0.20675	0.64213	0.84807	0.41452	0.50179	0.69822	0.72406	0.94109	0.56122	0.56279	0.10914	0.7016	0.26874	0.49708	0.31106	0.31289	0.97059	0.90379	0.73309	0.96134	0.096	0.5736	0.30283	0.45195	0.74351	0.80466	0.64907	0.95351	0.42142	0.85277	0.74318	0.85169	0.43686	0.91713	0.70149	0.751	0.77894	0.54431	0.63035	0.30327	0.39357	0.11366	0.10774	0.05969	0.59644	0.18332	0.36138	0.46329	0.32777	0.06951	0.33685	0.23144	0.672	0.52144	0.36545	0.64768	0.51077	0.33089	0.1494	0.27814	0.50089	0.32512	0.34074	0.2984	0.66745	0.20108	0.28211	0.19905	0.94887	0.58094	0.76802	0.79726	0.44645	0.20289	0.26096	0.14049	0.57332	0.41288	0.5707	0.49523	0.79047	0.47909	0.82666	0.28057	0.2827	0.0942	0.62214	0.23367	0.13945	0.08768	0.04348	0.3583	0.64639	0.61645	0.62787	0.31826	0.22524	0.36358	0.05518	0.36597	0.13205	0.05469	0.36311	0.01628	0.0231	0.32639	0.24273	0.03348	0.15225	0.12472	0.16838	0.20205	0.02597	0.07585	0.0447	0.04881	0.62461	0.63053	0.58575	0.39744	0.24647	0.72618	0.3999	0.5133	0.695	0.62383	0.63807	0.73995	0.16764	0.49663	0.37524	0.26367	0.04158	0.10061	0.37005	0.19651	0.45156	0.49585	0.2565	0.43575	0.08274	0.16448	0.19244	0.09168	0.12229	0.52791	0.27632	0.35958	0.73917	0.76525	0.83794	0.71956	0.6192	0.84291	0.74113	0.8819	0.78263	0.76273	0.79376	0.80372	0.45559	0.93998	0.91057	0.82296
REACTOME_INSULIN_RECEPTOR_SIGNALLING_CASCADE	0.44151	0.78282	0.37607	0.61064	0.60526	0.84436	0.25861	0.48864	0.68686	0.29738	0.20254	0.13592	0.80976	0.76001	0.79223	0.76161	0.8558	0.43376	0.27688	0.40197	0.61792	0.4244	0.07837	0.59588	0.6742	0.9434	0.64147	0.88874	0.82342	0.72016	0.83442	0.5259	0.87903	0.52823	0.34271	0.51672	0.62151	0.41125	0.05598	0.36084	0.66916	0.27149	0.33989	0.28896	0.45518	0.91913	0.6715	0.74349	0.96573	0.2989	0.19684	0.18526	0.42695	0.45985	0.31333	0.7394	0.66224	0.24564	0.21921	0.46319	0.14824	0.81569	0.8894	0.5662	0.89873	0.85364	0.72836	0.84442	0.84117	0.60676	0.11621	0.10549	0.77451	0.86023	0.65637	0.74008	0.74771	0.89678	0.71587	0.90499	0.81794	0.95228	0.64091	0.92011	0.90706	0.52915	0.16178	0.2183	0.45697	0.26549	0.26392	0.53348	0.2117	0.85858	0.35275	0.63841	0.73094	0.58786	0.74657	0.7774	0.55208	0.75521	0.73402	0.90644	0.81739	0.83836	0.86118	0.67546	0.71856	0.68755	0.92621	0.82704	0.93717	0.27603	0.12705	0.15829	0.20496	0.0818	0.04172	0.03325	0.14953	0.24776	0.0958	0.25739	0.03466	0.79618	0.27409	0.07744	0.41639	0.28854	0.05527	0.30286	0.29086	0.05946	0.08996	0.53846	0.42165	0.50784	0.79287	0.66999	0.6908	0.28207	0.30587	0.27126	0.89351	0.28981	0.57052	0.46031	0.39419	0.25562	0.44926	0.57806	0.51989	0.56283	0.48423	0.63306	0.64669	0.22604	0.70199	0.48253	0.71882	0.13784	0.25343	0.16399	0.12636	0.2276	0.7037	0.77639	0.45393	0.34911	0.68649	0.46643	0.59404	0.20187	0.38823	0.30266	0.89145	0.15628	0.08348	0.61339	0.74553	0.12781	0.03177	0.63324	0.18212	0.36933	0.6295	0.85715	0.16429	0.58045	0.49067	0.06692	0.81275	0.15452	0.10775	0.35778	0.03268	0.01775	0.14553	0.19546	0.00699	0.40568	0.57403	0.55058	0.05639	0.04524	0.29838	0.01626	0.33966	0.13366	0.19952	0.38479	0.06859	0.10839	0.69518	0.38656	0.11142	0.42513	0.46789	0.69237	0.3744	0.03484	0.07521	0.14142	0.06175	0.31374	0.39386	0.59107	0.18617	0.30193	0.79079	0.69873	0.34658	0.64881	0.85103	0.8276	0.46399	0.005	0.36537	0.04237	0.13561	0.41077	0.22662	0.46484	0.13349	0.28098	0.27375	0.44972	0.2186	0.21473	0.2895	0.47862	0.15128	0.11042	0.14435	0.11268	0.09368
REACTOME_KERATAN_SULFATE_KERATIN_METABOLISM	0.441965	0.67289	0.86443	0.74643	0.77813	0.69551	0.04201	0.56112	0.12006	0.72903	0.49374	0.55743	0.73257	0.40932	0.24601	0.42353	0.42299	0.21625	0.01663	0.03673	0.36647	0.09781	0.35743	0.58312	0.34766	0.1672	0.24829	0.17535	0.1329	0.19801	0.24915	0.15595	0.36631	0.39931	0.57995	0.35398	0.79081	0.90872	0.48454	0.8126	0.59976	0.15111	0.15544	0.29617	0.08333	0.97122	0.55691	0.96086	0.64191	0.41688	0.27033	0.07138	0.49606	0.5555	0.45256	0.76885	0.62147	0.15309	0.02312	0.03552	0.09921	0.7111	0.62357	0.55087	0.60406	0.29605	0.58449	0.19347	0.58681	0.88863	0.67735	0.60592	0.34279	0.06604	0.06889	0.08224	0.11037	0.83448	0.5159	0.65449	0.61429	0.38263	0.70817	0.64816	0.68917	0.63365	0.75661	0.91535	0.60107	0.17144	0.46359	0.38012	0.10368	0.10822	0.47989	0.53383	0.37679	0.86678	0.39753	0.69511	0.74751	0.70794	0.70902	0.83122	0.48463	0.58382	0.55232	0.79747	0.74244	0.82069	0.63002	0.80312	0.35005	0.13467	0.0932	0.01408	0.26692	0.10316	0.17881	0.05708	0.29278	0.0307	0.06751	0.03043	0.02288	0.72137	0.49187	0.10523	0.6683	0.84108	0.88336	0.87897	0.88516	0.66366	0.41564	0.86283	0.56998	0.96607	0.65907	0.96209	0.73701	0.63859	0.30432	0.77294	0.32901	0.33469	0.3236	0.37041	0.4455	0.59013	0.64498	0.64204	0.71329	0.523	0.2847	0.69316	0.65758	0.21657	0.38411	0.43843	0.46956	0.96439	0.92209	0.95923	0.90864	0.70352	0.40042	0.78221	0.47319	0.98473	0.88218	0.96209	0.95748	0.55702	0.49344	0.78716	0.49203	0.40118	0.40674	0.13457	0.35329	0.01158	0.22438	0.07163	0.1943	0.21862	0.12401	0.23501	0.07127	0.41286	0.1334	0.1861	0.3387	0.59531	0.73009	0.29413	0.91306	0.31025	0.12614	0.33557	0.39627	0.46054	0.1706	0.1915	0.33991	0.42828	0.54731	0.30461	0.75796	0.71583	0.71755	0.84553	0.91891	0.90442	0.31419	0.70409	0.68211	0.1474	0.19765	0.07983	0.29062	0.55707	0.60975	0.56099	0.77016	0.13112	0.16957	0.50666	0.18526	0.29386	0.3228	0.53778	0.20368	0.13598	0.47055	0.41452	0.37821	0.12087	0.85069	0.2275	0.48629	0.20439	0.23294	0.11988	0.36546	0.08323	0.38825	0.05931	0.25813	0.19113	0.19004	0.07936	0.0915	0.88485	0.85691	0.24984	0.77779
KEGG_HEMATOPOIETIC_CELL_LINEAGE	0.443085	0.88954	0.63483	0.57107	0.89421	0.64702	0.14759	0.24071	0.80506	0.9184	0.46121	0.52395	0.7693	0.93279	0.64968	0.36771	0.60324	0.90691	0.48323	0.38587	0.75268	0.19428	0.44396	0.04254	0.22284	0.29318	0.03462	0.47102	0.00972	0.74953	0.21875	0.38818	0.07384	0.73195	0.53278	0.5189	0.45546	0.04149	0.26614	0.6695	0.11346	0.85381	0.89009	0.8635	0.86814	0.04693	0.11869	0.00249	0.09478	0.81907	0.7273	0.81875	0.83654	0.7014	0.14398	0.04981	0.04506	0.88211	0.40766	0.96752	0.69751	0.83069	0.3181	0.22416	0.25416	0.83291	0.55768	0.91602	0.52778	0.01166	0.09713	0.33976	0.04834	0.81387	0.50035	0.91618	0.2128	0.37756	0.03155	0.00411	0.07116	0.02237	0.1219	0.11394	0.09369	0.03073	0.24254	0.90323	0.25125	0.88287	0.77929	0.93925	0.53289	0.02406	0.28477	0.12207	0.17136	0.0817	0.45636	0.25905	0.05466	0.68316	0.89292	0.92041	0.87163	0.54803	0.96857	0.77422	0.73952	0.14253	0.51064	0.50232	0.07662	0.87215	0.76708	0.88102	0.72584	0.65283	0.56029	0.92012	0.31895	0.86912	0.64636	0.95729	0.74449	0.23548	0.18692	0.48061	0.09977	0.61273	0.16766	0.09803	0.67405	0.45104	0.79174	0.30689	0.68992	0.15041	0.37376	0.21748	0.11519	0.46055	0.38964	0.23655	0.2729	0.32662	0.20471	0.17286	0.2419	0.56547	0.86011	0.70694	0.71893	0.31068	0.46345	0.26144	0.34206	0.57329	0.73877	0.28877	0.11902	0.14604	0.43827	0.14364	0.22119	0.47727	0.81811	0.74836	0.82457	0.25268	0.64434	0.32797	0.45725	0.08456	0.71201	0.2897	0.52785	0.44221	0.58177	0.18382	0.51752	0.07321	0.78236	0.54597	0.42527	0.64586	0.57757	0.72363	0.828	0.11013	0.72359	0.88982	0.5347	0.1601	0.74792	0.22469	0.19647	0.77545	0.93979	0.13116	0.81159	0.12214	0.08418	0.13571	0.04887	0.66514	0.51727	0.86423	0.23557	0.14337	0.27598	0.06467	0.08315	0.11905	0.76355	0.38471	0.52625	0.0025	0.0062	0.00421	0.00222	0.4841	0.61931	0.22687	0.25212	0.20796	0.36999	0.52046	0.67551	0.9638	0.94869	0.91978	0.97522	0.50571	0.58245	0.75753	0.03407	0.96394	0.88002	0.88189	0.55561	0.00323	0.00169	0.00293	0.00148	0.00317	0.00273	0.00838	0.00231	0.00336	0.00263	0.00384	0.00293	0.04496	0.00797	0.00441	0.00767
REACTOME_TELOMERE_MAINTENANCE	0.443135	0.65374	0.3345	0.66356	0.30623	0.35899	0.49508	0.37131	0.1488	0.73176	0.77142	0.76729	0.74642	0.12406	0.32508	0.23255	0.15141	0.13306	0.04606	0.07149	0.03709	0.18206	0.20651	0.10023	0.12145	0.79783	0.85552	0.94277	0.99857	0.03347	0.10926	0.01781	0.11215	0.40609	0.23197	0.25238	0.58045	0.77488	0.85563	0.90068	0.97386	0.15861	0.09817	0.27357	0.15153	0.80871	0.94732	0.77256	0.70572	0.21116	0.08908	0.09318	0.09139	0.11332	0.15424	0.78189	0.28456	0.17877	0.10265	0.17136	0.02841	0.09468	0.22412	0.28705	0.187	0.8407	0.35619	0.50751	0.56456	0.93508	0.97699	0.95045	0.96744	0.1938	0.1246	0.26154	0.39354	0.45511	0.8382	0.9848	0.47966	0.86708	0.64602	0.56256	0.64115	0.8795	0.894	0.87299	0.89564	0.6628	0.64384	0.85918	0.62847	0.40155	0.80796	0.90656	0.54276	0.39692	0.68534	0.49934	0.88668	0.36139	0.58407	0.37471	0.78053	0.12998	0.46965	0.31111	0.22304	0.9801	0.92642	0.8346	0.98911	0.10754	0.0103	0.03832	0.0415	0.04281	0.08276	0.14069	0.05789	0.03701	0.01378	0.02916	0.01174	0.27945	0.2252	0.06159	0.35095	0.19196	0.24044	0.22168	0.02001	0.02479	0.24297	0.06593	0.02703	0.69212	0.83483	0.69143	0.39271	0.01749	0.17312	0.00719	0.08266	0.06924	0.17278	0.16498	0.03598	0.01154	0.21459	0.19089	0.055	0.20392	0.59638	0.53149	0.68204	0.002	0.12477	0.02075	0.02334	0.13786	0.69417	0.19895	0.54276	0.37157	0.57347	0.49659	0.7002	0.13979	0.3422	0.20037	0.08799	0.32914	0.89875	0.12366	0.83812	0.71612	0.40647	0.65977	0.46251	0.88431	0.9049	0.82427	0.59663	0.24241	0.81054	0.64334	0.89018	0.20977	0.77205	0.4909	0.33705	0.99953	0.74202	0.9899	0.89126	0.97919	0.70586	0.94796	0.9622	0.85642	0.60414	0.16409	0.9907	0.80028	0.74222	0.91914	0.60265	0.9967	0.8233	0.92061	0.89714	0.80824	0.4596	0.63797	0.89204	0.91396	0.91294	0.79918	0.99217	0.85273	0.73188	0.81684	0.93661	0.23856	0.01512	0.26664	0.06245	0.05057	0.43116	0.22241	0.2732	0.0191	0.08252	0.02887	0.09075	0.94294	0.64362	0.62195	0.76821	0.95588	0.70654	0.89879	0.25153	0.20687	0.26898	0.3139	0.16444	0.95362	0.9008	0.72866	0.89599	0.85591	0.63273	0.90858	0.70514
REACTOME_LIPOPROTEIN_METABOLISM	0.443605	0.25548	0.60564	0.73607	0.22809	0.59096	0.70806	0.93971	0.70585	0.58258	0.88555	0.6341	0.3739	0.11083	0.70661	0.37547	0.39124	0.58398	0.94624	0.97777	0.5381	0.15024	0.14183	0.33292	0.5049	0.85239	0.25081	0.44776	0.52183	0.25352	0.5722	0.62806	0.62468	0.81061	0.83748	0.43645	0.94313	0.86157	0.78854	0.37842	0.8615	0.50475	0.37171	0.42329	0.41129	0.82029	0.9525	0.97836	0.97399	0.74463	0.93588	0.50251	0.72977	0.8659	0.81913	0.58033	0.72466	0.86415	0.40778	0.29022	0.53948	0.26722	0.70472	0.50751	0.37823	0.72284	0.63931	0.24876	0.59905	0.498	0.08444	0.02232	0.61113	0.29064	0.08452	0.09955	0.27627	0.20531	0.36357	0.06089	0.68977	0.41426	0.53289	0.41564	0.41562	0.50034	0.19012	0.15841	0.63461	0.00844	0.01778	0.04628	0.01377	0.67268	0.51901	0.72749	0.68501	0.56146	0.26322	0.28906	0.69972	0.59173	0.29522	0.4135	0.56136	0.29291	0.29895	0.22376	0.73377	0.47019	0.5281	0.64112	0.74763	0.59736	0.30078	0.12322	0.56119	0.2097	0.09986	0.0578	0.2091	0.12755	0.03869	0.06614	0.07083	0.71864	0.38086	0.15311	0.54703	0.51303	0.53492	0.85209	0.03579	0.24641	0.20874	0.80123	0.27309	0.76355	0.74837	0.59918	0.88264	0.03516	0.31424	0.38424	0.40215	0.53013	0.79753	0.75987	0.42882	0.15408	0.35491	0.5016	0.38081	0.67534	0.44416	0.46681	0.62709	0.08598	0.46584	0.42393	0.24519	0.12989	0.36484	0.29136	0.33073	0.30396	0.53704	0.45652	0.45671	0.18951	0.5061	0.28069	0.50521	0.14034	0.24825	0.34124	0.35838	0.47322	0.31984	0.90867	0.11422	0.2959	0.25868	0.10559	0.28726	0.56418	0.35718	0.22527	0.34482	0.06517	0.06984	0.06424	0.14693	0.58703	0.44305	0.74639	0.30681	0.1584	0.5798	0.95918	0.53533	0.71065	0.62407	0.48419	0.77661	0.1838	0.49273	0.38701	0.29491	0.57956	0.74693	0.56796	0.66944	0.52492	0.24223	0.33825	0.46592	0.34552	0.30361	0.16392	0.39469	0.26771	0.34007	0.79107	0.22882	0.44591	0.44961	0.17616	0.73528	0.96403	0.66734	0.59399	0.9271	0.21218	0.37752	0.22779	0.33696	0.901	0.6693	0.99849	0.7402	0.56709	0.32476	0.46063	0.33606	0.22002	0.18516	0.27209	0.22501	0.60421	0.35557	0.31116	0.49106	0.26667	0.28706	0.76773	0.34465
KEGG_ABC_TRANSPORTERS	0.443715	0.36639	0.66079	0.70232	0.38232	0.46453	0.23028	0.12692	0.41785	0.96764	0.91166	0.88764	0.90728	0.33278	0.6543	0.60024	0.73988	0.494	0.56904	0.7729	0.26281	0.37171	0.27125	0.39056	0.47295	0.72644	0.6301	0.57993	0.29174	0.55436	0.29885	0.26612	0.66789	0.88575	0.81249	0.8164	0.97665	0.87133	0.18774	0.15932	0.82547	0.80382	0.22342	0.36598	0.3752	0.93766	0.79349	0.82535	0.82126	0.20255	0.11279	0.16047	0.22999	0.38872	0.61944	0.32759	0.80133	0.48369	0.22183	0.50554	0.13678	0.46333	0.85134	0.73298	0.70496	0.42461	0.41046	0.88753	0.43361	0.55628	0.24366	0.39947	0.4295	0.67522	0.33205	0.30774	0.78835	0.16756	0.41343	0.92793	0.46411	0.58753	0.55892	0.61893	0.8623	0.57645	0.26587	0.15436	0.53122	0.33094	0.33092	0.17998	0.30068	0.80534	0.58627	0.58211	0.67868	0.74949	0.01648	0.03651	0.44207	0.03054	0.06955	0.06757	0.17086	0.10615	0.02912	0.01813	0.05925	0.93245	0.69303	0.10561	0.77203	0.23018	0.20378	0.3533	0.25865	0.27196	0.36855	0.44536	0.57173	0.46738	0.36618	0.42072	0.25577	0.37452	0.45382	0.24482	0.40379	0.45459	0.16682	0.15684	0.32525	0.06015	0.10394	0.06355	0.23312	0.41511	0.66219	0.12348	0.75139	0.36743	0.07589	0.06713	0.83996	0.45216	0.70243	0.50533	0.44829	0.23067	0.51884	0.33681	0.43552	0.34066	0.61459	0.47903	0.31614	0.43597	0.81206	0.36614	0.80114	0.17875	0.02113	0.03663	0.04844	0.08551	0.42742	0.1525	0.30345	0.03725	0.0759	0.06551	0.05582	0.10319	0.22256	0.06381	0.3241	0.47279	0.59901	0.28042	0.53165	0.71919	0.45398	0.36977	0.47959	0.68608	0.38195	0.36263	0.385	0.73982	0.64029	0.64704	0.64339	0.37048	0.40183	0.77444	0.08011	0.39763	0.70828	0.85447	0.52147	0.73546	0.86559	0.70897	0.71127	0.07348	0.277	0.58192	0.07018	0.8462	0.99661	0.96634	0.67385	0.97711	0.64596	0.96371	0.9608	0.83688	0.81424	0.49229	0.65703	0.7784	0.97246	0.97078	0.64578	0.53568	0.62864	0.55655	0.72416	0.13934	0.6204	0.44026	0.52774	0.41589	0.42051	0.31637	0.78922	0.24632	0.917	0.71362	0.27586	0.3056	0.33581	0.47499	0.10792	0.27106	0.25281	0.56982	0.22725	0.69763	0.61959	0.55586	0.54514	0.31274	0.51514	0.63609	0.3547
REACTOME_MEIOSIS	0.443925	0.56944	0.4437	0.70144	0.27693	0.75461	0.57596	0.46454	0.23666	0.66926	0.62811	0.74655	0.17732	0.48525	0.24938	0.61784	0.12505	0.56283	0.15359	0.09022	0.47603	0.74295	0.64201	0.13674	0.26988	0.61033	0.58123	0.80553	0.70944	0.54328	0.15327	0.17313	0.12402	0.64159	0.66095	0.45661	0.40492	0.39633	0.77348	0.163	0.26957	0.49547	0.67334	0.47796	0.5719	0.69393	0.49904	0.70507	0.12438	0.68769	0.49908	0.73831	0.30672	0.35122	0.11964	0.31439	0.09837	0.65395	0.73285	0.88796	0.28583	0.30027	0.1171	0.23609	0.07549	0.79935	0.74194	0.73607	0.4701	0.42913	0.82193	0.12563	0.5531	0.58577	0.68272	0.56157	0.73895	0.70459	0.41943	0.63688	0.27426	0.34414	0.77004	0.19101	0.77894	0.44271	0.77748	0.43727	0.70668	0.43615	0.87999	0.81562	0.63297	0.55627	0.80787	0.63562	0.63161	0.21673	0.19457	0.37255	0.10813	0.1813	0.54236	0.57675	0.53703	0.16269	0.46595	0.28148	0.6268	0.31259	0.58417	0.57321	0.44098	0.36061	0.21689	0.33807	0.22832	0.16203	0.43548	0.41955	0.19448	0.29451	0.62264	0.76254	0.33416	0.35405	0.2954	0.26742	0.32441	0.50223	0.40434	0.36494	0.56679	0.72192	0.69968	0.21452	0.47363	0.61417	0.44409	0.76973	0.1991	0.83816	0.54884	0.46005	0.18883	0.23583	0.08236	0.07338	0.27937	0.16768	0.21897	0.10818	0.21638	0.02224	0.07221	0.06352	0.19892	0.3881	0.16749	0.07235	0.1364	0.33007	0.58564	0.48267	0.31097	0.50455	0.71819	0.56289	0.67278	0.38159	0.52362	0.50275	0.53987	0.55051	0.76437	0.53823	0.54293	0.57366	0.44376	0.4173	0.33692	0.7929	0.88874	0.94991	0.28698	0.44529	0.4787	0.69767	0.79941	0.59623	0.68617	0.9523	0.26367	0.68894	0.87063	0.78426	0.30203	0.71218	0.78154	0.45366	0.57018	0.75603	0.48719	0.44656	0.43161	0.59566	0.37906	0.39569	0.14934	0.35122	0.53189	0.32955	0.26662	0.47445	0.9009	0.25622	0.49409	0.302	0.25055	0.08754	0.18794	0.18867	0.21646	0.12706	0.3088	0.20752	0.12489	0.4851	0.10998	0.24063	0.50191	0.32849	0.56313	0.1298	0.33103	0.17367	0.45956	0.868	0.65989	0.83671	0.29066	0.49756	0.35122	0.34848	0.35806	0.42034	0.69988	0.27782	0.40038	0.46669	0.21408	0.23762	0.31439	0.20199	0.15149	0.39004	0.13804
REACTOME_SHC1_EVENTS_IN_EGFR_SIGNALING	0.44428	0.77547	0.55981	0.51147	0.97242	0.37515	0.0349	0.01556	0.07842	0.58355	0.61574	0.51783	0.25135	0.85841	0.29069	0.79287	0.602	0.12738	0.49612	0.4232	0.38122	0.0532	0.04291	0.0332	0.08177	0.70539	0.49352	0.61554	0.49158	0.08284	0.04198	0.14542	0.06334	0.56879	0.09279	0.34346	0.07661	0.05476	0.1966	0.27462	0.00701	0.58581	0.58535	0.74522	0.66617	0.30435	0.1285	0.40203	0.15254	0.85366	0.58662	0.28217	0.80417	0.80905	0.18471	0.13244	0.08649	0.68958	0.20002	0.41767	0.40664	0.84264	0.39074	0.3204	0.64213	0.60143	0.69823	0.32337	0.93448	0.24421	0.12791	0.72975	0.11706	0.41284	0.70451	0.815	0.06657	0.89014	0.52285	0.22088	0.84186	0.72156	0.52976	0.6367	0.54426	0.47406	0.3552	0.72658	0.28755	0.86538	0.69895	0.82524	0.38447	0.29595	0.24487	0.37012	0.33824	0.57671	0.73013	0.9927	0.72362	0.99773	0.84125	0.99217	0.85498	0.99662	0.99535	0.9919	0.9908	0.89995	0.95628	0.99471	0.66164	0.50225	0.29109	0.19034	0.60343	0.13751	0.13542	0.11584	0.173	0.19112	0.1937	0.2545	0.06223	0.82969	0.28133	0.03747	0.5061	0.01281	0.02181	0.06547	0.049	0.02767	0.07119	0.22087	0.05794	0.1866	0.7296	0.49501	0.40053	0.07066	0.04618	0.37738	0.09159	0.52895	0.84433	0.87792	0.83822	0.95018	0.76362	0.96614	0.8902	0.80846	0.56128	0.87343	0.75144	0.70248	0.79836	0.97978	0.44461	0.42149	0.68325	0.58941	0.31805	0.6258	0.81989	0.97101	0.63542	0.70537	0.97846	0.82326	0.94308	0.59666	0.75355	0.92433	0.59665	0.47456	0.69966	0.51698	0.81699	0.71564	0.28561	0.65115	0.07212	0.60148	0.64821	0.77834	0.32492	0.4802	0.2188	0.30822	0.5394	0.15495	0.79042	0.1552	0.33783	0.55258	0.69152	0.22423	0.40363	0.15535	0.47321	0.29041	0.03735	0.64615	0.84993	0.44395	0.47479	0.29057	0.8799	0.81489	0.11401	0.14293	0.6059	0.57886	0.13301	0.07165	0.2504	0.2013	0.0445	0.37885	0.58791	0.77827	0.18506	0.19402	0.34935	0.28863	0.03783	0.96684	0.88348	0.86586	0.41056	0.60974	0.90098	0.86648	0.04676	0.02941	0.15532	0.46573	0.02285	0.10109	0.14025	0.08329	0.11108	0.09575	0.42743	0.05821	0.18595	0.07588	0.08133	0.04171	0.01684	0.29733	0.21474	0.05358	0.17648
BIOCARTA_CARM1_PATHWAY	0.444945	0.21728	0.15702	0.34416	0.27733	0.42415	0.98604	0.14122	0.66448	0.48274	0.76352	0.64303	0.40633	0.36996	0.90898	0.5504	0.71008	0.1788	0.24792	0.23004	0.31352	0.6846	0.49705	0.18738	0.325	0.96868	0.61114	0.56366	0.88854	0.54197	0.40651	0.23977	0.5548	0.38808	0.11336	0.27567	0.36069	0.58596	0.80184	0.39895	0.82122	0.32755	0.32153	0.44462	0.32045	0.5163	0.63819	0.54364	0.77896	0.26391	0.21006	0.43596	0.36133	0.40184	0.6062	0.96035	0.48987	0.63031	0.51918	0.73174	0.46155	0.74688	0.67648	0.79234	0.7689	0.33404	0.14739	0.73872	0.1624	0.46385	0.09019	0.49046	0.65952	0.95598	0.88858	0.95689	0.99478	0.35584	0.49781	0.62911	0.65613	0.33278	0.21045	0.85628	0.33622	0.07274	0.11953	0.10902	0.08835	0.90035	0.38551	0.50488	0.83936	0.78597	0.18064	0.15548	0.69289	0.33946	0.26602	0.59563	0.09203	0.35475	0.248	0.17236	0.12675	0.64705	0.20382	0.54245	0.43218	0.13283	0.35582	0.49964	0.27338	0.36753	0.33712	0.60384	0.33881	0.21806	0.15723	0.19495	0.22389	0.39308	0.42595	0.78664	0.35014	0.47216	0.13381	0.05772	0.44527	0.18189	0.1628	0.30885	0.18144	0.11789	0.35336	0.02706	0.15142	0.71427	0.39129	0.41563	0.68459	0.17877	0.38377	0.07391	0.71791	0.17476	0.18216	0.23246	0.18654	0.17293	0.17054	0.04254	0.18207	0.26962	0.15288	0.22907	0.24889	0.11764	0.15763	0.11469	0.18464	0.68623	0.44261	0.30438	0.65844	0.22036	0.18338	0.08472	0.32421	0.3595	0.20706	0.179	0.1421	0.63922	0.35997	0.20737	0.91072	0.27837	0.88537	0.97372	0.5245	0.47267	0.31354	0.25463	0.61084	0.81485	0.66909	0.81068	0.85533	0.86287	0.40399	0.39684	0.59341	0.10115	0.15896	0.53537	0.02791	0.2039	0.79149	0.72994	0.48039	0.47928	0.94094	0.77688	0.97565	0.07371	0.19473	0.49367	0.08986	0.77994	0.97611	0.98365	0.82398	0.95817	0.60651	0.6504	0.89708	0.96092	0.71997	0.92719	0.96604	0.86923	0.94849	0.94233	0.91493	0.36072	0.33612	0.79148	0.05524	0.54897	0.49006	0.48822	0.6391	0.80987	0.51476	0.61513	0.65066	0.3284	0.57993	0.60608	0.17834	0.83698	0.86643	0.95799	0.71171	0.73386	0.60839	0.94563	0.59387	0.96476	0.9821	0.9505	0.96404	0.42789	0.74285	0.98284	0.45303
REACTOME_MTORC1_MEDIATED_SIGNALLING	0.446165	0.65124	0.63527	0.44091	0.33899	0.98653	0.99975	0.8746	0.89897	0.14065	0.04214	0.01013	0.60074	0.53117	0.87179	0.91173	0.30532	0.79709	0.55697	0.38187	0.33777	0.92534	0.76051	0.46284	0.62578	0.6103	0.09973	0.41278	0.35362	0.84484	0.69121	0.77407	0.43623	0.60423	0.28055	0.13978	0.93175	0.29465	0.65738	0.16577	0.99533	0.12049	0.05367	0.01455	0.10956	0.99741	0.99897	0.14149	0.82795	0.41843	0.18878	0.52766	0.17772	0.64585	0.27022	0.28201	0.25023	0.32387	0.09337	0.19613	0.29712	0.48855	0.40384	0.77627	0.1489	0.85256	0.79283	0.73026	0.38058	0.94584	0.98356	0.53753	0.8653	0.71566	0.58447	0.43299	0.88978	0.24569	0.80853	0.79256	0.14878	0.28292	0.72488	0.23039	0.44815	0.8088	0.86661	0.60905	0.90784	0.49998	0.29485	0.41333	0.74596	0.72331	0.87419	0.8007	0.54024	0.12647	0.28844	0.11013	0.5454	0.26516	0.53935	0.41807	0.8076	0.11092	0.61653	0.08537	0.49061	0.25478	0.97057	0.53051	0.9422	0.55066	0.3298	0.70357	0.20136	0.4312	0.19763	0.47978	0.09316	0.86507	0.34129	0.44604	0.52499	0.15065	0.18245	0.72983	0.04384	0.84324	0.4358	0.28261	0.81777	0.17873	0.57502	0.40128	0.84378	0.27951	0.39681	0.07421	0.94476	0.93813	0.97844	0.64309	0.65064	0.40639	0.36256	0.30065	0.39695	0.06737	0.3913	0.11739	0.46878	0.36991	0.21772	0.32321	0.46987	0.5681	0.45128	0.28348	0.62222	0.00507	0.02831	0.04145	0.07945	0.03358	0.39914	0.15039	0.34817	0.0188	0.10274	0.06785	0.17987	0.10738	0.7833	0.149	0.83981	0.0836	0.21651	0.50727	0.30447	0.82844	0.47483	0.38815	0.46446	0.13089	0.34835	0.22296	0.64067	0.74196	0.74116	0.63637	0.33308	0.95846	0.43046	0.99422	0.08271	0.45505	0.57721	0.68371	0.05923	0.99148	0.88647	0.64631	0.9708	0.04713	0.02534	0.27966	0.01845	0.97978	0.90482	0.99621	0.32053	0.6247	0.96576	0.64511	0.40562	0.72577	0.47681	0.88914	0.58515	0.17024	0.35783	0.63781	0.0323	0.80929	0.50604	0.5929	0.51565	0.15698	0.84028	0.33479	0.81046	0.25134	0.54412	0.22056	0.9575	0.11604	0.68777	0.28415	0.23747	0.60076	0.18433	0.78549	0.04764	0.17143	0.03129	0.42901	0.03422	0.88905	0.44629	0.82809	0.44961	0.05513	0.03021	0.36505	0.0168
REACTOME_REGULATION_OF_PYRUVATE_DEHYDROGENASE_PDH_COMPLEX	0.446195	0.34702	0.15285	0.58082	0.10283	0.04293	0.65971	0.06613	0.23811	0.89411	0.79934	0.93486	0.9507	0.44679	0.03401	0.63963	0.26783	0.01851	0.01248	0.00692	0.01296	0.00461	0.00289	0.17773	0.01126	0.62088	0.77531	0.4029	0.10386	0.22597	0.14914	0.01889	0.43774	0.55712	0.63523	0.97128	0.42466	0.1796	0.91618	0.74141	0.46138	0.87192	0.87613	0.95469	0.70998	0.38128	0.44229	0.02365	0.32666	0.8594	0.90875	0.88443	0.94327	0.22992	0.19186	0.87741	0.23544	0.64922	0.75158	0.67036	0.82671	0.02045	0.00396	0.00711	0.01348	0.3075	0.01089	0.57001	0.0938	0.19909	0.21562	0.81645	0.47888	0.4456	0.0756	0.83393	0.05098	0.44717	0.26561	0.22122	0.39517	0.00321	0.00829	0.03249	0.00711	0.01313	0.51177	0.12224	0.09581	0.28697	0.75229	0.43831	0.49387	0.04364	0.37746	0.0027	0.25355	0.01808	0.51352	0.64063	0.42945	0.91557	0.95427	0.9467	0.84388	0.49679	0.36218	0.91732	0.63257	0.4794	0.39001	0.09887	0.3093	0.75754	0.72076	0.56656	0.8402	0.23898	0.2209	0.85111	0.43427	0.53919	0.84836	0.68326	0.52295	0.18495	0.01007	0.18101	0.12487	0.83296	0.87424	0.61895	0.94768	0.15434	0.48209	0.44323	0.8269	0.62639	0.09489	0.70028	0.49208	0.92874	0.20434	0.88824	0.51556	0.80727	0.70931	0.80622	0.90307	0.50601	0.52286	0.56671	0.45901	0.65487	0.69738	0.6436	0.33301	0.99875	0.58594	0.92119	0.84964	0.76217	0.8615	0.65354	0.84287	0.63613	0.72494	0.50204	0.64631	0.92724	0.80927	0.88306	0.70658	0.37853	0.61395	0.29437	0.5412	0.00362	0.00224	0.16579	0.0079	0.00114	0.00273	0.64516	0.01017	0.00118	0.0026	0.09679	0.000102	0.00392	0.82264	0.0017	0.00489	0.6953	0.18104	0.32239	0.97916	0.69795	0.0011	0.24164	0.94644	0.05532	0.000548	0.36166	0.42847	0.56461	0.75739	0.37337	0.63396	0.70823	0.11949	0.28246	0.94323	0.46827	0.00977	0.16888	0.5261	0.4933	0.3851	0.65752	0.47054	0.95909	0.79626	0.8417	0.99811	0.7023	0.64049	0.64967	0.66387	0.56748	0.37503	0.32055	0.35058	0.60638	0.40534	0.93112	0.83334	0.07773	0.1412	0.01703	0.05649	0.42765	0.2425	0.48674	0.94383	0.0087	0.00489	0.18394	0.04635	0.08887	0.12081	0.5379	0.30878	0.00144	0.00484	0.0052	0.00422
KEGG_CELL_ADHESION_MOLECULES_CAMS	0.44635	0.66366	0.94615	0.91848	0.6881	0.96696	0.58589	0.62276	0.30751	0.63299	0.45807	0.46865	0.31235	0.7766	0.26886	0.88476	0.27029	0.986	0.71172	0.52449	0.32214	0.32808	0.43604	0.27251	0.18925	0.23214	0.2984	0.0667	0.63625	0.23172	0.15385	0.17478	0.1342	0.7178	0.55281	0.64688	0.62859	0.46592	0.22409	0.14317	0.14119	0.44559	0.19328	0.20101	0.23695	0.62901	0.10915	0.44711	0.21752	0.61357	0.74135	0.63319	0.80657	0.72447	0.60518	0.55963	0.33981	0.57747	0.39671	0.23396	0.55896	0.4441	0.2458	0.28202	0.19529	0.64	0.41026	0.26696	0.57832	0.29447	0.82731	0.85605	0.24387	0.39339	0.55947	0.35079	0.11612	0.33069	0.16967	0.71635	0.08222	0.87326	0.9546	0.64657	0.79754	0.81843	0.86641	0.88888	0.93067	0.39563	0.74668	0.48809	0.757	0.26264	0.89088	0.79774	0.4187	0.72853	0.53789	0.54561	0.7207	0.38768	0.75827	0.46326	0.74992	0.64627	0.80992	0.57213	0.63946	0.48149	0.65445	0.75451	0.42772	0.43834	0.60589	0.37922	0.65007	0.80004	0.96009	0.78894	0.87709	0.69071	0.6165	0.49944	0.53747	0.15251	0.59542	0.79658	0.25685	0.94718	0.76888	0.59659	0.81455	0.58244	0.41135	0.34957	0.39063	0.52709	0.38608	0.21383	0.14777	0.53387	0.35977	0.41633	0.40183	0.50932	0.33024	0.22923	0.27759	0.5038	0.59425	0.28309	0.4816	0.08028	0.16941	0.0432	0.20252	0.51052	0.72172	0.3341	0.47643	0.54473	0.16345	0.25792	0.44185	0.0703	0.08751	0.23188	0.1271	0.29755	0.33	0.32292	0.29499	0.30061	0.53829	0.32432	0.32138	0.84069	0.83583	0.72077	0.12949	0.15944	0.51987	0.78275	0.38891	0.69125	0.46542	0.1886	0.70815	0.23195	0.32429	0.62707	0.13172	0.63398	0.26477	0.17893	0.06594	0.66146	0.6504	0.17983	0.34244	0.48392	0.36849	0.50332	0.29554	0.31994	0.04756	0.40258	0.01967	0.38506	0.29968	0.31022	0.17756	0.1717	0.99119	0.43661	0.7002	0.37287	0.26221	0.43798	0.38235	0.29462	0.45904	0.48175	0.28065	0.62972	0.84245	0.34509	0.42895	0.76099	0.96556	0.34124	0.78938	0.55751	0.84324	0.57637	0.29998	0.54182	0.34263	0.71981	0.10242	0.48266	0.42965	0.46344	0.24319	0.3764	0.66902	0.69813	0.41125	0.45241	0.38759	0.43947	0.57774	0.29712	0.39172	0.57765	0.31833
REACTOME_ACTIVATION_OF_GENES_BY_ATF4	0.44715	0.52499	0.27604	0.42685	0.52949	0.69661	0.78005	0.72688	0.8632	0.09547	0.13567	0.4973	0.77708	0.88821	0.8029	0.91866	0.62316	0.96504	0.80459	0.41933	0.66905	0.94912	0.42706	0.27453	0.19876	0.40494	0.34594	0.30288	0.37136	0.79259	0.20621	0.30704	0.264	0.20095	0.19657	0.40607	0.27341	0.4104	0.56159	0.90277	0.85039	0.28412	0.34201	0.56156	0.17076	0.388	0.71369	0.25972	0.7058	0.04395	0.01647	0.14809	0.03467	0.06484	0.22676	0.72754	0.22256	0.07216	0.0324	0.1597	0.01253	0.77835	0.33132	0.48253	0.3976	0.05351	0.03899	0.26207	0.12971	0.15978	0.95028	0.88369	0.74018	0.18178	0.50425	0.79986	0.37494	0.41845	0.60599	0.19904	0.701	0.1405	0.78761	0.17802	0.47349	0.73979	0.97497	0.96112	0.88661	0.72878	0.53256	0.72285	0.54903	0.64036	0.8727	0.7642	0.72989	0.04484	0.93425	0.41139	0.41654	0.44449	0.73564	0.51581	0.90164	0.57081	0.94371	0.79809	0.58965	0.23044	0.81742	0.39245	0.92709	0.05552	0.02307	0.2304	0.02474	0.18872	0.46701	0.58984	0.26052	0.2786	0.22758	0.44981	0.15161	0.25298	0.3093	0.48781	0.25542	0.30985	0.05442	0.05847	0.43155	0.14429	0.13186	0.03201	0.07347	0.21051	0.14851	0.19267	0.04587	0.42566	0.2481	0.03301	0.25498	0.03234	0.00987	0.00591	0.01402	0.00854	0.03649	0.00421	0.0047	0.0373	0.04694	0.02038	0.01501	0.01739	0.01527	0.00197	0.01608	0.41562	0.72044	0.09627	0.55202	0.30578	0.71308	0.11681	0.48847	0.50488	0.31558	0.25579	0.11988	0.27678	0.63436	0.02585	0.7027	0.92547	0.22346	0.34983	0.67945	0.65551	0.669	0.06549	0.59646	0.11775	0.11848	0.11558	0.28996	0.64931	0.50585	0.04915	0.60213	0.82401	0.68537	0.91832	0.28351	0.96174	0.86646	0.99832	0.97107	0.66054	0.8499	0.84707	0.95755	0.91305	0.69341	0.89364	0.39989	0.95301	0.86102	0.81579	0.94042	0.85299	0.92319	0.56962	0.8231	0.65755	0.56737	0.66556	0.604	0.73875	0.68748	0.34891	0.84741	0.28894	0.90965	0.97352	0.12049	0.58919	0.92636	0.46522	0.93913	0.8876	0.91984	0.95378	0.77098	0.9149	0.9371	0.68648	0.77629	0.58771	0.20951	0.7919	0.04992	0.18822	0.17932	0.31691	0.10001	0.85702	0.56229	0.6739	0.47472	0.62475	0.47635	0.6135	0.44197
REACTOME_DEVELOPMENTAL_BIOLOGY	0.447305	0.71337	0.37619	0.70417	0.8575	0.32325	0.19935	0.45139	0.8597	0.8374	0.66716	0.52106	0.3088	0.72086	0.85163	0.24234	0.99378	0.15352	0.13305	0.06577	0.65095	0.1815	0.56837	0.45064	0.77465	0.37283	0.16852	0.35731	0.22265	0.43533	0.8415	0.47403	0.90699	0.38128	0.32854	0.47884	0.61585	0.03064	0.0718	0.32839	0.11225	0.21939	0.09305	0.29882	0.04189	0.29708	0.36438	0.18377	0.92414	0.86066	0.86494	0.56123	0.97116	0.91198	0.87673	0.78057	0.95569	0.85785	0.33803	0.54553	0.61134	0.86876	0.98631	0.95498	0.99706	0.54447	0.27862	0.8101	0.58972	0.05494	0.09922	0.23372	0.26656	0.82733	0.26295	0.87048	0.28534	0.55758	0.42157	0.04664	0.89377	0.22522	0.4444	0.83622	0.36406	0.30339	0.21155	0.54215	0.22497	0.25693	0.13752	0.46817	0.03207	0.39542	0.37299	0.46687	0.7886	0.94006	0.96691	0.99892	0.73381	0.98824	0.93684	0.96394	0.95595	0.9901	0.96867	0.9901	0.99125	0.79971	0.7724	0.99042	0.33248	0.29181	0.26488	0.18769	0.58919	0.26864	0.15118	0.20012	0.5384	0.19878	0.04927	0.28392	0.069	0.80865	0.61759	0.16859	0.8608	0.35762	0.34599	0.5712	0.16275	0.18418	0.87781	0.37263	0.43002	0.61283	0.73274	0.89363	0.18337	0.14796	0.3848	0.29146	0.80556	0.31268	0.58271	0.34927	0.78252	0.98493	0.92977	0.83851	0.96185	0.50291	0.10957	0.24473	0.40104	0.33016	0.90975	0.68601	0.76236	0.76075	0.96308	0.95619	0.75827	0.92332	0.91602	0.97106	0.94609	0.89151	0.9448	0.94621	0.97611	0.70247	0.97437	0.98168	0.80692	0.48635	0.59487	0.92583	0.58022	0.23714	0.84516	0.90192	0.94333	0.91473	0.73158	0.8209	0.67861	0.09928	0.81065	0.45021	0.9316	0.40235	0.33447	0.55277	0.33767	0.23507	0.2101	0.17962	0.27166	0.61668	0.23964	0.59689	0.07615	0.46176	0.37764	0.04027	0.70955	0.08212	0.0193	0.13596	0.00537	0.01154	0.1065	0.08446	0.00636	0.03798	0.01694	0.16244	0.0086	0.04261	0.00239	0.00494	0.0226	0.76029	0.57755	0.89281	0.22442	0.99412	0.86838	0.91346	0.80787	0.718	0.32687	0.88662	0.07316	0.08652	0.08645	0.33912	0.12508	0.03496	0.01473	0.04473	0.01539	0.03349	0.02473	0.02215	0.01158	0.06719	0.0075	0.04888	0.00361	0.01835	0.01242	0.01981	0.0172
REACTOME_ENOS_ACTIVATION_AND_REGULATION	0.44763	0.48215	0.37961	0.88463	0.12088	0.13053	0.10535	0.74982	0.02114	0.40906	0.14188	0.57614	0.64384	0.20672	0.02842	0.38383	0.03299	0.51526	0.19242	0.2562	0.63538	0.65446	0.77828	0.94633	0.89293	0.59041	0.97896	0.82275	0.81401	0.56317	0.62087	0.63228	0.42813	0.50397	0.25239	0.88035	0.08187	0.23771	0.48853	0.67987	0.07717	0.64817	0.80217	0.76227	0.63297	0.13359	0.01906	0.34062	0.03614	0.44331	0.33847	0.60128	0.2407	0.06098	0.04905	0.3549	0.08806	0.55026	0.74436	0.95938	0.31492	0.09131	0.05433	0.12238	0.07228	0.51197	0.20367	0.6589	0.2735	0.202	0.49071	0.66081	0.27347	0.76045	0.8158	0.68179	0.67033	0.47533	0.20395	0.68895	0.23989	0.60663	0.7358	0.02222	0.86278	0.48237	0.6803	0.48564	0.78141	0.41474	0.91885	0.74641	0.38063	0.58685	0.76119	0.58844	0.73865	0.5392	0.48495	0.19798	0.29445	0.09986	0.61656	0.24907	0.26862	0.40539	0.30051	0.37879	0.35469	0.49198	0.35918	0.28813	0.4967	0.34553	0.50957	0.40639	0.4092	0.21529	0.48198	0.56915	0.36197	0.15316	0.90031	0.79416	0.65731	0.39954	0.50918	0.43983	0.60783	0.6264	0.56981	0.34822	0.57125	0.67794	0.45195	0.61732	0.78262	0.70811	0.3348	0.52478	0.08849	0.82802	0.57812	0.44184	0.58086	0.16948	0.03152	0.06618	0.14032	0.27294	0.16462	0.13289	0.21405	0.18035	0.18125	0.09667	0.28821	0.50037	0.40244	0.12776	0.88243	0.61495	0.43752	0.25029	0.23989	0.35062	0.08291	0.0583	0.20953	0.35944	0.11853	0.24173	0.12195	0.43978	0.27856	0.10015	0.45985	0.70122	0.38908	0.78429	0.17428	0.10823	0.27339	0.99307	0.14294	0.84575	0.97228	0.89535	0.89166	0.22652	0.2743	0.63472	0.24953	0.51702	0.37013	0.43397	0.38934	0.29777	0.36889	0.02787	0.20079	0.87883	0.88095	0.96811	0.18465	0.50146	0.67374	0.18295	0.55413	0.0847	0.14433	0.07673	0.21199	0.41314	0.74835	0.45313	0.70743	0.63972	0.82252	0.6596	0.37142	0.23473	0.42461	0.1091	0.68083	0.65776	0.80411	0.46846	0.43817	0.2314	0.56097	0.02537	0.58313	0.76313	0.35363	0.70133	0.43794	0.65662	0.67239	0.02487	0.6104	0.65153	0.80848	0.49918	0.81505	0.8797	0.89359	0.94101	0.9189	0.35534	0.63817	0.5907	0.58661	0.51414	0.73428	0.38666	0.69816
REACTOME_TRANSPORT_OF_INORGANIC_CATIONS_ANIONS_AND_AMINO_ACIDS_OLIGOPEPTIDES	0.44972	0.75779	0.81025	0.61957	0.69407	0.72867	0.56206	0.30158	0.60562	0.40705	0.31455	0.34879	0.7801	0.66458	0.46803	0.73732	0.45085	0.90232	0.71994	0.75178	0.48586	0.69141	0.93616	0.31941	0.35833	0.77089	0.92338	0.47371	0.8042	0.49864	0.33772	0.53737	0.29172	0.20991	0.33158	0.16254	0.54755	0.5218	0.97379	0.96325	0.94617	0.1463	0.41982	0.35283	0.44512	0.67373	0.82103	0.38753	0.66299	0.59828	0.60749	0.60593	0.77602	0.78494	0.55322	0.35441	0.47945	0.45473	0.40402	0.31479	0.66565	0.73352	0.68359	0.8046	0.49853	0.0728	0.05196	0.07451	0.12219	0.28081	0.44102	0.94069	0.59968	0.13576	0.21333	0.38914	0.3876	0.45762	0.33524	0.29535	0.42768	0.29951	0.25366	0.90409	0.04724	0.32407	0.36931	0.74178	0.2713	0.41405	0.92254	0.56255	0.78861	0.48834	0.19698	0.27695	0.26851	0.2689	0.42573	0.62563	0.72996	0.8384	0.91797	0.9247	0.88175	0.88143	0.77923	0.74182	0.81815	0.37741	0.89252	0.75018	0.85883	0.23927	0.15963	0.23248	0.44646	0.42591	0.30579	0.67531	0.34994	0.09838	0.20444	0.24194	0.39079	0.70475	0.25741	0.30743	0.46749	0.18618	0.26759	0.28479	0.10849	0.18559	0.86654	0.38773	0.2965	0.25891	0.65365	0.26547	0.26935	0.19286	0.38566	0.2575	0.22605	0.64117	0.51894	0.61587	0.58065	0.60859	0.89673	0.69902	0.5736	0.04574	0.36459	0.16899	0.07693	0.54043	0.43514	0.55829	0.43827	0.3836	0.74517	0.53385	0.54313	0.67691	0.97263	0.79943	0.89937	0.52881	0.85052	0.5916	0.7566	0.26973	0.83375	0.41337	0.26245	0.53567	0.49804	0.1405	0.47795	0.64104	0.79986	0.29552	0.59099	0.04825	0.33114	0.1221	0.19184	0.41559	0.44859	0.08039	0.41448	0.48485	0.59555	0.52458	0.78305	0.60783	0.10711	0.26274	0.23483	0.59987	0.58487	0.55596	0.10059	0.59657	0.08745	0.40912	0.22137	0.41916	0.27011	0.1573	0.46258	0.27144	0.36126	0.25792	0.14985	0.16681	0.38649	0.17838	0.04367	0.52029	0.08712	0.07075	0.22453	0.28459	0.0914	0.3633	0.3344	0.48594	0.82609	0.39673	0.58199	0.54205	0.73293	0.69965	0.59898	0.16711	0.03243	0.12537	0.20559	0.60776	0.7334	0.32405	0.74613	0.73352	0.57103	0.76601	0.64709	0.19921	0.24272	0.20191	0.19735	0.79559	0.62206	0.22736	0.67136
REACTOME_PI3K_CASCADE	0.449915	0.64669	0.50832	0.6448	0.4438	0.85596	0.59376	0.91644	0.86325	0.39735	0.242	0.21811	0.73321	0.50634	0.781	0.51606	0.79643	0.26845	0.20161	0.35939	0.54739	0.79776	0.1599	0.88564	0.8764	0.86339	0.56963	0.84204	0.80737	0.82253	0.9602	0.63606	0.97837	0.53539	0.57156	0.57061	0.76154	0.61243	0.07444	0.29143	0.95562	0.32364	0.22122	0.22513	0.31306	0.84108	0.67328	0.53288	0.98173	0.16245	0.09095	0.14865	0.22018	0.23777	0.27409	0.83504	0.71464	0.14961	0.14574	0.35386	0.08082	0.57859	0.83021	0.39456	0.81507	0.76914	0.86082	0.89532	0.71751	0.57112	0.15368	0.04984	0.89038	0.87978	0.41965	0.53484	0.86115	0.74259	0.75853	0.96211	0.74659	0.93291	0.50502	0.76404	0.92447	0.65815	0.16221	0.16314	0.53496	0.09469	0.08619	0.23553	0.12337	0.9559	0.41043	0.71217	0.81226	0.61472	0.6145	0.47939	0.47501	0.45364	0.54965	0.67647	0.70045	0.61205	0.61526	0.39908	0.43482	0.4778	0.87687	0.62437	0.96645	0.21702	0.09553	0.17914	0.13333	0.04887	0.01973	0.01825	0.08075	0.27685	0.05328	0.18856	0.0404	0.68159	0.20687	0.11141	0.36678	0.27434	0.08524	0.28689	0.24416	0.09114	0.14923	0.70574	0.57973	0.553	0.75271	0.64377	0.72751	0.20686	0.45528	0.20508	0.95984	0.19061	0.44619	0.36545	0.23125	0.11008	0.29444	0.3637	0.38174	0.53283	0.59375	0.54821	0.61716	0.09451	0.56207	0.27533	0.66735	0.10996	0.18597	0.10013	0.10733	0.14399	0.40983	0.53163	0.26941	0.2504	0.42828	0.32098	0.35803	0.11517	0.18799	0.1324	0.75526	0.11367	0.0457	0.82249	0.49504	0.08553	0.02423	0.55529	0.21698	0.49349	0.55983	0.80893	0.16018	0.41246	0.44014	0.09126	0.68513	0.14905	0.06384	0.48142	0.03499	0.01002	0.09222	0.45371	0.00658	0.51127	0.58998	0.63059	0.18271	0.02104	0.17372	0.01086	0.36852	0.23084	0.12271	0.517	0.15156	0.10999	0.5134	0.37606	0.23549	0.77404	0.66363	0.80346	0.80681	0.05084	0.13713	0.34252	0.18625	0.35015	0.41069	0.74318	0.46186	0.1157	0.61315	0.56694	0.3336	0.59441	0.64655	0.66799	0.76774	0.00879	0.6021	0.07715	0.50151	0.79619	0.42738	0.90033	0.27224	0.41847	0.21262	0.73942	0.2984	0.76311	0.66081	0.92354	0.64907	0.22983	0.32293	0.62332	0.20044
REACTOME_O_LINKED_GLYCOSYLATION_OF_MUCINS	0.451225	0.89812	0.85368	0.89202	0.91606	0.72398	0.02699	0.14737	0.0896	0.8435	0.95704	0.92979	0.96279	0.75798	0.36877	0.21197	0.44091	0.17666	0.00149	0.01224	0.10816	0.10641	0.07021	0.26179	0.11861	0.49482	0.36122	0.74701	0.88953	0.16363	0.06229	0.03892	0.23495	0.33463	0.37174	0.56835	0.2157	0.81585	0.80348	0.68348	0.29865	0.44254	0.52537	0.75327	0.21481	0.59325	0.52863	0.67104	0.19741	0.72398	0.8561	0.46246	0.82648	0.92237	0.74466	0.80146	0.61627	0.76175	0.55206	0.37099	0.50528	0.92621	0.79729	0.97649	0.67315	0.19702	0.33142	0.11645	0.41877	0.18186	0.7149	0.92211	0.41097	0.06592	0.51895	0.36017	0.31779	0.91466	0.67642	0.36037	0.5194	0.38135	0.78249	0.78107	0.61676	0.23847	0.62669	0.82822	0.59086	0.12672	0.70526	0.46261	0.25572	0.29215	0.61723	0.67749	0.38238	0.16517	0.96942	0.92213	0.3486	0.74759	0.97435	0.842	0.87648	0.51961	0.93539	0.89933	0.96981	0.24047	0.60821	0.90331	0.19325	0.29622	0.48233	0.18696	0.53764	0.29015	0.76172	0.35543	0.72522	0.0409	0.28014	0.13721	0.13404	0.55319	0.72074	0.24201	0.418	0.85225	0.5925	0.53663	0.71698	0.65245	0.12544	0.40005	0.07086	0.94341	0.19948	0.92738	0.21971	0.38934	0.024	0.01502	0.1851	0.04942	0.0122	0.03461	0.0233	0.15771	0.46832	0.42065	0.17461	0.32845	0.29052	0.32146	0.32835	0.02036	0.0536	0.02364	0.09538	0.99533	0.99577	0.9785	0.9893	0.98052	0.73254	0.89998	0.87042	0.99984	0.96908	0.99629	0.99536	0.88073	0.90785	0.85547	0.50446	0.6514	0.02796	0.15625	0.51459	0.16854	0.05364	0.49172	0.03973	0.07773	0.15296	0.33125	0.27512	0.31149	0.05402	0.00611	0.31411	0.45188	0.57203	0.14145	0.91018	0.431	0.74209	0.1854	0.74014	0.1371	0.13338	0.11765	0.24236	0.7906	0.85529	0.46355	0.86917	0.32673	0.29978	0.10161	0.81872	0.94269	0.96138	0.39089	0.92187	0.45057	0.40194	0.07357	0.74059	0.51818	0.45845	0.21423	0.94145	0.01292	0.1036	0.27409	0.00584	0.51442	0.93041	0.87375	0.75657	0.09156	0.68313	0.71758	0.3902	0.44151	0.42799	0.56621	0.06925	0.39957	0.31423	0.22109	0.50261	0.30362	0.49443	0.24916	0.51522	0.17466	0.23764	0.19103	0.41084	0.80494	0.93558	0.33741	0.97323
KEGG_PRION_DISEASES	0.45176	0.88557	0.49145	0.50243	0.65107	0.36778	0.10139	0.56668	0.34238	0.42348	0.63154	0.39639	0.3608	0.70834	0.18604	0.84122	0.40034	0.78953	0.84776	0.72973	0.95878	0.34807	0.63197	0.67794	0.75599	0.14466	0.2541	0.03511	0.38175	0.50915	0.49534	0.83877	0.65131	0.30546	0.47415	0.40184	0.21276	0.25467	0.61289	0.90655	0.20649	0.4047	0.80294	0.81861	0.73215	0.0859	0.08293	0.42287	0.18649	0.54964	0.46424	0.39651	0.73736	0.33988	0.38469	0.61173	0.45055	0.38566	0.42184	0.37196	0.68287	0.46866	0.27508	0.43228	0.50016	0.2049	0.37543	0.30855	0.30566	0.31762	0.1255	0.98002	0.04413	0.21904	0.78161	0.8449	0.1971	0.22873	0.02004	0.03666	0.11186	0.49491	0.24649	0.78651	0.20921	0.14731	0.23772	0.60236	0.08057	0.94808	0.83597	0.85947	0.70382	0.02241	0.06134	0.11485	0.0623	0.57667	0.46281	0.52078	0.57969	0.91971	0.65094	0.83375	0.70703	0.92373	0.87167	0.88005	0.7055	0.38106	0.44465	0.47824	0.31494	0.44534	0.75219	0.53009	0.61615	0.69215	0.66374	0.97702	0.70794	0.86614	0.81023	0.75437	0.80735	0.33749	0.22524	0.55947	0.22857	0.56224	0.4426	0.42983	0.74301	0.28224	0.33063	0.55203	0.41462	0.46689	0.4973	0.68391	0.35195	0.4902	0.1006	0.54459	0.20522	0.44007	0.34173	0.41687	0.8051	0.76093	0.39945	0.56589	0.75879	0.1586	0.12977	0.17477	0.27597	0.89619	0.80096	0.75812	0.98027	0.63448	0.43562	0.44868	0.47657	0.65991	0.39017	0.57937	0.34452	0.65427	0.4148	0.54728	0.49987	0.74539	0.35364	0.52495	0.53964	0.67559	0.52913	0.27947	0.17402	0.3631	0.56255	0.42629	0.2745	0.50601	0.12816	0.3717	0.42955	0.25903	0.2952	0.40438	0.53168	0.11318	0.80246	0.05448	0.71751	0.70719	0.9884	0.03099	0.65073	0.04293	0.3547	0.0725	0.027	0.92313	0.96685	0.90885	0.75768	0.11996	0.65254	0.21642	0.56655	0.73337	0.51735	0.19099	0.22022	0.02647	0.03872	0.06266	0.03714	0.79582	0.51441	0.48632	0.74013	0.02969	0.83327	0.05537	0.54642	0.64182	0.58583	0.26671	0.45297	0.38286	0.49754	0.65923	0.007	0.47314	0.25074	0.44997	0.18348	0.03752	0.20504	0.01604	0.52717	0.28471	0.70776	0.06477	0.59972	0.01505	0.02268	0.01141	0.02465	0.47722	0.54223	0.04243	0.38593
REACTOME_UNFOLDED_PROTEIN_RESPONSE	0.452775	0.72985	0.28636	0.95533	0.2855	0.21411	0.1572	0.86044	0.22194	0.70805	0.62604	0.81629	0.34843	0.38257	0.1637	0.37257	0.27737	0.82886	0.56687	0.59295	0.38165	0.52458	0.79378	0.63765	0.41064	0.17928	0.12732	0.05175	0.34229	0.36664	0.37213	0.57921	0.35172	0.6465	0.52033	0.60514	0.27906	0.45164	0.65419	0.78164	0.70032	0.30816	0.36918	0.48781	0.20283	0.30154	0.46258	0.57529	0.51498	0.56055	0.36357	0.54996	0.32014	0.27295	0.42547	0.67517	0.52517	0.71536	0.08417	0.17953	0.2685	0.30806	0.46939	0.36381	0.42937	0.34541	0.13252	0.42337	0.16007	0.07367	0.57227	0.50007	0.56405	0.20756	0.2422	0.39685	0.32627	0.35398	0.19231	0.17139	0.4491	0.20205	0.67153	0.42043	0.43859	0.42494	0.77551	0.77157	0.77134	0.0698	0.16937	0.09158	0.13284	0.32946	0.79922	0.81886	0.77239	0.18072	0.78564	0.68623	0.3641	0.45391	0.61356	0.49443	0.78297	0.50492	0.64417	0.32039	0.67467	0.51992	0.76905	0.75913	0.84372	0.41444	0.25459	0.3124	0.24405	0.22616	0.31214	0.20461	0.49057	0.23973	0.15726	0.0791	0.21087	0.50372	0.54446	0.46054	0.55608	0.88288	0.59901	0.34533	0.95431	0.72284	0.71614	0.39077	0.64525	0.4128	0.15655	0.22986	0.083	0.82957	0.59212	0.35261	0.56939	0.18594	0.08454	0.0471	0.2273	0.19903	0.40956	0.07361	0.20077	0.12035	0.08982	0.03375	0.05595	0.13272	0.20266	0.05769	0.13957	0.68156	0.62311	0.3199	0.84988	0.55867	0.79596	0.29995	0.62648	0.42445	0.17924	0.19568	0.15415	0.68613	0.86103	0.26239	0.91689	0.85731	0.29748	0.19697	0.60984	0.37998	0.66611	0.17089	0.60719	0.16112	0.20067	0.04771	0.41883	0.51969	0.2724	0.20016	0.53715	0.8373	0.52908	0.90056	0.31997	0.66982	0.74718	0.70223	0.79117	0.8849	0.95724	0.86813	0.8315	0.2341	0.32754	0.33583	0.31052	0.83556	0.84028	0.62351	0.73864	0.94933	0.9849	0.51134	0.94649	0.1712	0.16479	0.11038	0.50296	0.58783	0.85022	0.61443	0.85167	0.64252	0.98152	0.86483	0.5079	0.73551	0.79723	0.27064	0.95065	0.3714	0.42661	0.3163	0.26438	0.63125	0.96302	0.30314	0.92386	0.67609	0.50775	0.58161	0.46855	0.5221	0.40359	0.22111	0.49374	0.57636	0.49626	0.33207	0.55089	0.4698	0.64981	0.55331	0.71693
REACTOME_RECRUITMENT_OF_NUMA_TO_MITOTIC_CENTROSOMES	0.45283	0.18803	0.15067	0.39554	0.03659	0.51938	0.8123	0.8942	0.63602	0.17509	0.22267	0.27537	0.45333	0.32093	0.71565	0.36219	0.41322	0.51134	0.32855	0.33168	0.14669	0.14911	0.10048	0.15465	0.08067	0.97261	0.97749	0.98599	0.98579	0.20666	0.47043	0.03893	0.53387	0.17313	0.19017	0.40189	0.50023	0.91962	0.42048	0.2903	0.90491	0.26042	0.44841	0.42869	0.23195	0.52928	0.86571	0.49255	0.95837	0.02588	0.06389	0.04412	0.11722	0.09032	0.65609	0.94756	0.81698	0.02	0.22939	0.33116	0.03248	0.40586	0.67082	0.0658	0.59881	0.01946	0.0376	0.18611	0.03886	0.67221	0.97898	0.74143	0.99253	0.11897	0.35808	0.45828	0.80988	0.27875	0.92689	0.73454	0.50494	0.699	0.95694	0.40601	0.94308	0.9169	0.90647	0.6216	0.95423	0.64459	0.6764	0.78757	0.82353	0.67326	0.99698	0.65556	0.97209	0.19219	0.40308	0.16119	0.98368	0.167	0.16855	0.1834	0.16661	0.16732	0.15106	0.21071	0.14745	0.22749	0.70764	0.07152	0.90788	0.04617	0.11153	0.12108	0.09838	0.27202	0.70736	0.55689	0.74618	0.13346	0.62454	0.50386	0.19672	0.32173	0.73957	0.30766	0.44455	0.99131	0.62336	0.68069	0.69894	0.30565	0.03932	0.03301	0.13515	0.92278	0.30679	0.7536	0.50545	0.23093	0.27767	0.1379	0.28238	0.2806	0.14766	0.1679	0.11112	0.06845	0.05323	0.04814	0.01994	0.59741	0.47018	0.54087	0.78703	0.21629	0.05261	0.05428	0.05462	0.92792	0.23531	0.24454	0.74512	0.16427	0.0324	0.01868	0.03115	0.55801	0.09909	0.25479	0.30903	0.56901	0.15527	0.12614	0.60098	0.52797	0.61366	0.9821	0.06553	0.47688	0.8853	0.4388	0.82159	0.98987	0.8771	0.97761	0.74848	0.37153	0.51151	0.17695	0.45233	0.48885	0.45084	0.49117	0.40102	0.68503	0.83685	0.80894	0.91252	0.1543	0.08332	0.09138	0.72117	0.87879	0.98493	0.8173	0.73943	0.71766	0.58681	0.61448	0.7975	0.89602	0.65306	0.74803	0.86937	0.90784	0.82352	0.74708	0.95481	0.7814	0.88848	0.5682	0.95024	0.10862	0.12104	0.2709	0.24676	0.11551	0.0392	0.04332	0.27281	0.26565	0.04321	0.20976	0.24318	0.95238	0.88188	0.80398	0.64658	0.69741	0.45533	0.81639	0.16986	0.2286	0.4399	0.90388	0.32126	0.62365	0.74694	0.751	0.68099	0.8587	0.88296	0.70719	0.84413
BIOCARTA_MCM_PATHWAY	0.45313	0.47822	0.80745	0.78175	0.39748	0.92026	0.19973	0.87838	0.59664	0.59406	0.67216	0.52776	0.19604	0.55018	0.12075	0.39483	0.25476	0.65012	0.84968	0.69468	0.61246	0.4173	0.52149	0.4812	0.65645	0.09224	0.79537	0.57892	0.71517	0.72625	0.5976	0.63497	0.60882	0.53743	0.83506	0.39813	0.77911	0.93546	0.97184	0.63542	0.93105	0.19758	0.37329	0.24208	0.33243	0.9476	0.42558	0.49239	0.41908	0.59894	0.39896	0.39746	0.39697	0.09111	0.0581	0.70015	0.17354	0.48464	0.17682	0.18983	0.18807	0.1495	0.07068	0.11517	0.13715	0.81158	0.7471	0.55179	0.92791	0.57786	0.57851	0.51077	0.36032	0.36741	0.45886	0.4196	0.82944	0.71037	0.11699	0.11071	0.24484	0.84645	0.81751	0.26359	0.53705	0.70902	0.90037	0.76627	0.77964	0.08267	0.57707	0.40333	0.47266	0.52731	0.49366	0.76966	0.27472	0.50072	0.74422	0.36343	0.57382	0.79039	0.97364	0.98435	0.97324	0.78664	0.95589	0.61336	0.67265	0.17184	0.71178	0.44639	0.60432	0.60854	0.21361	0.24754	0.45368	0.09777	0.11538	0.2169	0.06214	0.17179	0.23098	0.22065	0.26434	0.2774	0.03975	0.03882	0.0766	0.42006	0.28195	0.25323	0.44978	0.25235	0.60932	0.63813	0.5293	0.33692	0.68362	0.48498	0.58417	0.33168	0.05864	0.19612	0.62191	0.30441	0.61139	0.45258	0.57117	0.2738	0.87169	0.41047	0.72341	0.28678	0.90739	0.48446	0.91554	0.44807	0.91898	0.47545	0.91564	0.21231	0.24275	0.12307	0.19153	0.28847	0.82229	0.48396	0.9181	0.05851	0.44309	0.17212	0.24169	0.02907	0.6358	0.14219	0.28712	0.84479	0.74528	0.93567	0.14066	0.25422	0.75021	0.75114	0.1642	0.65546	0.99402	0.90819	0.5568	0.03853	0.02302	0.09764	0.05443	0.17442	0.51834	0.36373	0.29427	0.28008	0.49016	0.39506	0.21685	0.44813	0.88654	0.58666	0.3955	0.34684	0.16938	0.23435	0.16791	0.43707	0.68768	0.44221	0.67461	0.78709	0.93446	0.64562	0.86044	0.27692	0.40845	0.24078	0.63539	0.38705	0.84615	0.44183	0.36031	0.44029	0.84077	0.29147	0.61892	0.16501	0.91673	0.44204	0.89776	0.2269	0.53479	0.18759	0.57847	0.12917	0.10059	0.17591	0.23824	0.6519	0.38984	0.56329	0.27201	0.32814	0.09895	0.4456	0.13192	0.58058	0.543	0.4554	0.69878	0.19511	0.24555	0.79742	0.19126
REACTOME_SIGNALING_BY_RHO_GTPASES	0.454735	0.2413	0.46461	0.3762	0.6964	0.74885	0.3329	0.65001	0.80337	0.30539	0.12847	0.51748	0.06669	0.92955	0.89679	0.82264	0.79213	0.30992	0.06041	0.02766	0.81264	0.38465	0.17043	0.11036	0.37593	0.22209	0.0784	0.29313	0.29383	0.88277	0.42302	0.33721	0.63202	0.82699	0.72286	0.95719	0.49113	0.91188	0.83637	0.83818	0.36671	0.90445	0.90815	0.94759	0.83256	0.56666	0.32872	0.74332	0.30732	0.37345	0.4176	0.68609	0.29786	0.3887	0.23789	0.09859	0.51632	0.54805	0.53853	0.78066	0.34216	0.90727	0.72292	0.88197	0.63971	0.70659	0.83945	0.52473	0.45377	0.33524	0.10528	0.34151	0.04063	0.56209	0.96052	0.92353	0.41991	0.75673	0.04563	0.32381	0.171	0.36752	0.68755	0.58243	0.08087	0.18464	0.35565	0.70566	0.16994	0.91121	0.95614	0.90838	0.60281	0.31015	0.10235	0.27702	0.10053	0.61252	0.86106	0.93175	0.29656	0.76443	0.64712	0.90869	0.76323	0.90196	0.93213	0.94398	0.9478	0.43272	0.27721	0.54145	0.14387	0.40024	0.26904	0.45732	0.15487	0.30588	0.55881	0.48595	0.25013	0.42435	0.70565	0.84718	0.31853	0.16913	0.11281	0.26057	0.13852	0.18787	0.05246	0.05235	0.5932	0.06778	0.17951	0.15251	0.17636	0.15059	0.22285	0.3151	0.19481	0.81687	0.42863	0.10186	0.80695	0.09146	0.18834	0.08214	0.22987	0.71744	0.47899	0.39902	0.45571	0.13455	0.4557	0.32965	0.28457	0.54281	0.36436	0.25996	0.69547	0.79536	0.72955	0.60168	0.44283	0.57944	0.56028	0.74095	0.53442	0.83089	0.73347	0.76842	0.55938	0.27392	0.37127	0.366	0.22595	0.41483	0.50486	0.17685	0.3166	0.27132	0.2445	0.3363	0.28651	0.08408	0.32877	0.1737	0.44658	0.93879	0.69482	0.51384	0.84721	0.46975	0.7736	0.2634	0.63158	0.8236	0.78897	0.33908	0.72587	0.37604	0.80318	0.84638	0.22642	0.97897	0.76857	0.56333	0.6251	0.39142	0.7574	0.48146	0.84889	0.77973	0.97181	0.76712	0.77894	0.33958	0.41423	0.43731	0.25359	0.64918	0.65638	0.39299	0.83723	0.53271	0.7863	0.77473	0.033	0.82296	0.99047	0.69626	0.88347	0.87623	0.98865	0.96982	0.76296	0.71475	0.96105	0.28159	0.29641	0.20672	0.30226	0.26624	0.26912	0.27689	0.3463	0.31142	0.19975	0.1665	0.25781	0.28882	0.14626	0.68759	0.44067	0.28831	0.51337
KEGG_GLYCOSPHINGOLIPID_BIOSYNTHESIS_GANGLIO_SERIES	0.4548	0.22595	0.21074	0.03388	0.55113	0.17498	0.0049	0.25611	0.06791	0.02415	0.07681	0.00738	0.36174	0.18389	0.15918	0.07501	0.20183	0.20376	0.00491	0.02293	0.04327	0.18141	0.14504	0.47496	0.07489	0.45211	0.82205	0.65747	0.6232	0.04957	0.05293	0.01523	0.07815	0.09678	0.24274	0.06687	0.56925	0.35665	0.12731	0.95736	0.56633	0.04349	0.11982	0.0862	0.05505	0.85479	0.7577	0.80125	0.71947	0.50382	0.58736	0.24721	0.83444	0.77449	0.78623	0.88056	0.70535	0.2151	0.35029	0.11481	0.54763	0.45749	0.57057	0.63856	0.42965	0.00927	0.30284	0.00482	0.22694	0.95377	0.83215	0.68008	0.63542	0.00194	0.13156	0.01298	0.03755	0.6792	0.69789	0.71564	0.44586	0.94728	0.49617	0.6784	0.77848	0.77706	0.60884	0.83134	0.46899	0.0476	0.33552	0.29294	0.01833	0.40619	0.32391	0.52074	0.20129	0.06141	0.41996	0.53067	0.72061	0.5308	0.59815	0.77876	0.43308	0.12522	0.73272	0.70699	0.64183	0.35154	0.50299	0.37935	0.46183	0.14714	0.2422	0.02995	0.28724	0.40906	0.57974	0.2225	0.63622	0.01216	0.12616	0.05886	0.08339	0.73399	0.55194	0.17047	0.2747	0.646	0.53311	0.84987	0.50927	0.71507	0.40531	0.82715	0.13921	0.65561	0.90509	0.74507	0.8316	0.26198	0.04042	0.6172	0.06812	0.34101	0.26302	0.33837	0.35519	0.9106	0.70424	0.85872	0.68775	0.5792	0.46133	0.81638	0.83549	0.23873	0.23887	0.41603	0.12977	0.5144	0.67687	0.83979	0.75681	0.54963	0.38612	0.79164	0.20176	0.72327	0.71938	0.85644	0.93753	0.73681	0.19779	0.78994	0.22804	0.57363	0.59855	0.60263	0.47013	0.22092	0.40869	0.49351	0.1727	0.75349	0.81233	0.75967	0.6863	0.09167	0.08597	0.11376	0.07041	0.26972	0.83157	0.27662	0.72309	0.43997	0.63517	0.46311	0.52265	0.08439	0.68419	0.09371	0.50055	0.65507	0.75852	0.8095	0.61733	0.75724	0.54035	0.74519	0.74304	0.65799	0.40101	0.71783	0.16838	0.86203	0.85188	0.72781	0.84957	0.46607	0.11151	0.38933	0.15075	0.00278	0.08921	0.17636	0.07712	0.13175	0.28691	0.3012	0.0818	0.00875	0.43446	0.18774	0.24533	0.26262	0.18429	0.11668	0.15072	0.58525	0.5817	0.63575	0.38369	0.19374	0.50728	0.47274	0.32478	0.65188	0.8258	0.62378	0.65159	0.91622	0.87111	0.72755	0.89524
BIOCARTA_EDG1_PATHWAY	0.45519	0.82698	0.95779	0.8861	0.96715	0.77826	0.27175	0.39334	0.36215	0.82116	0.28212	0.37978	0.42235	0.82656	0.21937	0.58517	0.60358	0.85645	0.73481	0.65861	0.73209	0.45794	0.50567	0.20444	0.36533	0.12965	0.5187	0.1532	0.09891	0.50576	0.14777	0.48291	0.21634	0.68225	0.63711	0.71976	0.2615	0.71551	0.17448	0.2953	0.1008	0.45636	0.26163	0.46671	0.46027	0.32586	0.19857	0.84283	0.07985	0.8836	0.72293	0.70681	0.72314	0.46311	0.04856	0.22514	0.07802	0.64109	0.56193	0.51845	0.66532	0.62256	0.25784	0.51241	0.47631	0.43131	0.42249	0.5507	0.42669	0.3506	0.61088	0.50334	0.09973	0.38804	0.31045	0.46086	0.27472	0.38219	0.05983	0.11876	0.09259	0.2639	0.34276	0.32677	0.15496	0.65803	0.53923	0.77565	0.44565	0.34098	0.43011	0.64531	0.47663	0.30709	0.32225	0.42815	0.23022	0.77906	0.82871	0.88842	0.94339	0.89203	0.77454	0.96082	0.82368	0.95795	0.87912	0.91182	0.87767	0.60089	0.53335	0.8375	0.39575	0.36654	0.42859	0.45178	0.27807	0.33317	0.20707	0.71877	0.17059	0.61742	0.64092	0.70778	0.79775	0.47674	0.2601	0.64496	0.32844	0.48426	0.65972	0.33442	0.49771	0.68909	0.68597	0.92636	0.56826	0.29222	0.13483	0.22702	0.22783	0.74926	0.24217	0.59106	0.3886	0.19702	0.29866	0.27152	0.27752	0.8187	0.91919	0.78643	0.89259	0.08818	0.32115	0.28836	0.17846	0.39323	0.94404	0.50907	0.67797	0.46239	0.34539	0.50122	0.33045	0.3683	0.22222	0.83259	0.22611	0.44979	0.52359	0.57656	0.66043	0.55277	0.37687	0.71834	0.55495	0.47753	0.70678	0.15367	0.43884	0.33826	0.58695	0.74954	0.13959	0.05902	0.24943	0.15902	0.4222	0.68383	0.62453	0.63267	0.67989	0.32155	0.74045	0.53361	0.22301	0.27027	0.43631	0.10831	0.26153	0.54475	0.66427	0.58985	0.23277	0.25829	0.41467	0.38046	0.28483	0.37839	0.31883	0.36481	0.15162	0.03969	0.64079	0.41806	0.30333	0.31091	0.47883	0.45204	0.34651	0.24793	0.26823	0.2251	0.19296	0.21922	0.75734	0.45402	0.70955	0.10853	0.57252	0.59304	0.14802	0.63102	0.54983	0.68959	0.29485	0.09174	0.42858	0.294	0.19758	0.58256	0.6163	0.70126	0.35126	0.30375	0.42889	0.71283	0.42844	0.5532	0.66847	0.57041	0.52743	0.5086	0.59892	0.62285	0.46936
REACTOME_KINESINS	0.455395	0.38431	0.69521	0.37435	0.69411	0.36206	0.76948	0.47377	0.21478	0.37651	0.5854	0.19631	0.42614	0.37191	0.38023	0.47881	0.54176	0.18879	0.3385	0.57357	0.04383	0.26575	0.37895	0.28662	0.07302	0.65045	0.44151	0.33433	0.48065	0.0923	0.07404	0.11139	0.12822	0.17932	0.28475	0.16053	0.35051	0.27188	0.41871	0.38038	0.51412	0.30159	0.31978	0.24279	0.72797	0.15625	0.69486	0.54617	0.59401	0.56078	0.75056	0.8148	0.71646	0.66095	0.38465	0.1304	0.27888	0.52945	0.94905	0.77819	0.91083	0.43969	0.38856	0.28302	0.46373	0.09488	0.10201	0.11876	0.42645	0.07978	0.32517	0.36849	0.66992	0.14176	0.15462	0.09157	0.51605	0.41988	0.72861	0.79667	0.85562	0.09474	0.5737	0.93598	0.45563	0.62835	0.54327	0.41692	0.61372	0.09583	0.08783	0.12623	0.12781	0.66465	0.34468	0.84812	0.51251	0.10302	0.27906	0.34956	0.50018	0.39953	0.27336	0.10827	0.26247	0.06269	0.23343	0.1192	0.33442	0.6129	0.44411	0.58525	0.72766	0.5002	0.59792	0.83012	0.61144	0.52442	0.28063	0.40857	0.47531	0.56276	0.61127	0.66793	0.65541	0.598	0.60928	0.43233	0.72904	0.4107	0.60716	0.44894	0.641	0.74904	0.73304	0.51342	0.48218	0.3668	0.45516	0.23468	0.36345	0.62491	0.55524	0.56977	0.53027	0.60778	0.72627	0.75841	0.3981	0.95874	0.56633	0.72833	0.4672	0.79968	0.42309	0.51627	0.14724	0.67643	0.35444	0.76242	0.13985	0.61466	0.81211	0.67274	0.53527	0.90292	0.40478	0.63191	0.54613	0.59467	0.41337	0.39462	0.38108	0.92946	0.30152	0.86508	0.6411	0.89282	0.44573	0.70225	0.75801	0.95403	0.06863	0.25367	0.10725	0.57216	0.11548	0.26887	0.06741	0.7952	0.19479	0.23439	0.33803	0.20018	0.26226	0.37632	0.25284	0.1391	0.28392	0.55847	0.11754	0.43586	0.7512	0.39233	0.57213	0.14604	0.44107	0.15198	0.72221	0.6301	0.64369	0.70288	0.43761	0.25603	0.01878	0.26164	0.03529	0.79028	0.59444	0.59456	0.68623	0.35235	0.22987	0.51244	0.28639	0.21116	0.48547	0.44902	0.7945	0.81023	0.09556	0.68034	0.4043	0.25923	0.23788	0.23997	0.47124	0.33613	0.30086	0.45504	0.85578	0.92661	0.93852	0.9506	0.97394	0.98847	0.64198	0.87182	0.89914	0.91723	0.90741	0.92502	0.87629	0.89481	0.7715	0.88447	0.75605
KEGG_PHENYLALANINE_METABOLISM	0.456235	0.21817	0.29364	0.6722	0.03388	0.19914	0.22826	0.2745	0.30838	0.38416	0.82664	0.76911	0.59771	0.11693	0.35674	0.25502	0.25273	0.79845	0.82359	0.8029	0.52394	0.21914	0.10046	0.43418	0.35046	0.83341	0.96438	0.85759	0.85171	0.43637	0.51555	0.52289	0.66728	0.11236	0.30074	0.47578	0.18164	0.38286	0.34733	0.4127	0.40724	0.24074	0.38717	0.36464	0.41088	0.66287	0.74612	0.88751	0.76051	0.09382	0.23642	0.20774	0.45959	0.26471	0.84303	0.98505	0.78544	0.15775	0.6301	0.32951	0.42292	0.14975	0.65267	0.34932	0.62872	0.19147	0.58788	0.93622	0.15532	0.39264	0.59444	0.7313	0.77431	0.82215	0.77198	0.68588	0.78455	0.32224	0.67617	0.78793	0.40912	0.48665	0.39163	0.38278	0.56071	0.56307	0.34455	0.46186	0.54219	0.81156	0.82762	0.71675	0.91519	0.52153	0.69646	0.37387	0.81419	0.52285	0.05036	0.23214	0.29749	0.07775	0.1634	0.23577	0.08539	0.58183	0.06413	0.20345	0.14265	0.65221	0.44346	0.06138	0.56667	0.59357	0.88775	0.7903	0.67388	0.78642	0.98736	0.91783	0.97816	0.50161	0.87612	0.60795	0.79737	0.47432	0.84507	0.84798	0.63149	0.94729	0.9495	0.91627	0.6533	0.96971	0.23137	0.35605	0.55784	0.86318	0.5686	0.79458	0.76999	0.81062	0.30038	0.6696	0.22519	0.75259	0.45524	0.45869	0.6096	0.78669	0.42523	0.18515	0.35261	0.52313	0.66481	0.53335	0.81473	0.73306	0.46685	0.45123	0.48407	0.71278	0.12865	0.5139	0.36918	0.43563	0.23658	0.21184	0.14562	0.29205	0.21898	0.31543	0.25752	0.77637	0.04626	0.32386	0.21769	0.65955	0.98359	0.79685	0.12802	0.50383	0.64515	0.718	0.74558	0.99586	0.95962	0.63799	0.88357	0.58989	0.64358	0.98245	0.55349	0.34969	0.15196	0.35955	0.33064	0.30764	0.00954	0.075	0.09208	0.45723	0.48973	0.54767	0.26827	0.42524	0.15848	0.29013	0.42834	0.41125	0.22617	0.22535	0.3335	0.17402	0.10765	0.70202	0.35388	0.59942	0.72415	0.86481	0.72203	0.33392	0.10816	0.39702	0.2623	0.35218	0.12245	0.15494	0.23302	0.05063	0.17279	0.12842	0.05686	0.45014	0.20831	0.16749	0.28885	0.19429	0.06049	0.01725	0.22786	0.16184	0.73246	0.17184	0.70106	0.88681	0.99738	0.59013	0.9543	0.15518	0.56551	0.23244	0.36447	0.29743	0.5026	0.14338	0.53968
REACTOME_ELEVATION_OF_CYTOSOLIC_CA2_LEVELS	0.456285	0.35003	0.67187	0.15205	0.85746	0.88271	0.91145	0.48748	0.78556	0.04166	0.237	0.02205	0.9725	0.81735	0.83675	0.92717	0.76379	0.04448	0.09591	0.11236	0.11172	0.66523	0.36665	0.48706	0.3683	0.54091	0.71324	0.69264	0.47845	0.4481	0.28321	0.18379	0.25564	0.00257	0.00988	0.00393	0.00844	0.01689	0.29261	0.35071	0.23621	0.00073	0.00349	0.00263	0.00266	0.11465	0.15464	0.28614	0.19534	0.34865	0.55839	0.2284	0.34402	0.47057	0.37508	0.28944	0.34949	0.32312	0.25556	0.06406	0.15312	0.72489	0.46083	0.59637	0.47722	0.1621	0.32607	0.08985	0.41627	0.23242	0.10407	0.27948	0.33008	0.05271	0.12804	0.05879	0.57367	0.7363	0.63095	0.93052	0.55644	0.79474	0.26659	0.45339	0.93128	0.65983	0.22417	0.40545	0.44486	0.04189	0.2761	0.49803	0.28705	0.93537	0.57765	0.77617	0.60685	0.54971	0.43437	0.75987	0.53511	0.81645	0.53819	0.73329	0.51229	0.37291	0.65508	0.41394	0.8754	0.62869	0.32131	0.73128	0.22434	0.20515	0.34016	0.08514	0.17981	0.18512	0.14613	0.18871	0.25477	0.25769	0.14897	0.1481	0.12994	0.308	0.41743	0.11936	0.46614	0.13273	0.44786	0.31005	0.27344	0.40712	0.59145	0.66197	0.47193	0.57206	0.84547	0.80527	0.68222	0.46001	0.1163	0.44108	0.31196	0.18468	0.23908	0.3018	0.23956	0.55506	0.58731	0.75811	0.51423	0.86722	0.70206	0.80582	0.75713	0.64849	0.29561	0.38435	0.39895	0.21265	0.87645	0.86381	0.81176	0.77828	0.85614	0.96098	0.87682	0.37066	0.94421	0.80836	0.98481	0.97498	0.93651	0.97245	0.74286	0.4	0.7039	0.86269	0.61419	0.99109	0.90833	0.53611	0.50518	0.61788	0.76441	0.81803	0.30866	0.34808	0.05748	0.0239	0.10248	0.52498	0.78163	0.59684	0.90156	0.12718	0.12303	0.28818	0.18994	0.70798	0.91688	0.53783	0.64762	0.36957	0.3641	0.07451	0.83622	0.06869	0.02039	0.10997	0.02084	0.06293	0.27851	0.58131	0.04687	0.78751	0.91917	0.94621	0.65005	0.01586	0.03514	0.01304	0.04017	0.25912	0.80729	0.83243	0.68877	0.78506	0.68135	0.86398	0.46087	0.14171	0.77791	0.50701	0.91707	0.14772	0.18319	0.32622	0.42543	0.9289	0.96404	0.94743	0.93881	0.98503	0.91024	0.93243	0.9128	0.59948	0.92743	0.95979	0.92332	0.22337	0.45918	0.52418	0.49428
REACTOME_SHC_MEDIATED_SIGNALLING	0.457325	0.99106	0.32943	0.60065	0.91947	0.40502	0.02102	0.01507	0.08715	0.2921	0.27159	0.1383	0.94066	0.95944	0.34507	0.92591	0.57947	0.81169	0.6131	0.45139	0.47668	0.04264	0.04708	0.05135	0.0849	0.7264	0.34777	0.51196	0.33965	0.11939	0.08982	0.14543	0.08756	0.39967	0.11755	0.32599	0.17363	0.06216	0.21064	0.80287	0.02853	0.36621	0.74424	0.63772	0.7489	0.44775	0.31459	0.8456	0.33383	0.84206	0.84018	0.53205	0.9278	0.9147	0.51032	0.42758	0.35026	0.73739	0.55814	0.60462	0.64228	0.92246	0.67948	0.72747	0.80211	0.6937	0.21037	0.3619	0.81947	0.48813	0.25507	0.99032	0.25036	0.41536	0.89781	0.92982	0.14227	0.88018	0.4237	0.18425	0.66504	0.7091	0.45941	0.91054	0.4386	0.30382	0.28584	0.71053	0.26922	0.92863	0.82099	0.88248	0.46499	0.1542	0.21938	0.2724	0.2465	0.39967	0.89412	0.99724	0.82859	0.99937	0.93499	0.9996	0.94428	0.98909	0.99976	0.99112	0.9961	0.9454	0.97908	0.99615	0.6295	0.55583	0.38378	0.27551	0.63344	0.52098	0.59168	0.76314	0.72326	0.32725	0.51222	0.47771	0.18235	0.79873	0.56062	0.18221	0.5113	0.41817	0.10888	0.31559	0.30651	0.07823	0.12344	0.11649	0.09059	0.34845	0.54494	0.50264	0.33948	0.25764	0.08146	0.3997	0.12092	0.61527	0.6278	0.53271	0.73667	0.94009	0.73423	0.85534	0.70371	0.45524	0.15525	0.51813	0.40479	0.76657	0.75656	0.84453	0.40994	0.30469	0.58887	0.57316	0.22483	0.68058	0.94277	0.97306	0.80476	0.63017	0.97088	0.77806	0.93482	0.51232	0.7895	0.86973	0.61962	0.5164	0.73327	0.12492	0.91427	0.60568	0.43947	0.74047	0.22637	0.32593	0.5906	0.62222	0.32803	0.65152	0.40715	0.24002	0.73436	0.44535	0.87586	0.23413	0.4769	0.80345	0.68675	0.03861	0.39181	0.20226	0.51603	0.27581	0.02732	0.87967	0.78217	0.5758	0.41813	0.16501	0.60473	0.23246	0.06162	0.1499	0.62017	0.22435	0.02554	0.02566	0.05847	0.10781	0.01298	0.19775	0.07957	0.10025	0.04285	0.23251	0.46594	0.2032	0.05449	0.98629	0.91982	0.69242	0.49266	0.57524	0.94598	0.89367	0.046	0.0766	0.1272	0.1238	0.02413	0.04689	0.09792	0.02153	0.102	0.09059	0.43492	0.04789	0.1733	0.01453	0.02899	0.01358	0.00854	0.21918	0.09259	0.01115	0.12176
KEGG_NITROGEN_METABOLISM	0.4576	0.48849	0.87209	0.75617	0.09263	0.94603	0.80434	0.34473	0.56611	0.53866	0.32673	0.30637	0.98022	0.33369	0.26984	0.76862	0.1424	0.55818	0.61596	0.23782	0.59462	0.53319	0.30158	0.22657	0.35313	0.76212	0.3118	0.5514	0.84297	0.51123	0.40885	0.38032	0.3327	0.65336	0.80483	0.51817	0.57704	0.51441	0.50593	0.01669	0.25724	0.14419	0.02256	0.0362	0.04118	0.63866	0.31134	0.84831	0.23924	0.27553	0.32434	0.49406	0.26182	0.15092	0.12986	0.38487	0.22331	0.45429	0.40915	0.29212	0.23155	0.19551	0.25497	0.28695	0.2986	0.24802	0.34295	0.45896	0.11682	0.69758	0.87389	0.07974	0.74981	0.23293	0.01863	0.01406	0.44605	0.07165	0.39037	0.90118	0.05718	0.12383	0.7095	0.05805	0.45624	0.99159	0.93319	0.74779	0.96673	0.30384	0.09021	0.17518	0.5894	0.19826	0.87095	0.92953	0.60153	0.89294	0.89518	0.17934	0.99727	0.65594	0.90593	0.41476	0.94421	0.27213	0.55824	0.28577	0.30015	0.76265	0.91373	0.49814	0.92759	0.27289	0.13805	0.23137	0.20814	0.2772	0.19019	0.36515	0.18991	0.30156	0.10674	0.13438	0.22414	0.10652	0.2139	0.33332	0.18956	0.75349	0.44418	0.27418	0.55776	0.53719	0.51188	0.05829	0.51368	0.34766	0.33752	0.06167	0.69836	0.75227	0.69935	0.28844	0.43244	0.15857	0.112	0.12632	0.24663	0.0752	0.16372	0.16962	0.15756	0.65647	0.65893	0.65487	0.84978	0.03914	0.20342	0.08291	0.26562	0.36426	0.38256	0.08014	0.86529	0.42567	0.70825	0.09828	0.68586	0.11265	0.08596	0.07901	0.21601	0.847	0.78134	0.16666	0.94114	0.60909	0.38954	0.91691	0.06627	0.52119	0.43854	0.99509	0.56813	0.70883	0.92521	0.71692	0.99357	0.09117	0.49308	0.36839	0.22722	0.86376	0.64444	0.99144	0.20053	0.31473	0.77786	0.60626	0.26723	0.98279	0.96923	0.59471	0.98484	0.07233	0.07474	0.3524	0.03061	0.71799	0.96138	0.87843	0.64649	0.70163	0.83795	0.78348	0.80918	0.99743	0.92546	0.8447	0.99608	0.03719	0.65476	0.4283	0.30009	0.82763	0.78573	0.65529	0.58786	0.48442	0.80433	0.21246	0.80652	0.33578	0.33031	0.16566	0.59643	0.12515	0.66639	0.52765	0.52703	0.99938	0.99563	0.99843	0.7917	0.90148	0.7367	0.97274	0.72977	0.9982	0.99876	0.98992	0.99935	0.56622	0.76961	0.99626	0.53883
KEGG_MELANOMA	0.45767	0.75952	0.64633	0.65276	0.76677	0.74497	0.38866	0.46582	0.78002	0.34382	0.30739	0.45723	0.73402	0.89893	0.69195	0.73	0.83777	0.43692	0.34296	0.22404	0.93884	0.84182	0.20719	0.67729	0.89561	0.86351	0.9069	0.95262	0.74107	0.95714	0.74646	0.77677	0.95992	0.1562	0.066	0.40256	0.05423	0.12192	0.003	0.09962	0.03495	0.318	0.20786	0.52389	0.33984	0.59325	0.02865	0.7904	0.4015	0.09044	0.03824	0.05814	0.1615	0.0291	0.03691	0.24358	0.20904	0.04235	0.24452	0.56655	0.10393	0.87002	0.46988	0.19434	0.81383	0.17367	0.06351	0.40084	0.30828	0.09386	0.01962	0.07749	0.48739	0.64498	0.81608	0.75363	0.90081	0.71089	0.17397	0.27238	0.80632	0.80693	0.32382	0.68847	0.60049	0.77942	0.13379	0.37606	0.34984	0.43616	0.69493	0.88846	0.57673	0.97546	0.13743	0.57377	0.55362	0.77282	0.90049	0.95627	0.87714	0.9413	0.52771	0.56429	0.78185	0.95686	0.81766	0.89075	0.72552	0.97292	0.51725	0.9119	0.62573	0.02324	0.02803	0.10973	0.04222	0.03168	0.07243	0.08757	0.12164	0.18647	0.56725	0.8361	0.17379	0.4922	0.11702	0.06884	0.49175	0.06744	0.19789	0.28109	0.22844	0.3295	0.24244	0.79123	0.53905	0.40135	0.60601	0.67857	0.17122	0.61587	0.33243	0.31146	0.90621	0.03524	0.11727	0.10308	0.29334	0.5896	0.45671	0.42343	0.55681	0.40187	0.34371	0.55038	0.52236	0.32236	0.65821	0.17646	0.94294	0.81393	0.71846	0.70779	0.50617	0.65401	0.48215	0.6232	0.45811	0.76595	0.7104	0.71194	0.60899	0.64823	0.32607	0.52096	0.80257	0.76135	0.53843	0.97418	0.40008	0.04598	0.02422	0.66168	0.14946	0.86192	0.97732	0.99264	0.83784	0.77357	0.66797	0.66001	0.97191	0.10075	0.33301	0.16002	0.19537	0.01136	0.05069	0.00952	0.00384	0.31478	0.60327	0.82108	0.00507	0.24504	0.57662	0.00707	0.65778	0.0207	0.01971	0.0686	0.01004	0.00624	0.06881	0.12281	0.00369	0.2211	0.45389	0.70594	0.31861	0.00568	0.00285	0.02806	0.02443	0.19054	0.81926	0.6714	0.57458	0.02902	0.19072	0.20339	0.01079	0.76884	0.81978	0.91187	0.53048	0.00818	0.09142	0.07473	0.24212	0.64219	0.81111	0.63418	0.76737	0.75026	0.90471	0.675	0.90672	0.12512	0.43851	0.61521	0.32131	0.14089	0.31834	0.14132	0.20376
REACTOME_ZINC_TRANSPORTERS	0.457785	0.59279	0.57061	0.61837	0.84323	0.75871	0.46937	0.22952	0.46792	0.88382	0.84391	0.94737	0.2639	0.75333	0.35761	0.40945	0.56314	0.25679	0.16541	0.08343	0.64146	0.44544	0.06249	0.17198	0.25541	0.03541	0.06298	0.08396	0.03313	0.476	0.21714	0.34565	0.19278	0.71317	0.81332	0.75225	0.49997	0.4932	0.41672	0.62816	0.36777	0.74408	0.58013	0.688	0.46813	0.16656	0.31798	0.4128	0.1503	0.24692	0.17753	0.03085	0.17092	0.45465	0.77122	0.35793	0.29715	0.18862	0.08896	0.09483	0.20488	0.35159	0.2484	0.38596	0.27919	0.38165	0.55767	0.26457	0.3928	0.42653	0.74751	0.32187	0.53073	0.20145	0.39523	0.57554	0.12557	0.45966	0.49357	0.86335	0.33505	0.92591	0.78416	0.55166	0.74147	0.73768	0.77747	0.66074	0.72198	0.11455	0.30668	0.12616	0.14173	0.36692	0.53417	0.75073	0.3265	0.81548	0.73256	0.64908	0.9533	0.38611	0.63463	0.56103	0.64226	0.87118	0.69828	0.9263	0.65838	0.47869	0.89734	0.84928	0.71458	0.01297	0.06289	0.01764	0.03439	0.0514	0.25287	0.19467	0.21027	0.03952	0.08989	0.07646	0.05217	0.11315	0.17708	0.04807	0.23222	0.1558	0.15263	0.17414	0.19913	0.09673	0.02347	0.12493	0.07681	0.22767	0.27805	0.31257	0.066	0.34132	0.06475	0.19821	0.24813	0.37864	0.41755	0.42377	0.51687	0.33678	0.28307	0.31098	0.53611	0.21605	0.19181	0.11829	0.19073	0.6331	0.55887	0.59325	0.52232	0.59476	0.24899	0.41773	0.21741	0.26695	0.42642	0.48218	0.24864	0.46788	0.38153	0.51242	0.17765	0.14721	0.13712	0.21182	0.05061	0.60603	0.65443	0.10088	0.68038	0.74264	0.75954	0.63524	0.45591	0.23744	0.16198	0.04074	0.50115	0.75794	0.70266	0.98389	0.47349	0.61863	0.58225	0.77969	0.76069	0.71341	0.62689	0.41365	0.6783	0.74127	0.84937	0.92399	0.84572	0.74524	0.56917	0.81017	0.65689	0.6451	0.79757	0.94908	0.79914	0.48923	0.26627	0.26747	0.23554	0.46365	0.55166	0.44676	0.62946	0.64959	0.45163	0.87825	0.71005	0.63884	0.97571	0.77889	0.8539	0.36344	0.63403	0.64469	0.68783	0.79375	0.9088	0.79094	0.5867	0.76409	0.91467	0.97241	0.32614	0.57099	0.42981	0.54162	0.19437	0.30627	0.37881	0.63901	0.38748	0.75807	0.60289	0.44292	0.69329	0.92357	0.90041	0.84268	0.95291
REACTOME_TIE2_SIGNALING	0.45903	0.9947	0.60855	0.82911	0.87118	0.30457	0.00201	0.0191	0.02955	0.63323	0.73518	0.50563	0.989	0.53481	0.04768	0.26709	0.50019	0.9256	0.07367	0.3849	0.38713	0.04973	0.01159	0.28116	0.29855	0.3609	0.26396	0.31327	0.7101	0.09018	0.08333	0.12078	0.15481	0.34191	0.6287	0.52392	0.41439	0.29153	0.03596	0.30438	0.07158	0.47224	0.44621	0.5429	0.70474	0.07248	0.35085	0.40018	0.40945	0.58383	0.62937	0.20336	0.92168	0.66288	0.60084	0.08253	0.5703	0.38218	0.29516	0.19632	0.38519	0.41054	0.49045	0.55066	0.78197	0.52576	0.73227	0.55453	0.66773	0.85195	0.97319	0.34162	0.97902	0.58323	0.38659	0.71285	0.10037	0.65825	0.98484	0.84415	0.90518	0.95974	0.68913	0.74515	0.98352	0.99628	0.89204	0.91422	0.99317	0.05464	0.15234	0.05026	0.06417	0.69958	0.99174	0.96944	0.99401	0.91897	0.95272	0.99225	0.98733	0.98469	0.82013	0.88891	0.96614	0.96671	0.91566	0.94854	0.8749	0.71185	0.555	0.80735	0.74832	0.16536	0.30118	0.10491	0.39512	0.30182	0.76847	0.52759	0.95414	0.1256	0.21152	0.13475	0.16912	0.76199	0.98575	0.2533	0.92408	0.86175	0.07647	0.80467	0.16504	0.05154	0.05657	0.53146	0.12823	0.97247	0.77667	0.77819	0.75909	0.10733	0.05455	0.28411	0.23749	0.99763	0.85091	0.97771	0.88977	0.97029	0.61588	0.84683	0.88837	0.86364	0.39637	0.59634	0.73577	0.71715	0.67266	0.95332	0.55281	0.81503	0.62156	0.88448	0.36283	0.51376	0.23903	0.7824	0.3607	0.88544	0.82808	0.88436	0.86632	0.5419	0.37473	0.70023	0.69662	0.58133	0.22209	0.09922	0.74216	0.02943	0.20975	0.27647	0.26908	0.25232	0.1583	0.02643	0.05169	0.10074	0.58519	0.05165	0.68074	0.50246	0.16849	0.58898	0.02788	0.09937	0.05513	0.1751	0.01696	0.40564	0.3266	0.57003	0.06796	0.10417	0.1775	0.12552	0.1417	0.68961	0.4416	0.70503	0.04079	0.13109	0.51012	0.12616	0.1238	0.14506	0.1664	0.09666	0.1584	0.28733	0.27172	0.70612	0.09756	0.17952	0.44539	0.72951	0.0494	0.95789	0.91121	0.66506	0.54424	0.7249	0.87365	0.95982	0.07544	0.00841	0.02417	0.10613	0.10987	0.34563	0.24531	0.35011	0.05357	0.06424	0.48471	0.22556	0.18446	0.47185	0.31979	0.27204	0.13743	0.09222	0.23636	0.13122	0.09485
REACTOME_ABC_FAMILY_PROTEINS_MEDIATED_TRANSPORT	0.459245	0.2737	0.61781	0.87444	0.20466	0.28201	0.49333	0.11595	0.35212	0.95881	0.79813	0.86129	0.87758	0.14562	0.75009	0.49003	0.69106	0.30498	0.50885	0.6498	0.13139	0.47729	0.53839	0.25994	0.53827	0.97475	0.70817	0.86402	0.58309	0.31853	0.48517	0.21716	0.57617	0.85666	0.6635	0.83718	0.95809	0.82483	0.4402	0.10201	0.80898	0.72685	0.13055	0.25968	0.20263	0.92237	0.90664	0.90178	0.77709	0.13151	0.06633	0.13712	0.19577	0.29094	0.62779	0.4754	0.79793	0.31395	0.10893	0.38193	0.0888	0.39592	0.8755	0.78288	0.7591	0.46332	0.2995	0.74301	0.43092	0.38072	0.43	0.15814	0.60088	0.5559	0.13037	0.13834	0.5363	0.17487	0.76877	0.98488	0.72537	0.46776	0.76878	0.52744	0.97042	0.64855	0.43129	0.11616	0.76561	0.25202	0.3227	0.24833	0.24287	0.84039	0.83737	0.80179	0.89338	0.7711	0.04698	0.03895	0.48673	0.05318	0.13111	0.06088	0.21969	0.06885	0.03668	0.02023	0.05887	0.89256	0.8556	0.08795	0.88454	0.16042	0.10618	0.18023	0.19952	0.14798	0.28302	0.13975	0.45517	0.28111	0.12905	0.26441	0.13369	0.43456	0.5496	0.15882	0.61768	0.548	0.12513	0.18636	0.15718	0.04154	0.09332	0.05132	0.15432	0.52132	0.71944	0.16217	0.71315	0.20269	0.06769	0.01828	0.85319	0.46714	0.60536	0.52141	0.36878	0.16164	0.37281	0.39286	0.27168	0.63991	0.73992	0.79389	0.6291	0.34204	0.65981	0.32695	0.69096	0.11883	0.01422	0.02504	0.01578	0.06874	0.22643	0.12611	0.22468	0.02957	0.06964	0.04798	0.02873	0.04938	0.12655	0.02884	0.38716	0.37876	0.57199	0.21046	0.78277	0.48336	0.29765	0.26586	0.74027	0.53435	0.27009	0.27733	0.09446	0.65136	0.8607	0.47559	0.85485	0.36809	0.52724	0.9191	0.04259	0.18631	0.85326	0.87064	0.26071	0.95229	0.92376	0.90991	0.72468	0.0305	0.43695	0.31219	0.14471	0.78091	0.99604	0.98661	0.51792	0.99153	0.91884	0.97561	0.98851	0.97204	0.9903	0.87914	0.94862	0.53455	0.96382	0.92376	0.71708	0.83108	0.55744	0.8153	0.75055	0.24962	0.49968	0.44703	0.54238	0.49647	0.32191	0.27762	0.73735	0.36145	0.97043	0.67544	0.58674	0.40534	0.32442	0.72762	0.09343	0.27495	0.22556	0.5458	0.19073	0.84663	0.79423	0.86918	0.61322	0.17214	0.36677	0.59882	0.27541
REACTOME_TGF_BETA_RECEPTOR_SIGNALING_IN_EMT_EPITHELIAL_TO_MESENCHYMAL_TRANSITION	0.459505	0.5977	0.3657	0.51043	0.32733	0.46906	0.71287	0.20527	0.80171	0.44666	0.20194	0.10043	0.98056	0.40197	0.85473	0.25164	0.72336	0.29874	0.48171	0.48619	0.17197	0.54475	0.42553	0.44501	0.35137	0.82338	0.54368	0.65209	0.71564	0.26165	0.74512	0.2526	0.60073	0.07386	0.05955	0.13374	0.07645	0.15583	0.22783	0.1245	0.6568	0.09098	0.0373	0.07562	0.07565	0.40679	0.93175	0.36802	0.71482	0.17875	0.1279	0.33624	0.08027	0.05701	0.36697	0.10136	0.26538	0.54127	0.29134	0.51342	0.12701	0.58013	0.56307	0.71149	0.57882	0.85623	0.65114	0.98066	0.62033	0.37392	0.70048	0.43526	0.92616	0.84495	0.36556	0.59086	0.8997	0.48203	0.90857	0.82398	0.85731	0.30645	0.57359	0.62657	0.51545	0.70405	0.80144	0.94706	0.77517	0.5037	0.48645	0.4331	0.45061	0.46553	0.77031	0.90492	0.68333	0.82104	0.59699	0.75229	0.78695	0.72882	0.65738	0.65191	0.67673	0.30212	0.42365	0.46858	0.30845	0.66879	0.90361	0.84013	0.82127	0.30873	0.16523	0.6941	0.18043	0.09372	0.10251	0.08652	0.12538	0.53985	0.17454	0.55361	0.09007	0.3382	0.31297	0.30396	0.36135	0.436	0.06437	0.56892	0.16089	0.3333	0.25612	0.59279	0.10214	0.65524	0.74821	0.50298	0.78056	0.03003	0.1916	0.05021	0.45152	0.2946	0.36997	0.4727	0.21746	0.08287	0.09208	0.32325	0.11494	0.65993	0.84693	0.77734	0.56808	0.05904	0.14398	0.1292	0.1454	0.58387	0.90332	0.46372	0.84461	0.72367	0.56617	0.45529	0.78944	0.64071	0.55663	0.45379	0.36779	0.47658	0.70289	0.24308	0.85202	0.60476	0.63767	0.91103	0.44063	0.60717	0.34582	0.1947	0.85997	0.48914	0.50212	0.73547	0.71524	0.5961	0.90398	0.36091	0.79549	0.62404	0.83883	0.4213	0.77854	0.38593	0.06029	0.22747	0.14367	0.69807	0.12517	0.282	0.49236	0.38925	0.2612	0.18942	0.51604	0.41794	0.06863	0.38648	0.21958	0.1811	0.03111	0.54614	0.07843	0.69146	0.7533	0.7274	0.70877	0.0943	0.03009	0.22861	0.20852	0.77688	0.29336	0.60635	0.29761	0.2976	0.07029	0.44906	0.10698	0.35956	0.08724	0.23829	0.28269	0.3997	0.19585	0.35705	0.16234	0.57958	0.46496	0.63853	0.5207	0.53595	0.33774	0.37873	0.47406	0.6046	0.75783	0.71886	0.556	0.5929	0.39409	0.61327	0.44986
KEGG_REGULATION_OF_ACTIN_CYTOSKELETON	0.459945	0.31973	0.32459	0.60142	0.52846	0.20311	0.08168	0.9522	0.55139	0.65371	0.62459	0.98022	0.04862	0.36938	0.24386	0.2744	0.76304	0.10831	0.40739	0.63117	0.81024	0.30939	0.17531	0.72878	0.78579	0.84909	0.90509	0.81712	0.4807	0.46254	0.66275	0.75717	0.92721	0.48985	0.42904	0.8004	0.41996	0.11787	0.05234	0.19738	0.11444	0.70474	0.72331	0.92282	0.54931	0.26401	0.07227	0.52343	0.76288	0.24417	0.17931	0.22826	0.38336	0.20792	0.237	0.69124	0.58434	0.28308	0.12828	0.61771	0.23241	0.60662	0.66603	0.67463	0.86897	0.59201	0.66974	0.61726	0.7811	0.14478	0.02143	0.08249	0.10896	0.69974	0.67911	0.83395	0.36239	0.53793	0.16355	0.09717	0.89747	0.64652	0.47622	0.58888	0.66835	0.41672	0.26553	0.26113	0.23175	0.61539	0.51663	0.79897	0.29206	0.66097	0.18035	0.3647	0.52188	0.53985	0.70958	0.77773	0.52116	0.31593	0.21869	0.55936	0.19701	0.90684	0.41194	0.74493	0.59453	0.64533	0.14224	0.39541	0.52499	0.13762	0.15063	0.13135	0.38939	0.18701	0.13995	0.07723	0.24658	0.24761	0.15971	0.44584	0.17669	0.79609	0.27462	0.16248	0.81657	0.09501	0.37266	0.45706	0.1916	0.40122	0.29462	0.78307	0.58807	0.65258	0.89204	0.94418	0.50675	0.15261	0.34009	0.56198	0.78587	0.32514	0.71877	0.73479	0.68824	0.5811	0.50523	0.65191	0.68906	0.55071	0.4716	0.75389	0.75838	0.38015	0.72013	0.75449	0.9443	0.77339	0.56612	0.61083	0.23027	0.55706	0.55921	0.71203	0.36684	0.7791	0.73322	0.75655	0.66593	0.27626	0.25505	0.53262	0.55794	0.57812	0.39351	0.78674	0.50394	0.13453	0.07981	0.6043	0.30219	0.88437	0.68943	0.87812	0.45735	0.46456	0.51786	0.43764	0.79798	0.04067	0.28275	0.10189	0.2305	0.03232	0.34935	0.10254	0.12449	0.12137	0.33083	0.55769	0.00685	0.46279	0.88535	0.02645	0.84195	0.05547	0.15993	0.42231	0.1633	0.08382	0.23499	0.52884	0.16311	0.28009	0.68476	0.64457	0.4749	0.13466	0.2169	0.51625	0.47529	0.16653	0.56352	0.24372	0.76611	0.07375	0.29677	0.5717	0.03122	0.74591	0.60593	0.68911	0.07471	0.08976	0.34164	0.29618	0.72107	0.16976	0.22987	0.20385	0.17484	0.26364	0.53692	0.3619	0.39854	0.08576	0.26471	0.18836	0.11444	0.42214	0.64608	0.25288	0.43585
REACTOME_OTHER_SEMAPHORIN_INTERACTIONS	0.460145	0.8313	0.90889	0.87791	0.696	0.79247	0.91157	0.20985	0.40643	0.53803	0.11485	0.32828	0.6878	0.4918	0.69746	0.57659	0.56097	0.16931	0.08291	0.10932	0.04486	0.06677	0.18078	0.23714	0.24167	0.11862	0.4287	0.32505	0.34386	0.09286	0.42077	0.04381	0.38276	0.16388	0.3244	0.25187	0.40686	0.08047	0.18157	0.27391	0.4316	0.18651	0.10734	0.20301	0.14029	0.59069	0.77975	0.50581	0.73418	0.37465	0.5631	0.33978	0.67039	0.52358	0.75198	0.85301	0.75854	0.3455	0.43166	0.18543	0.61565	0.40017	0.68905	0.75939	0.59728	0.55529	0.50363	0.37082	0.80111	0.64451	0.49213	0.65777	0.6076	0.47249	0.208	0.13009	0.59885	0.66902	0.5933	0.55097	0.74127	0.20935	0.23692	0.29954	0.27879	0.61668	0.29158	0.45754	0.49827	0.55031	0.61933	0.36222	0.38558	0.68349	0.66618	0.50665	0.70782	0.95007	0.59604	0.54092	0.48134	0.50332	0.56691	0.31396	0.57666	0.40654	0.18016	0.27501	0.14507	0.49143	0.28373	0.26503	0.22219	0.47842	0.43627	0.75915	0.59562	0.44036	0.46728	0.65921	0.60707	0.47803	0.54705	0.52707	0.4729	0.59383	0.55999	0.5446	0.60994	0.81858	0.45706	0.60915	0.63886	0.29143	0.61843	0.39357	0.44909	0.82748	0.4158	0.77919	0.49759	0.34119	0.32365	0.56654	0.33152	0.62587	0.76904	0.75048	0.70225	0.58122	0.77773	0.60027	0.76165	0.83076	0.75759	0.86966	0.78321	0.53286	0.83468	0.8531	0.33746	0.77252	0.57943	0.71054	0.79461	0.7465	0.66969	0.64741	0.72623	0.66139	0.43647	0.6481	0.59064	0.94659	0.88299	0.72653	0.70423	0.73112	0.41557	0.72013	0.52898	0.43115	0.81626	0.77856	0.89957	0.36579	0.19532	0.36039	0.22715	0.49605	0.62674	0.36283	0.4189	0.54791	0.18637	0.48109	0.359	0.36642	0.08675	0.77397	0.0852	0.26378	0.02398	0.02157	0.43086	0.27761	0.14086	0.21676	0.43222	0.72329	0.38269	0.74029	0.20655	0.11208	0.20567	0.61217	0.13942	0.38168	0.34875	0.44831	0.42828	0.17985	0.12358	0.46275	0.05472	0.6394	0.11595	0.36447	0.36601	0.65802	0.20734	0.68271	0.13384	0.28902	0.01996	0.22665	0.26151	0.06303	0.02413	0.34253	0.1105	0.38618	0.34087	0.51971	0.24781	0.36759	0.25091	0.60192	0.32231	0.39788	0.28928	0.47002	0.24275	0.04318	0.07006	0.28305	0.10282
BIOCARTA_HSP27_PATHWAY	0.46067	0.7624	0.83528	0.73023	0.5472	0.81606	0.36402	0.09665	0.05582	0.61162	0.33451	0.3108	0.41878	0.60872	0.13416	0.82477	0.09108	0.89714	0.16748	0.68632	0.3544	0.89397	0.49246	0.03883	0.14211	0.28182	0.89512	0.6139	0.37539	0.41612	0.01754	0.16138	0.03964	0.34184	0.19792	0.08968	0.34032	0.4794	0.24087	0.0152	0.01853	0.46472	0.6588	0.2805	0.33242	0.64177	0.22781	0.29495	0.0473	0.17318	0.2523	0.12185	0.52141	0.15779	0.05772	0.04131	0.03047	0.06305	0.26184	0.15439	0.15312	0.41535	0.07123	0.18902	0.08679	0.15612	0.18319	0.03074	0.31832	0.84857	0.66748	0.09213	0.43333	0.15337	0.78263	0.23853	0.44907	0.70907	0.65789	0.97278	0.33941	0.26919	0.96117	0.75167	0.96577	0.89973	0.89069	0.5524	0.89796	0.23389	0.65472	0.6756	0.4825	0.807	0.82801	0.97592	0.65747	0.30175	0.28603	0.12643	0.33034	0.3467	0.394	0.45736	0.37546	0.05648	0.23888	0.0255	0.17361	0.82306	0.77281	0.31074	0.59706	0.24326	0.50741	0.09377	0.52091	0.6653	0.91954	0.74649	0.85198	0.08155	0.69817	0.34135	0.37051	0.50429	0.8414	0.70462	0.59518	0.95538	0.66461	0.64212	0.56046	0.51488	0.4054	0.07101	0.05379	0.88352	0.85931	0.66528	0.82483	0.42164	0.07637	0.47027	0.03244	0.75834	0.55651	0.53322	0.67549	0.77011	0.59857	0.44753	0.5817	0.62498	0.63902	0.4573	0.51323	0.63974	0.33518	0.61375	0.18441	0.22101	0.09205	0.21186	0.14948	0.20994	0.07872	0.1045	0.1065	0.12936	0.27332	0.14834	0.29353	0.10278	0.31167	0.18641	0.05765	0.81263	0.61725	0.59877	0.30894	0.2958	0.07139	0.50639	0.06421	0.57778	0.70733	0.5862	0.81561	0.80517	0.37009	0.99681	0.32682	0.80686	0.6597	0.58317	0.63185	0.69432	0.84298	0.74709	0.38205	0.73864	0.85766	0.55582	0.76073	0.36649	0.53819	0.50788	0.42865	0.59253	0.60317	0.83715	0.26626	0.65006	0.77453	0.90658	0.47031	0.77946	0.92875	0.82374	0.55811	0.15783	0.23583	0.48924	0.19353	0.22975	0.75232	0.17806	0.07433	0.20196	0.38091	0.24722	0.46398	0.22102	0.79441	0.19651	0.71398	0.03751	0.87466	0.10513	0.27422	0.65592	0.81676	0.7462	0.89186	0.89413	0.91681	0.9624	0.85477	0.62986	0.73921	0.89093	0.73438	0.13063	0.26889	0.51237	0.31114
REACTOME_GPCR_LIGAND_BINDING	0.46121	0.16345	0.31352	0.06591	0.53984	0.21464	0.44686	0.9486	0.38293	0.32464	0.66987	0.24238	0.40839	0.33408	0.46138	0.31845	0.36932	0.06302	0.70783	0.55324	0.216	0.25817	0.44657	0.8018	0.47416	0.46008	0.85219	0.57529	0.96064	0.47092	0.75912	0.84732	0.533	0.44381	0.39092	0.11897	0.51743	0.31844	0.17234	0.26935	0.58777	0.19818	0.10414	0.03823	0.25469	0.63965	0.74654	0.4292	0.75298	0.45494	0.88407	0.57883	0.71258	0.60918	0.81721	0.67708	0.61424	0.49251	0.99343	0.53941	0.88683	0.15268	0.31836	0.09755	0.35655	0.80254	0.96111	0.71876	0.9529	0.82943	0.12106	0.49692	0.19924	0.57414	0.64049	0.23008	0.6708	0.44139	0.34324	0.27282	0.42825	0.49601	0.23441	0.2162	0.69398	0.24138	0.02783	0.01339	0.04197	0.58547	0.20377	0.28267	0.63907	0.32077	0.02173	0.02659	0.10161	0.34053	0.27133	0.05961	0.46305	0.27636	0.16209	0.08906	0.0867	0.08486	0.06901	0.03432	0.21051	0.5577	0.15157	0.22431	0.12255	0.94121	0.97799	0.95714	0.91132	0.89209	0.74866	0.56412	0.58718	0.74209	0.80534	0.5184	0.9379	0.59375	0.35616	0.79702	0.27146	0.2326	0.75158	0.69497	0.44443	0.96886	0.80092	0.91798	0.98903	0.38641	0.80245	0.39628	0.9535	0.63358	0.75114	0.96637	0.48642	0.87207	0.80884	0.83152	0.88926	0.89329	0.73833	0.8389	0.91033	0.63444	0.84807	0.75474	0.91969	0.85481	0.8321	0.8545	0.80899	0.17842	0.27261	0.55926	0.50463	0.55473	0.67588	0.64472	0.71404	0.20095	0.56571	0.50831	0.8179	0.95384	0.3689	0.94867	0.59577	0.01183	0.2335	0.56303	0.32607	0.72785	0.79138	0.83745	0.7655	0.46104	0.77211	0.70253	0.84883	0.2321	0.32677	0.58754	0.36917	0.05936	0.21639	0.05925	0.62953	0.40789	0.08425	0.57393	0.2166	0.07452	0.03807	0.06857	0.10794	0.54207	0.30705	0.27551	0.74563	0.1506	0.47562	0.60613	0.26461	0.51635	0.02774	0.74521	0.15345	0.34372	0.42923	0.63479	0.49029	0.07359	0.12133	0.37009	0.01698	0.68497	0.27811	0.19679	0.97481	0.55012	0.15516	0.67957	0.10321	0.13121	0.03055	0.05634	0.05945	0.51081	0.03465	0.51598	0.17127	0.0465	0.30661	0.19631	0.40562	0.55936	0.7573	0.38401	0.75357	0.10323	0.38142	0.37624	0.19989	0.04047	0.17454	0.21026	0.09483
REACTOME_GLYCEROPHOSPHOLIPID_BIOSYNTHESIS	0.461585	0.45151	0.83649	0.48339	0.96553	0.94877	0.8723	0.79255	0.97833	0.23879	0.21607	0.30585	0.00575	0.99108	0.98058	0.98384	0.98138	0.57521	0.47204	0.16701	0.92597	0.86845	0.53336	0.50471	0.72284	0.07072	0.09649	0.31583	0.0662	0.94444	0.70683	0.64972	0.84109	0.50762	0.45498	0.6201	0.59872	0.25693	0.64825	0.87028	0.39536	0.56024	0.84125	0.75034	0.81738	0.64572	0.32079	0.25434	0.70137	0.60298	0.5497	0.44564	0.67234	0.69071	0.60207	0.49474	0.57422	0.30609	0.46447	0.39559	0.85588	0.9941	0.81286	0.99282	0.90281	0.19713	0.23363	0.19515	0.43904	0.10949	0.10069	0.93169	0.14796	0.3596	0.65058	0.71044	0.27976	0.6508	0.20672	0.10161	0.6679	0.56001	0.51915	0.95384	0.31829	0.06017	0.08258	0.61083	0.06061	0.96571	0.88386	0.9014	0.99482	0.34562	0.05468	0.12683	0.17574	0.37872	0.18421	0.83194	0.02295	0.53172	0.76692	0.95204	0.21067	0.82453	0.83995	0.90648	0.7956	0.00072	0.01942	0.2734	0.00362	0.6428	0.61242	0.78328	0.64654	0.51536	0.36872	0.61063	0.40155	0.70259	0.67998	0.69412	0.83077	0.48772	0.29459	0.68625	0.46826	0.0919	0.43453	0.30875	0.581	0.24713	0.23754	0.4096	0.27669	0.3667	0.20329	0.72882	0.05994	0.58972	0.76534	0.43203	0.90523	0.39014	0.39737	0.3669	0.24824	0.78022	0.52993	0.52081	0.18084	0.38521	0.22341	0.29374	0.11285	0.2564	0.19543	0.34767	0.11554	0.46252	0.74422	0.77341	0.07488	0.36254	0.44713	0.79819	0.31315	0.87574	0.82017	0.89098	0.60812	0.04188	0.18899	0.35789	0.05128	0.0328	0.46065	0.05788	0.94822	0.85753	0.47774	0.26067	0.32831	0.07692	0.19199	0.25917	0.47506	0.85339	0.81562	0.69604	0.7421	0.11176	0.6389	0.10453	0.83904	0.58001	0.90842	0.05837	0.47755	0.24212	0.53994	0.71209	0.09353	0.87198	0.76743	0.65609	0.82072	0.03723	0.39002	0.04759	0.19332	0.63616	0.76757	0.15569	0.62705	0.08186	0.14814	0.12861	0.0397	0.45468	0.38038	0.05503	0.43543	0.46605	0.77117	0.87329	0.11213	0.72087	0.75973	0.81212	0.31437	0.91227	0.99787	0.9622	0.934	0.03815	0.02533	0.21022	0.08149	0.02973	0.04329	0.03173	0.18058	0.14809	0.09233	0.08497	0.1345	0.03276	0.04527	0.08519	0.03488	0.14734	0.12667	0.04545	0.18205
BIOCARTA_NTHI_PATHWAY	0.46164	0.45616	0.26759	0.40506	0.62947	0.34385	0.32866	0.35376	0.47693	0.83956	0.89374	0.90832	0.2379	0.08277	0.55641	0.02742	0.52274	0.11579	0.19647	0.39054	0.15997	0.69814	0.86699	0.74775	0.65285	0.44676	0.1892	0.55562	0.18624	0.41059	0.76539	0.60586	0.60072	0.89043	0.62007	0.30685	0.86824	0.36164	0.36973	0.13423	0.4553	0.32947	0.11064	0.23568	0.1015	0.72986	0.78815	0.23089	0.69387	0.91471	0.88508	0.45573	0.93475	0.96916	0.83229	0.52486	0.80778	0.93056	0.16831	0.32337	0.30953	0.50569	0.82277	0.80865	0.68432	0.66942	0.80834	0.35279	0.8411	0.95834	0.13607	0.01411	0.3638	0.35655	0.15809	0.26026	0.13913	0.54237	0.40285	0.16195	0.375	0.14532	0.27094	0.53297	0.5129	0.03727	0.08844	0.0378	0.08128	0.02477	0.00749	0.10703	0.00599	0.331	0.13436	0.07601	0.3667	0.41564	0.51828	0.74352	0.41601	0.61565	0.43245	0.41917	0.26693	0.62245	0.74605	0.69672	0.89762	0.78249	0.57648	0.96317	0.40273	0.67802	0.53416	0.12142	0.74757	0.45253	0.12286	0.01626	0.39351	0.06489	0.02805	0.07616	0.0285	0.8405	0.34486	0.03886	0.36055	0.47646	0.13841	0.82133	0.03825	0.38357	0.61348	0.95077	0.2251	0.77692	0.88073	0.91283	0.91562	0.074	0.10586	0.64986	0.15806	0.84613	0.90959	0.85713	0.8088	0.84067	0.84151	0.88963	0.88576	0.78496	0.63091	0.74342	0.69216	0.71859	0.77091	0.93468	0.61507	0.63459	0.81455	0.86521	0.60787	0.76987	0.9037	0.91527	0.64487	0.82686	0.91681	0.9434	0.97927	0.4596	0.57379	0.96862	0.33681	0.47626	0.25726	0.30267	0.39824	0.38163	0.24094	0.39866	0.59367	0.61873	0.12364	0.54814	0.35311	0.15783	0.55377	0.27353	0.36608	0.06441	0.10775	0.27399	0.07528	0.0153	0.4829	0.60853	0.43449	0.35323	0.49994	0.24415	0.75401	0.02677	0.34819	0.12597	0.37033	0.17454	0.80356	0.67258	0.6796	0.94139	0.83924	0.8988	0.94956	0.73325	0.51462	0.6937	0.60389	0.4245	0.94678	0.97746	0.66932	0.33143	0.18966	0.34224	0.5187	0.8293	0.34412	0.873	0.48549	0.15474	0.16851	0.23581	0.19872	0.63007	0.98184	0.97918	0.46368	0.28964	0.32059	0.28235	0.44126	0.49541	0.19117	0.07506	0.37949	0.37905	0.37799	0.32673	0.38244	0.36271	0.52346	0.49537	0.49144
REACTOME_FORMATION_OF_FIBRIN_CLOT_CLOTTING_CASCADE	0.461865	0.65493	0.235	0.17874	0.74043	0.09123	0.18821	0.0612	0.22906	0.53128	0.46876	0.51205	0.49721	0.51752	0.19797	0.19117	0.5372	0.30202	0.66132	0.5253	0.23388	0.22151	0.46141	0.27754	0.27925	0.21778	0.07631	0.13665	0.34146	0.31012	0.16948	0.17977	0.38466	0.73417	0.83658	0.615	0.92429	0.71696	0.85718	0.89732	0.77411	0.78319	0.60572	0.88644	0.59348	0.29917	0.7223	0.51295	0.70967	0.78142	0.92639	0.6122	0.93606	0.94089	0.44698	0.58446	0.55217	0.70359	0.41674	0.42813	0.92512	0.49966	0.27638	0.63012	0.40739	0.50435	0.55049	0.29814	0.69644	0.79951	0.6312	0.94035	0.52029	0.34787	0.30227	0.72126	0.21135	0.44519	0.35453	0.40971	0.61485	0.2898	0.48713	0.95811	0.29878	0.19618	0.25246	0.66741	0.15323	0.44595	0.18774	0.21858	0.51516	0.27917	0.11988	0.29809	0.27474	0.19585	0.84277	0.877	0.13328	0.97365	0.65826	0.70426	0.80069	0.92125	0.75522	0.91779	0.5408	0.05272	0.64082	0.79966	0.62166	0.77221	0.79942	0.52942	0.852	0.77515	0.13557	0.42358	0.32301	0.43916	0.229	0.33425	0.46214	0.61078	0.1516	0.33331	0.28474	0.34382	0.45025	0.38827	0.36313	0.23188	0.61481	0.53244	0.44432	0.40628	0.61333	0.64838	0.63268	0.29146	0.43332	0.6238	0.32266	0.3548	0.82238	0.62487	0.50404	0.5042	0.50832	0.46159	0.61972	0.44019	0.22303	0.21806	0.47752	0.29756	0.48722	0.49516	0.48188	0.08343	0.78277	0.65187	0.30454	0.84655	0.86774	0.83142	0.80891	0.56222	0.87986	0.9018	0.85976	0.17062	0.7502	0.82252	0.28296	0.583	0.61717	0.20901	0.93393	0.43997	0.02187	0.04853	0.08464	0.26462	0.0653	0.16568	0.71613	0.5871	0.26926	0.79911	0.43633	0.45107	0.67427	0.29105	0.71421	0.47477	0.90149	0.12847	0.82902	0.29635	0.34647	0.35703	0.16198	0.45564	0.46692	0.54095	0.56938	0.21732	0.51743	0.11672	0.6268	0.54311	0.08224	0.34905	0.34233	0.04492	0.06369	0.0754	0.08219	0.73637	0.58307	0.3767	0.68004	0.0559	0.32726	0.29924	0.06918	0.95129	0.68439	0.5438	0.7755	0.46717	0.58161	0.69865	0.10014	0.11438	0.45317	0.69969	0.16991	0.16254	0.23624	0.04623	0.34	0.16026	0.07036	0.06812	0.10846	0.05122	0.04182	0.04678	0.08016	0.70409	0.47531	0.17212	0.72018
REACTOME_BILE_ACID_AND_BILE_SALT_METABOLISM	0.46197	0.84134	0.95944	0.97016	0.95667	0.71381	0.3771	0.88884	0.67218	0.97525	0.75639	0.87586	0.59176	0.94119	0.60048	0.95311	0.75977	0.91552	0.57639	0.6176	0.61958	0.00552	0.04123	0.84397	0.20868	0.73124	0.17119	0.39993	0.02983	0.52103	0.59262	0.29715	0.52443	0.89673	0.45554	0.79791	0.33424	0.08603	0.39375	0.37572	0.26976	0.73674	0.53098	0.65337	0.37055	0.34295	0.40089	0.00307	0.49054	0.74653	0.38915	0.12211	0.67749	0.36336	0.24355	0.46649	0.4525	0.47653	0.05136	0.41379	0.13693	0.71179	0.18478	0.17054	0.5192	0.67366	0.37058	0.35116	0.56054	0.25342	0.85617	0.71597	0.76745	0.35905	0.3449	0.84461	0.12005	0.82712	0.61832	0.02957	0.74276	0.07141	0.12211	0.16642	0.13055	0.07177	0.56433	0.57759	0.34525	0.86247	0.85355	0.7475	0.86625	0.43397	0.68715	0.05366	0.54182	0.67808	0.98526	0.92052	0.65094	0.91909	0.99561	0.99129	0.98558	0.94298	0.99395	0.98851	0.90768	0.54804	0.64984	0.25434	0.70397	0.16046	0.04476	0.06833	0.30541	0.04055	0.15784	0.21448	0.32924	0.1124	0.11226	0.28937	0.18919	0.53845	0.34639	0.14642	0.70672	0.36915	0.47706	0.44376	0.07477	0.23162	0.71424	0.80532	0.76728	0.50109	0.31518	0.70434	0.30634	0.15488	0.49324	0.36379	0.71276	0.70346	0.71527	0.74511	0.35814	0.44367	0.82426	0.63659	0.75968	0.7254	0.30469	0.66721	0.63212	0.22726	0.88523	0.57167	0.36836	0.33123	0.28053	0.48246	0.12265	0.21693	0.92521	0.87903	0.87386	0.57463	0.69286	0.56269	0.40176	0.01622	0.31668	0.06759	0.14041	0.00632	0.00309	0.0971	0.27635	0.01822	0.07322	0.57976	0.72453	0.00671	0.00509	0.45745	0.00373	0.11889	0.08894	0.02312	0.28033	0.14917	0.51872	0.31961	0.71445	0.76808	0.18815	0.35757	0.82813	0.04891	0.00654	0.24188	0.0786	0.91951	0.94973	0.84643	0.9522	0.34373	0.73398	0.1647	0.68222	0.74665	0.97829	0.65882	0.95983	0.02528	0.04228	0.0797	0.02481	0.70917	0.96472	0.54	0.88236	0.64787	0.70668	0.74208	0.55365	0.41379	0.97214	0.91007	0.54788	0.86028	0.78392	0.93646	0.66091	0.51582	0.35433	0.21199	0.39305	0.00774	0.00641	0.01084	0.01526	0.0037	0.00979	0.00734	0.00792	0.00694	0.0059	0.01318	0.0057	0.00301	0.00115	0.00419	0.00353
REACTOME_INHIBITION_OF_VOLTAGE_GATED_CA2_CHANNELS_VIA_GBETA_GAMMA_SUBUNITS	0.462285	0.03949	0.86524	0.4729	0.19405	0.39032	0.50672	0.28564	0.28281	0.52942	0.46391	0.56298	0.22342	0.24906	0.34767	0.73119	0.18331	0.29648	0.97723	0.98244	0.28074	0.46236	0.15536	0.18627	0.24142	0.08854	0.8191	0.31922	0.39534	0.34696	0.22758	0.82069	0.19876	0.35954	0.51591	0.26609	0.45309	0.24986	0.25523	0.21354	0.33403	0.46494	0.28866	0.43149	0.61743	0.38471	0.50443	0.21864	0.33215	0.03883	0.13759	0.13369	0.07819	0.17819	0.44862	0.65387	0.21397	0.02944	0.3169	0.30166	0.29645	0.28924	0.2831	0.55846	0.25212	0.24771	0.87555	0.79401	0.57896	0.79954	0.07428	0.25401	0.32543	0.68968	0.4527	0.45227	0.46221	0.44049	0.51316	0.70321	0.78834	0.58397	0.03202	0.25476	0.41858	0.07754	0.00816	0.01467	0.01912	0.63641	0.7031	0.7365	0.48634	0.37695	0.03315	0.02469	0.17988	0.51792	0.03751	0.07288	0.1044	0.01641	0.00912	0.01133	0.00302	0.14507	0.00344	0.0358	0.0729	0.83085	0.03805	0.02315	0.23732	0.31053	0.54485	0.72091	0.4749	0.6686	0.44526	0.80171	0.4653	0.8618	0.86595	0.87165	0.75257	0.61809	0.44511	0.81582	0.87109	0.18703	0.90206	0.77846	0.63388	0.89888	0.3095	0.75396	0.75253	0.67259	0.51059	0.36775	0.85578	0.81193	0.57677	0.91575	0.34336	0.90748	0.93838	0.96332	0.88774	0.29418	0.31714	0.74808	0.62542	0.88518	0.9774	0.8813	0.83234	0.77109	0.69002	0.87828	0.75625	0.55548	0.072	0.552	0.80307	0.10346	0.16748	0.29419	0.20559	0.15804	0.05686	0.12038	0.19343	0.55437	0.03679	0.33634	0.35154	0.06851	0.99636	0.64944	0.89577	0.88133	0.8298	0.9692	0.56404	0.6011	0.90748	0.64765	0.95818	0.90149	0.71216	0.99709	0.51386	0.03909	0.81366	0.27594	0.21675	0.31092	0.62806	0.80493	0.46398	0.6484	0.95926	0.85582	0.52439	0.34474	0.63591	0.6375	0.43895	0.2516	0.97071	0.78713	0.53004	0.51618	0.07149	0.94343	0.71176	0.34264	0.95251	0.6977	0.54368	0.28635	0.6718	0.85796	0.21381	0.56843	0.61009	0.83172	0.89495	0.1351	0.02359	0.70457	0.06906	0.66304	0.07985	0.24868	0.55773	0.8761	0.62833	0.61977	0.91653	0.12625	0.35001	0.27989	0.28126	0.4422	0.74098	0.74511	0.55654	0.31206	0.61324	0.39418	0.43882	0.11531	0.36834	0.46649	0.11377
REACTOME_AMINE_LIGAND_BINDING_RECEPTORS	0.46279	0.18582	0.68868	0.1707	0.73888	0.69601	0.24129	0.86638	0.49233	0.04959	0.05279	0.0177	0.28715	0.66735	0.27765	0.67929	0.57811	0.46878	0.24031	0.55507	0.07312	0.01604	0.01591	0.16864	0.02944	0.66982	0.72701	0.40441	0.37157	0.15292	0.11381	0.026	0.25986	0.1948	0.31297	0.06027	0.81472	0.26078	0.67304	0.45128	0.61858	0.01745	0.05094	0.01022	0.0878	0.95421	0.75879	0.56061	0.94136	0.53233	0.79174	0.18865	0.842	0.93968	0.73494	0.56515	0.69415	0.41622	0.56601	0.10733	0.69712	0.66409	0.39009	0.84163	0.62024	0.29388	0.4841	0.12614	0.94464	0.49553	0.1379	0.45499	0.4844	0.04647	0.35309	0.07347	0.61979	0.95866	0.40423	0.12009	0.82706	0.29076	0.14337	0.45678	0.5358	0.25971	0.20016	0.20676	0.23958	0.32875	0.36626	0.29509	0.23177	0.56379	0.26591	0.18336	0.47145	0.06763	0.25531	0.23822	0.54791	0.5537	0.80971	0.78048	0.55213	0.15745	0.72466	0.20926	0.89937	0.55502	0.22714	0.44809	0.48477	0.886	0.85781	0.65161	0.96559	0.89469	0.87055	0.72206	0.88521	0.4545	0.5904	0.17792	0.81927	0.99921	0.95976	0.98119	0.94596	0.78942	0.95568	0.96484	0.74312	0.84706	0.65717	0.65983	0.32824	0.89109	0.99596	0.78849	0.97249	0.32449	0.06964	0.68967	0.27778	0.8983	0.91763	0.94618	0.7444	0.64597	0.81414	0.90091	0.63817	0.92498	0.95698	0.91826	0.92914	0.75484	0.51931	0.78728	0.44363	0.2602	0.71378	0.78367	0.49855	0.78921	0.98087	0.9108	0.78563	0.28803	0.94222	0.72466	0.90911	0.57808	0.73632	0.91693	0.6278	0.44068	0.12368	0.33257	0.54243	0.36968	0.26258	0.27667	0.17876	0.5868	0.49339	0.26406	0.261	0.25601	0.02751	0.10712	0.13606	0.15135	0.09625	0.03067	0.49259	0.52148	0.08508	0.74577	0.14983	0.00416	0.0044	0.00108	0.20716	0.55626	0.18712	0.15464	0.7043	0.45208	0.62238	0.64711	0.10357	0.45926	0.46632	0.84533	0.26854	0.45801	0.71358	0.48076	0.64939	0.0601	0.07579	0.28215	0.00596	0.02892	0.0093	0.02571	0.70843	0.50761	0.8298	0.94015	0.63187	0.00555	0.25744	0.04183	0.10714	0.52551	0.01575	0.38226	0.60189	0.03132	0.04732	0.10247	0.05598	0.06165	0.13754	0.19884	0.15929	0.17917	0.52534	0.27714	0.13052	0.12957	0.11678	0.24296	0.11898
KEGG_P53_SIGNALING_PATHWAY	0.462865	0.79952	0.78154	0.71719	0.71326	0.90964	0.79453	0.29048	0.60811	0.72049	0.45534	0.23447	0.82139	0.55245	0.41309	0.29434	0.53301	0.38329	0.43731	0.3558	0.31258	0.8105	0.51027	0.2068	0.59568	0.88416	0.94243	0.72289	0.9865	0.51146	0.39517	0.32982	0.44159	0.44239	0.42995	0.31266	0.6461	0.53472	0.08919	0.00898	0.24397	0.04138	0.01031	0.00552	0.02864	0.94439	0.81971	0.86879	0.72474	0.54591	0.44452	0.3304	0.59035	0.31857	0.77251	0.69388	0.40868	0.27576	0.57757	0.24252	0.52845	0.47473	0.43895	0.28139	0.46001	0.28953	0.1091	0.23247	0.54978	0.62277	0.47359	0.10101	0.77941	0.06245	0.1142	0.05675	0.47838	0.7752	0.87806	0.97773	0.79467	0.83507	0.90443	0.8087	0.92708	0.87419	0.4718	0.11866	0.82486	0.00939	0.08405	0.00957	0.13334	0.96694	0.78672	0.87934	0.90657	0.74885	0.77197	0.64324	0.80938	0.91603	0.36807	0.36718	0.62178	0.60132	0.32926	0.09838	0.66899	0.91842	0.71536	0.76019	0.70722	0.2152	0.25192	0.12642	0.331	0.18425	0.39259	0.07491	0.58363	0.07754	0.19091	0.07692	0.22862	0.72496	0.6014	0.19536	0.75286	0.49685	0.57139	0.51253	0.05626	0.70937	0.27175	0.14293	0.24144	0.66008	0.74633	0.38599	0.65441	0.28994	0.24228	0.36654	0.26037	0.42771	0.26499	0.33666	0.26419	0.28491	0.24018	0.29199	0.25071	0.74247	0.59374	0.53421	0.57285	0.40461	0.27364	0.21262	0.20395	0.36378	0.27348	0.44241	0.46759	0.2755	0.30719	0.39099	0.34079	0.13138	0.24074	0.143	0.30732	0.38675	0.39293	0.26982	0.59589	0.42421	0.59265	0.99775	0.52817	0.20889	0.27936	0.64574	0.44647	0.98127	0.97852	0.95919	0.90531	0.33667	0.42706	0.84689	0.46572	0.34024	0.28503	0.62404	0.26058	0.07721	0.44614	0.71732	0.07445	0.96164	0.98522	0.94436	0.65302	0.04985	0.13631	0.03904	0.25333	0.32384	0.36665	0.70441	0.04048	0.72831	0.90508	0.92057	0.78518	0.98429	0.98255	0.95838	0.98547	0.03598	0.3695	0.31005	0.1148	0.8405	0.84078	0.97371	0.41555	0.79364	0.21035	0.68618	0.37852	0.26521	0.66039	0.48011	0.92665	0.01695	0.44541	0.35826	0.67887	0.9245	0.98208	0.9923	0.96206	0.93151	0.94965	0.99364	0.94626	0.90773	0.9971	0.99884	0.96954	0.03283	0.26142	0.83613	0.12248
BIOCARTA_IL22BP_PATHWAY	0.46301	0.37796	0.94008	0.83379	0.92786	0.95971	0.40554	0.07243	0.74549	0.63236	0.40753	0.51313	0.24141	0.96985	0.88455	0.82059	0.99592	0.24627	0.46193	0.38816	0.40204	0.67393	0.39379	0.46495	0.57839	0.05839	0.13724	0.11699	0.02273	0.78433	0.35779	0.45652	0.78972	0.7367	0.50545	0.80473	0.78042	0.4609	0.08821	0.15882	0.18208	0.38059	0.10504	0.35802	0.22342	0.94956	0.21768	0.64128	0.74254	0.60364	0.63356	0.39588	0.91476	0.79062	0.51196	0.31897	0.81874	0.28648	0.14246	0.1486	0.21263	0.99288	0.95877	0.96182	0.9934	0.48517	0.66171	0.88499	0.78692	0.42797	0.05673	0.46409	0.34998	0.68922	0.58897	0.60405	0.94789	0.65501	0.55451	0.1933	0.96457	0.47654	0.18263	0.95222	0.36843	0.13047	0.06574	0.36372	0.08599	0.34446	0.46109	0.37916	0.56711	0.4244	0.17851	0.25069	0.60725	0.84336	0.49346	0.90642	0.29018	0.61015	0.73791	0.91915	0.41873	0.77779	0.73129	0.74613	0.97227	0.2537	0.54023	0.6878	0.29041	0.40177	0.46021	0.51696	0.59698	0.21854	0.09941	0.07623	0.33353	0.65183	0.2198	0.32813	0.20324	0.61126	0.43133	0.41806	0.83431	0.16597	0.41039	0.58415	0.55875	0.60085	0.37324	0.52244	0.5753	0.66479	0.67804	0.71817	0.37638	0.28335	0.23934	0.56472	0.80645	0.37732	0.63584	0.49356	0.59848	0.7485	0.72708	0.83555	0.69235	0.60873	0.42265	0.63986	0.45794	0.56964	0.68826	0.68352	0.61782	0.89668	0.70058	0.9518	0.42211	0.556	0.42953	0.82172	0.27101	0.94571	0.94511	0.94258	0.9837	0.37303	0.40943	0.80013	0.28642	0.32186	0.60634	0.25438	0.97729	0.09465	0.21622	0.43967	0.70701	0.23416	0.37539	0.28404	0.4352	0.66556	0.83872	0.69793	0.97726	0.01613	0.01772	0.01244	0.1125	0.11768	0.09126	0.11132	0.43708	0.036	0.07389	0.16825	0.07873	0.08914	0.23824	0.03171	0.66406	0.08406	0.61349	0.29459	0.1425	0.88176	0.68279	0.85394	0.85631	0.17518	0.2919	0.19332	0.16704	0.43926	0.8984	0.7539	0.76734	0.2814	0.4112	0.49595	0.36302	0.87977	0.80665	0.87237	0.72914	0.67524	0.93088	0.8469	0.80632	0.26998	0.24525	0.58041	0.35309	0.09287	0.16989	0.09337	0.21795	0.30616	0.38121	0.09777	0.30412	0.11675	0.10306	0.13345	0.08333	0.50091	0.59728	0.12753	0.60627
REACTOME_TRANSLOCATION_OF_ZAP_70_TO_IMMUNOLOGICAL_SYNAPSE	0.46321	0.84386	0.63709	0.91568	0.65688	0.57329	0.40148	0.2783	0.39525	0.89665	0.432	0.68815	0.31696	0.44191	0.42178	0.85093	0.36574	0.39887	0.28806	0.08238	0.43197	0.59595	0.90976	0.70486	0.65511	0.5214	0.52778	0.38687	0.20845	0.3777	0.40524	0.87154	0.37019	0.40082	0.20413	0.53873	0.21419	0.44187	0.17628	0.60219	0.33937	0.55181	0.48543	0.61808	0.49521	0.30872	0.08596	0.28928	0.1664	0.41487	0.53011	0.81435	0.45004	0.48263	0.24813	0.54523	0.36918	0.82341	0.89578	0.85325	0.91063	0.36697	0.36445	0.29188	0.28934	0.66936	0.37222	0.88419	0.36531	0.07593	0.37568	0.85137	0.23644	0.68185	0.73563	0.5972	0.4848	0.21761	0.07688	0.17266	0.12164	0.19236	0.65412	0.78689	0.07692	0.27041	0.63673	0.73409	0.27733	0.84742	0.83437	0.60429	0.90117	0.04552	0.1784	0.46096	0.05346	0.72424	0.83239	0.48855	0.48314	0.85632	0.87762	0.38944	0.74315	0.41362	0.59423	0.42229	0.3262	0.78858	0.95042	0.78944	0.6355	0.57342	0.66573	0.98219	0.39149	0.27613	0.41221	0.74658	0.29444	0.96071	0.96342	0.86267	0.95205	0.08217	0.16317	0.07854	0.11806	0.16028	0.54781	0.12372	0.70358	0.69569	0.9577	0.56115	0.90302	0.10545	0.05975	0.09983	0.036	0.70932	0.8313	0.66316	0.24302	0.19595	0.15482	0.07729	0.38268	0.75731	0.66124	0.22846	0.7646	0.26688	0.25491	0.10515	0.04369	0.65853	0.71172	0.20859	0.73549	0.93596	0.85893	0.62992	0.90133	0.97643	0.71482	0.69729	0.98041	0.54333	0.5648	0.417	0.55199	0.98861	0.9565	0.88174	0.44044	0.87102	0.52472	0.73581	0.14996	0.16038	0.24191	0.56004	0.34705	0.62849	0.63299	0.27975	0.54512	0.70561	0.31904	0.60929	0.27073	0.47019	0.55822	0.38071	0.53741	0.38244	0.57196	0.21645	0.25483	0.40491	0.34797	0.5632	0.29522	0.37548	0.68131	0.2525	0.39268	0.1826	0.34081	0.20787	0.21436	0.19711	0.88765	0.21328	0.35805	0.43493	0.45127	0.42921	0.28567	0.2757	0.49804	0.13975	0.4254	0.46546	0.26582	0.22243	0.53525	0.28686	0.37006	0.07219	0.1876	0.39214	0.39913	0.44968	0.10796	0.48279	0.49373	0.12056	0.25472	0.49776	0.80389	0.54795	0.93556	0.86718	0.96706	0.74614	0.96678	0.41792	0.61563	0.57357	0.47472	0.45652	0.69565	0.54771	0.63748
KEGG_CELL_CYCLE	0.463745	0.6065	0.57394	0.79873	0.30698	0.79842	0.91136	0.39412	0.926	0.48501	0.46933	0.30365	0.8432	0.73041	0.7496	0.85781	0.65849	0.31535	0.13403	0.03865	0.61781	0.9524	0.75269	0.81046	0.92223	0.7384	0.83092	0.88734	0.87411	0.90026	0.89415	0.6975	0.94608	0.27069	0.16699	0.26161	0.22716	0.56997	0.48551	0.30047	0.83347	0.20206	0.17119	0.17975	0.33959	0.54424	0.34141	0.76455	0.68692	0.23186	0.15252	0.57939	0.14951	0.08272	0.28857	0.79359	0.53206	0.33499	0.64816	0.8205	0.29595	0.29378	0.35206	0.04635	0.34142	0.30711	0.06076	0.76838	0.16686	0.25478	0.16434	0.52664	0.55095	0.5943	0.41262	0.34066	0.88659	0.45416	0.27267	0.40199	0.52862	0.37543	0.43709	0.50565	0.26218	0.4332	0.37577	0.53722	0.29656	0.3064	0.39623	0.46602	0.34842	0.52838	0.22393	0.39939	0.49057	0.74132	0.74898	0.56347	0.84682	0.68048	0.70541	0.4874	0.68272	0.63534	0.50326	0.29384	0.40068	0.86537	0.34435	0.40902	0.69085	0.14345	0.06127	0.56688	0.09036	0.0226	0.03902	0.15021	0.06322	0.4743	0.49536	0.81464	0.32697	0.1424	0.02618	0.01474	0.09107	0.17442	0.14521	0.11972	0.31302	0.33373	0.36152	0.18596	0.69589	0.34382	0.48233	0.4173	0.15665	0.65325	0.65126	0.11821	0.93188	0.05554	0.0598	0.05299	0.14945	0.23646	0.3102	0.11287	0.29377	0.325	0.33234	0.34907	0.3148	0.43276	0.59088	0.06317	0.88716	0.19939	0.20377	0.10542	0.47322	0.33751	0.33921	0.36056	0.7069	0.1257	0.17728	0.11252	0.1156	0.33283	0.42058	0.14004	0.80981	0.42029	0.67536	0.9065	0.24588	0.63395	0.79915	0.70933	0.79578	0.8006	0.68982	0.90594	0.79689	0.36823	0.33563	0.47978	0.5253	0.61397	0.90561	0.77568	0.70656	0.46147	0.97732	0.49979	0.41548	0.79215	0.91799	0.72648	0.7312	0.5489	0.85973	0.25017	0.74007	0.22974	0.78076	0.26337	0.17906	0.52041	0.39288	0.50679	0.37716	0.47803	0.5382	0.55472	0.46127	0.06355	0.44086	0.01755	0.17475	0.76738	0.98536	0.73908	0.88528	0.48605	0.38474	0.20026	0.55978	0.56497	0.44459	0.45125	0.86391	0.63314	0.57179	0.4231	0.85979	0.84528	0.91671	0.84741	0.82181	0.81904	0.75166	0.67666	0.66735	0.56456	0.69486	0.82489	0.71606	0.32796	0.3985	0.39122	0.29885
KEGG_SPHINGOLIPID_METABOLISM	0.46437	0.77998	0.81894	0.20385	0.84846	0.40045	0.14667	0.41662	0.1173	0.32677	0.16714	0.28863	0.39215	0.43416	0.09873	0.4404	0.11256	0.78598	0.73112	0.48613	0.45181	0.38509	0.24999	0.20476	0.12266	0.0415	0.35606	0.05428	0.67749	0.34853	0.16626	0.2545	0.08788	0.77494	0.78772	0.39584	0.81907	0.77118	0.89043	0.95696	0.71843	0.71087	0.63314	0.48004	0.89421	0.22605	0.6104	0.46569	0.16341	0.82457	0.83002	0.44268	0.84254	0.77159	0.41739	0.65204	0.2029	0.47227	0.69626	0.47973	0.75294	0.24939	0.10888	0.1515	0.13225	0.81107	0.93359	0.18714	0.90742	0.75377	0.89239	0.8626	0.25197	0.24799	0.14319	0.14809	0.42017	0.45682	0.19909	0.12889	0.08479	0.94846	0.40683	0.13408	0.42128	0.83601	0.87872	0.77139	0.63067	0.59529	0.79614	0.38005	0.54581	0.3311	0.61541	0.56858	0.16876	0.50233	0.28926	0.19463	0.34405	0.76633	0.8379	0.54501	0.68099	0.39166	0.56399	0.39907	0.57517	0.22314	0.373	0.65096	0.10657	0.95102	0.87638	0.87626	0.90613	0.88435	0.85297	0.87869	0.80096	0.8547	0.7947	0.66477	0.90862	0.29778	0.47283	0.81144	0.3204	0.75274	0.53649	0.37061	0.76129	0.28072	0.45661	0.53782	0.17666	0.16401	0.11909	0.13207	0.33739	0.70164	0.07272	0.68411	0.04998	0.37786	0.42987	0.23102	0.72878	0.49184	0.50239	0.32678	0.57444	0.11705	0.22964	0.07692	0.253	0.82782	0.75142	0.63071	0.62947	0.30949	0.04513	0.23726	0.55934	0.14089	0.05374	0.23665	0.18241	0.20864	0.10294	0.12915	0.16576	0.29201	0.08616	0.32875	0.13569	0.79137	0.92434	0.48093	0.05914	0.27856	0.90521	0.56236	0.0925	0.70214	0.62033	0.1851	0.95969	0.05078	0.06928	0.47666	0.03004	0.60335	0.56992	0.76199	0.38079	0.50216	0.15107	0.65812	0.12487	0.31654	0.64864	0.33364	0.73737	0.63152	0.08511	0.85691	0.02011	0.60773	0.81104	0.52273	0.80786	0.42797	0.53821	0.4901	0.52203	0.1613	0.20653	0.11263	0.24353	0.59079	0.38081	0.82559	0.38383	0.15066	0.13483	0.66632	0.07879	0.68504	0.6015	0.51759	0.24285	0.25716	0.55858	0.43728	0.54153	0.04555	0.02022	0.84403	0.00106	0.67703	0.47388	0.57212	0.67564	0.46305	0.4897	0.41931	0.42121	0.70669	0.57873	0.32183	0.58389	0.76099	0.60935	0.91494	0.58222
REACTOME_METAL_ION_SLC_TRANSPORTERS	0.464685	0.88341	0.87803	0.7923	0.98068	0.94907	0.51078	0.18356	0.58862	0.96118	0.83963	0.93389	0.41362	0.90468	0.38161	0.61626	0.5634	0.4694	0.23193	0.1448	0.69927	0.59289	0.1416	0.13338	0.2538	0.01403	0.06425	0.01705	0.04499	0.46715	0.28531	0.26805	0.16388	0.79315	0.68717	0.51825	0.62364	0.64118	0.43674	0.66373	0.37902	0.40429	0.17408	0.38514	0.16247	0.32235	0.33777	0.58125	0.16542	0.46382	0.29123	0.03942	0.42881	0.71517	0.77706	0.26094	0.32854	0.24523	0.02361	0.01558	0.26276	0.49034	0.2973	0.62663	0.30517	0.51285	0.62249	0.1481	0.5394	0.41555	0.48207	0.25873	0.31036	0.04936	0.1106	0.12618	0.07151	0.561	0.37039	0.78456	0.26402	0.61564	0.86061	0.72074	0.27988	0.46431	0.73255	0.83769	0.59125	0.02511	0.33304	0.14968	0.06295	0.12601	0.49113	0.64656	0.16485	0.89154	0.87818	0.8451	0.83752	0.71407	0.88793	0.8439	0.90478	0.95338	0.93331	0.97119	0.89465	0.16973	0.91983	0.94692	0.46076	0.01829	0.05954	0.0093	0.06736	0.07448	0.36144	0.27783	0.39838	0.02514	0.04585	0.03027	0.04	0.17801	0.28445	0.09438	0.28635	0.18036	0.1363	0.12827	0.25358	0.11963	0.04894	0.10966	0.09301	0.14186	0.2912	0.13693	0.09465	0.30261	0.11826	0.24349	0.18757	0.31276	0.46035	0.44182	0.39927	0.59934	0.60942	0.57581	0.77039	0.22589	0.38733	0.24359	0.28782	0.31201	0.74669	0.57752	0.48753	0.6258	0.41446	0.36719	0.36888	0.44496	0.39963	0.61719	0.33935	0.37832	0.41341	0.41181	0.2104	0.25589	0.28017	0.25286	0.1124	0.56286	0.66723	0.04093	0.74449	0.79034	0.79074	0.46552	0.45361	0.20758	0.17222	0.01128	0.66131	0.59543	0.57812	0.89453	0.35678	0.79378	0.68969	0.59905	0.9075	0.58125	0.61629	0.53973	0.60186	0.70911	0.88164	0.6332	0.8856	0.66854	0.42336	0.66089	0.5296	0.50336	0.62453	0.62811	0.65411	0.46506	0.59391	0.51936	0.45522	0.52567	0.57221	0.38447	0.83963	0.3053	0.5044	0.63163	0.55258	0.80571	0.98573	0.59892	0.73497	0.53302	0.89555	0.86928	0.8075	0.51395	0.81635	0.5782	0.55779	0.35633	0.86213	0.9927	0.04948	0.63017	0.48719	0.4574	0.29627	0.37471	0.41974	0.68282	0.46868	0.69386	0.6622	0.31285	0.83307	0.89043	0.92577	0.87482	0.95473
REACTOME_SIGNALING_BY_CONSTITUTIVELY_ACTIVE_EGFR	0.46492	0.32932	0.18658	0.4377	0.48672	0.16054	0.00506	0.04689	0.06896	0.4437	0.39425	0.44303	0.11063	0.35241	0.12421	0.20119	0.35688	0.16963	0.20943	0.41776	0.24202	0.15222	0.04168	0.03398	0.16028	0.58058	0.56471	0.65782	0.52669	0.11978	0.03616	0.11208	0.07966	0.78193	0.14563	0.40342	0.28218	0.22592	0.01635	0.16222	0.01606	0.72298	0.34367	0.46185	0.61768	0.32013	0.16184	0.35827	0.14148	0.80507	0.73066	0.58444	0.77974	0.81146	0.15547	0.12839	0.07798	0.9116	0.41304	0.43254	0.55551	0.36613	0.18354	0.3621	0.39116	0.70264	0.80233	0.71341	0.78752	0.57161	0.66395	0.38859	0.72489	0.85429	0.55653	0.74061	0.11311	0.6091	0.89254	0.93849	0.85309	0.77189	0.86784	0.32822	0.99532	0.98074	0.71717	0.676	0.96971	0.62476	0.54485	0.41779	0.47787	0.88595	0.96866	0.91556	0.98815	0.75066	0.63524	0.79535	0.79037	0.929	0.64882	0.5083	0.64901	0.89471	0.70741	0.76359	0.76719	0.65093	0.81887	0.83547	0.87159	0.61537	0.48538	0.36831	0.65278	0.41115	0.4647	0.28381	0.43676	0.45176	0.34351	0.42521	0.23667	0.82343	0.74718	0.27277	0.83388	0.10814	0.09111	0.30902	0.12227	0.09641	0.04735	0.47339	0.12737	0.70769	0.76759	0.85764	0.59267	0.18888	0.08021	0.44911	0.28193	0.69871	0.87158	0.93139	0.66927	0.90298	0.67427	0.7559	0.84899	0.86994	0.88207	0.9109	0.68947	0.47087	0.65208	0.8301	0.4574	0.72066	0.56119	0.7863	0.34257	0.26424	0.21262	0.79265	0.19172	0.80902	0.86939	0.86471	0.91615	0.56904	0.36279	0.79097	0.68138	0.48168	0.59264	0.49668	0.488	0.49066	0.09033	0.21284	0.06473	0.63499	0.53746	0.60355	0.1749	0.45108	0.2788	0.26734	0.42063	0.24382	0.41945	0.41628	0.06052	0.22293	0.55783	0.18037	0.37813	0.39822	0.31164	0.5012	0.05833	0.36146	0.61535	0.46745	0.30495	0.6135	0.65581	0.8141	0.12507	0.10646	0.36501	0.504	0.60326	0.42463	0.72618	0.64913	0.3508	0.63247	0.76946	0.92913	0.46514	0.33349	0.25453	0.5092	0.0202	0.67925	0.7638	0.48627	0.51379	0.6394	0.49995	0.66484	0.12277	0.02668	0.31949	0.13187	0.14476	0.38893	0.22719	0.47842	0.09018	0.08407	0.39184	0.14638	0.21592	0.40779	0.41416	0.42333	0.08665	0.24977	0.29515	0.11546	0.15686
BIOCARTA_G1_PATHWAY	0.465335	0.38043	0.41068	0.40604	0.21014	0.84418	0.99718	0.70753	0.89531	0.23639	0.09984	0.14296	0.90814	0.60038	0.85492	0.82788	0.23168	0.57095	0.64473	0.13223	0.78534	0.58968	0.27203	0.84481	0.87089	0.99279	0.91128	0.74968	0.90958	0.82776	0.98889	0.46048	0.9768	0.20374	0.25714	0.3745	0.1846	0.76287	0.15094	0.17558	0.71492	0.15724	0.04319	0.11237	0.06777	0.5766	0.66403	0.53731	0.56061	0.04608	0.03683	0.13938	0.03521	0.02347	0.04276	0.26131	0.24905	0.11942	0.11823	0.38888	0.02878	0.20265	0.24133	0.03261	0.13121	0.67153	0.48331	0.84351	0.64499	0.68509	0.40215	0.35586	0.88086	0.49952	0.47212	0.50682	0.94224	0.60864	0.83551	0.82928	0.64139	0.54271	0.46702	0.18057	0.62632	0.86175	0.51433	0.33117	0.58104	0.59522	0.33972	0.4579	0.4111	0.66655	0.45548	0.49421	0.78719	0.56022	0.68321	0.48307	0.74173	0.55805	0.63893	0.33395	0.80931	0.79516	0.54264	0.32334	0.11675	0.9519	0.63338	0.6517	0.87896	0.20733	0.11792	0.3901	0.19617	0.05657	0.01552	0.06424	0.04287	0.50083	0.2819	0.59128	0.21325	0.30926	0.03595	0.01742	0.07272	0.58154	0.5324	0.16935	0.85349	0.26001	0.46365	0.36601	0.76413	0.67186	0.63332	0.73762	0.30762	0.74641	0.96711	0.21526	0.86421	0.08403	0.09595	0.07583	0.07756	0.00866	0.04691	0.05871	0.02793	0.73543	0.6132	0.50188	0.3529	0.14332	0.27606	0.02109	0.45201	0.51428	0.29177	0.12748	0.52685	0.33645	0.48243	0.35765	0.63863	0.14017	0.26052	0.18704	0.08592	0.50139	0.34817	0.07411	0.84066	0.46116	0.49764	0.99471	0.06024	0.42536	0.06362	0.66336	0.32691	0.99595	0.78927	0.97205	0.87799	0.53339	0.24131	0.65266	0.41019	0.25922	0.30185	0.29921	0.26375	0.04526	0.48899	0.32603	0.08571	0.41638	0.82841	0.53467	0.59147	0.14673	0.39385	0.06482	0.35712	0.13449	0.68184	0.2524	0.12663	0.15838	0.68315	0.78443	0.48145	0.81979	0.98794	0.90417	0.8621	0.04058	0.36316	0.07186	0.21365	0.67902	0.8245	0.44104	0.79427	0.10622	0.5496	0.27204	0.25268	0.47241	0.60007	0.29911	0.77509	0.21654	0.59253	0.15564	0.63025	0.79953	0.87739	0.95167	0.46348	0.7546	0.52075	0.8656	0.5013	0.80209	0.95662	0.97569	0.94705	0.24028	0.57204	0.86046	0.22084
REACTOME_HEMOSTASIS	0.466105	0.48824	0.56705	0.70899	0.60224	0.28766	0.3571	0.20438	0.07488	0.41913	0.41953	0.17847	0.73134	0.21623	0.07886	0.34919	0.28209	0.50258	0.84093	0.94693	0.14238	0.55054	0.60854	0.35461	0.18322	0.4091	0.27059	0.02856	0.48706	0.06546	0.06432	0.16657	0.11136	0.14341	0.04813	0.02633	0.14922	0.16286	0.64019	0.60311	0.4481	0.048	0.09055	0.14897	0.16825	0.0346	0.46857	0.28997	0.48992	0.68798	0.59273	0.33616	0.74388	0.67085	0.70378	0.73217	0.34304	0.67383	0.19382	0.09889	0.83053	0.20108	0.27727	0.2883	0.39634	0.64968	0.85972	0.14332	0.85795	0.58242	0.65237	0.39353	0.56998	0.14189	0.11383	0.16388	0.13743	0.51076	0.50769	0.79285	0.798	0.70695	0.88321	0.93672	0.33289	0.89158	0.87647	0.85505	0.82686	0.01968	0.09351	0.10054	0.13888	0.30052	0.72324	0.90632	0.74783	0.16568	0.84799	0.58443	0.52993	0.77458	0.60992	0.30376	0.69725	0.35383	0.57757	0.49489	0.53892	0.28238	0.54501	0.8392	0.62126	0.53278	0.54835	0.08837	0.75553	0.30465	0.19259	0.0874	0.41197	0.089	0.08332	0.05963	0.25102	0.66488	0.39926	0.10842	0.75029	0.10123	0.50796	0.39982	0.11964	0.52283	0.93837	0.79216	0.33397	0.31515	0.52381	0.31821	0.38698	0.04773	0.27057	0.38453	0.1605	0.91591	0.91918	0.94831	0.94256	0.92686	0.61933	0.81288	0.86183	0.6124	0.4677	0.64636	0.64145	0.85287	0.74394	0.93842	0.43936	0.43716	0.74724	0.61194	0.58085	0.97212	0.94144	0.80559	0.92526	0.72237	0.66798	0.68216	0.77007	0.64386	0.70539	0.85037	0.77739	0.39187	0.10968	0.10766	0.21965	0.39183	0.2015	0.37127	0.34137	0.06463	0.0249	0.01255	0.01483	0.01902	0.13437	0.03274	0.12601	0.08907	0.27067	0.41111	0.10451	0.12352	0.38778	0.33969	0.16509	0.46399	0.87391	0.41938	0.51876	0.06409	0.2983	0.2199	0.35724	0.59493	0.91591	0.90187	0.3792	0.35948	0.49252	0.73023	0.3486	0.49026	0.64407	0.56168	0.64029	0.32444	0.60692	0.6837	0.36963	0.10585	0.38957	0.11264	0.32326	0.94603	0.70308	0.70844	0.7262	0.05635	0.40227	0.24877	0.08543	0.08505	0.01574	0.46451	0.13985	0.91656	0.96801	0.93253	0.95229	0.87773	0.86555	0.92011	0.89234	0.87173	0.93054	0.74006	0.95204	0.92385	0.99433	0.97965	0.91038
KEGG_VIRAL_MYOCARDITIS	0.46612	0.63456	0.85592	0.56406	0.51223	0.80412	0.57508	0.72972	0.70329	0.55822	0.81837	0.28672	0.73007	0.5015	0.31276	0.86474	0.29651	0.91129	0.87031	0.77353	0.82979	0.76509	0.63074	0.8487	0.77056	0.34129	0.48402	0.63222	0.67483	0.80045	0.46002	0.77736	0.64219	0.35723	0.39525	0.15991	0.43915	0.34872	0.32367	0.2234	0.56022	0.11544	0.12817	0.0431	0.05865	0.54479	0.14348	0.16268	0.55588	0.76334	0.77366	0.57662	0.57132	0.44901	0.41623	0.55863	0.39006	0.3328	0.39129	0.14899	0.63053	0.10288	0.19903	0.13367	0.17182	0.76474	0.58879	0.22561	0.51874	0.31412	0.14422	0.30402	0.07748	0.08471	0.34919	0.20742	0.1004	0.30661	0.05796	0.59027	0.09245	0.63737	0.61659	0.88614	0.08176	0.66139	0.60443	0.73604	0.27054	0.50016	0.52597	0.41871	0.4268	0.22639	0.12123	0.63272	0.05583	0.30389	0.31651	0.33099	0.76989	0.89656	0.56227	0.79536	0.73804	0.62412	0.7098	0.32771	0.57211	0.77768	0.75396	0.91065	0.38166	0.59731	0.7117	0.27144	0.52781	0.62457	0.5298	0.52153	0.5199	0.46296	0.47636	0.31248	0.46308	0.1556	0.23727	0.36137	0.1306	0.25041	0.31548	0.07687	0.78007	0.75503	0.4101	0.49567	0.484	0.02043	0.32672	0.04819	0.25345	0.81142	0.34839	0.64863	0.3032	0.32218	0.54754	0.31777	0.52167	0.82736	0.66668	0.71832	0.75742	0.33304	0.73758	0.55029	0.42034	0.75437	0.70546	0.64579	0.72565	0.24012	0.46304	0.17106	0.75058	0.41615	0.13685	0.46916	0.22956	0.26428	0.4438	0.25146	0.72722	0.86559	0.30224	0.70943	0.57818	0.72641	0.49423	0.68735	0.04194	0.08517	0.02657	0.7124	0.03918	0.88639	0.84196	0.5926	0.93396	0.20565	0.04189	0.57039	0.05313	0.37761	0.30553	0.1163	0.35161	0.48281	0.55468	0.10388	0.45515	0.10981	0.37136	0.17728	0.47944	0.15924	0.05255	0.28786	0.06985	0.30889	0.22054	0.22655	0.34191	0.39466	0.90742	0.73176	0.63242	0.39683	0.72294	0.70324	0.40386	0.2023	0.32732	0.33708	0.13761	0.09236	0.79072	0.07988	0.33155	0.84325	0.75631	0.53071	0.77715	0.11001	0.89599	0.17441	0.43639	0.23945	0.10986	0.70936	0.18155	0.5731	0.70061	0.62841	0.62056	0.83444	0.91603	0.74163	0.88946	0.42518	0.58979	0.64878	0.6	0.35643	0.4379	0.53681	0.37477
REACTOME_YAP1_AND_WWTR1_TAZ_STIMULATED_GENE_EXPRESSION	0.466805	0.11839	0.17659	0.05339	0.45006	0.20489	0.84945	0.63533	0.84107	0.31654	0.55796	0.27654	0.10048	0.51089	0.86562	0.27349	0.64188	0.01418	0.26917	0.03581	0.56159	0.77664	0.79632	0.72944	0.78745	0.63921	0.8006	0.69193	0.56132	0.73158	0.92647	0.94298	0.81914	0.11291	0.07967	0.10027	0.1075	0.31916	0.98177	0.92811	0.70544	0.1757	0.54194	0.27516	0.27821	0.15151	0.81579	0.25319	0.68701	0.44372	0.47072	0.43423	0.53919	0.43233	0.4874	0.99603	0.68111	0.50123	0.83243	0.47401	0.78189	0.64811	0.67435	0.7541	0.53673	0.35469	0.05899	0.16235	0.43991	0.00476	0.01021	0.16632	0.0535	0.65001	0.61417	0.71918	0.76814	0.69255	0.1097	0.45331	0.19074	0.80641	0.04915	0.23029	0.31304	0.01255	0.00574	0.00791	0.00345	0.79712	0.48222	0.6822	0.45974	0.46253	0.00688	0.00406	0.05036	0.45706	0.23742	0.67308	0.1706	0.2742	0.38051	0.53671	0.05748	0.71093	0.60149	0.74579	0.64945	0.53114	0.07016	0.30957	0.11383	0.39373	0.40899	0.67814	0.51753	0.28595	0.09992	0.19561	0.15135	0.49744	0.4523	0.66688	0.54014	0.47511	0.0388	0.06567	0.06105	0.02807	0.48225	0.11405	0.25403	0.52573	0.95127	0.8412	0.92454	0.26971	0.23859	0.44544	0.16894	0.69807	0.9811	0.29412	0.83481	0.03759	0.2207	0.12652	0.21893	0.45299	0.654	0.52964	0.60286	0.12141	0.26355	0.2572	0.04745	0.21467	0.50305	0.18209	0.45681	0.09462	0.61915	0.34069	0.64025	0.80286	0.94648	0.90471	0.88862	0.4393	0.86289	0.653	0.8206	0.69148	0.83614	0.62727	0.89061	0.01442	0.75102	0.0833	0.52767	0.44605	0.80643	0.82452	0.72854	0.12289	0.4852	0.38596	0.14097	0.55212	0.37172	0.15992	0.46289	0.29968	0.72143	0.79079	0.49798	0.34864	0.52711	0.71116	0.51784	0.91739	0.89792	0.99015	0.53863	0.47872	0.74591	0.30127	0.58578	0.22502	0.18717	0.27999	0.28952	0.09616	0.00328	0.09393	0.05252	0.65145	0.27295	0.80557	0.26857	0.26241	0.0679	0.07919	0.06555	0.97283	0.84723	0.9222	0.73917	0.82516	0.5138	0.76757	0.45292	0.94821	0.83035	0.97506	0.89532	0.95067	0.42164	0.34926	0.64703	0.32387	0.60353	0.57159	0.42621	0.50857	0.37305	0.74329	0.37182	0.50567	0.53129	0.66318	0.3099	0.10377	0.08575	0.26838	0.04844
REACTOME_NEGATIVE_REGULATORS_OF_RIG_I_MDA5_SIGNALING	0.467475	0.23247	0.07644	0.19886	0.33324	0.08119	0.18564	0.02713	0.09995	0.55172	0.75819	0.62779	0.74807	0.29088	0.40866	0.26665	0.43915	0.28742	0.21028	0.46737	0.05799	0.40757	0.46758	0.02162	0.06331	0.63164	0.03138	0.16236	0.12414	0.10558	0.03344	0.10903	0.03892	0.82111	0.71791	0.52051	0.60534	0.89852	0.30585	0.18065	0.07126	0.78144	0.37964	0.52925	0.16786	0.48418	0.39618	0.71579	0.06456	0.82143	0.94352	0.66887	0.82696	0.96288	0.29771	0.10929	0.0997	0.88618	0.34886	0.30352	0.40044	0.66233	0.52865	0.9232	0.32796	0.59696	0.52096	0.33632	0.71092	0.84779	0.67452	0.14268	0.57581	0.75767	0.467	0.33653	0.21031	0.47504	0.82427	0.93479	0.57956	0.27689	0.88245	0.84031	0.85312	0.92916	0.69108	0.48448	0.74148	0.05514	0.06675	0.05204	0.0258	0.2171	0.50912	0.75859	0.437	0.48714	0.34975	0.34927	0.91686	0.92018	0.44109	0.19013	0.85982	0.41267	0.51384	0.21989	0.61245	0.83972	0.76315	0.85872	0.84159	0.82024	0.79232	0.3807	0.86672	0.88618	0.4898	0.16898	0.61943	0.52977	0.16426	0.10271	0.23414	0.89568	0.91456	0.93435	0.74378	0.33999	0.33952	0.60622	0.15324	0.51918	0.54312	0.33532	0.27614	0.4972	0.8514	0.31064	0.35781	0.20331	0.27889	0.6376	0.15124	0.53087	0.84678	0.72016	0.5449	0.74278	0.6587	0.62504	0.68876	0.43546	0.20797	0.28696	0.24754	0.294	0.73675	0.71423	0.17275	0.24312	0.28798	0.3433	0.43737	0.7947	0.29347	0.56878	0.55888	0.51247	0.71039	0.57033	0.73731	0.5625	0.36422	0.65211	0.22294	0.29049	0.91305	0.03261	0.54143	0.51284	0.25585	0.09144	0.29441	0.05621	0.00698	0.0053	0.00948	0.35807	0.5295	0.14735	0.43634	0.87956	0.58777	0.80302	0.80926	0.20123	0.10988	0.44005	0.53258	0.90337	0.81575	0.68973	0.76666	0.2308	0.31896	0.56922	0.76794	0.72005	0.73205	0.73816	0.50055	0.57791	0.62003	0.22594	0.42448	0.27302	0.04486	0.15518	0.1619	0.35853	0.6261	0.69022	0.62716	0.39973	0.50823	0.42813	0.92695	0.82561	0.62926	0.34668	0.8774	0.28087	0.40575	0.2517	0.32815	0.64245	0.9404	0.73406	0.96927	0.62693	0.48671	0.29228	0.66483	0.42533	0.1518	0.03869	0.26763	0.38315	0.20023	0.15886	0.13839	0.66245	0.46275	0.21435	0.5134
KEGG_MATURITY_ONSET_DIABETES_OF_THE_YOUNG	0.468675	0.49121	0.53904	0.89784	0.20495	0.30944	0.38528	0.15326	0.76142	0.82187	0.94881	0.67115	0.18171	0.20939	0.31125	0.24396	0.44828	0.11667	0.23145	0.10201	0.38652	0.60323	0.43716	0.19988	0.74781	0.1943	0.18435	0.16071	0.09415	0.42413	0.48002	0.7504	0.57106	0.40641	0.27129	0.4905	0.25096	0.1202	0.29929	0.08327	0.06317	0.37227	0.15954	0.33546	0.20475	0.08875	0.45351	0.21372	0.22574	0.57303	0.72562	0.59894	0.48242	0.61476	0.53427	0.0389	0.36455	0.79303	0.26049	0.32441	0.69501	0.35603	0.63842	0.77632	0.59036	0.58157	0.65394	0.72648	0.27206	0.25906	0.7518	0.10183	0.66153	0.58748	0.1743	0.4121	0.15651	0.30637	0.56743	0.76015	0.69568	0.21005	0.89325	0.34144	0.9861	0.78712	0.85946	0.77043	0.93081	0.20052	0.12107	0.06844	0.08781	0.51371	0.9405	0.93925	0.99412	0.78401	0.39707	0.86421	0.24608	0.85837	0.78284	0.73521	0.86002	0.85916	0.63619	0.86111	0.61118	0.6172	0.82621	0.90084	0.84074	0.36392	0.49374	0.15822	0.42925	0.62992	0.55759	0.20802	0.73423	0.15998	0.08776	0.07578	0.18652	0.42348	0.88687	0.34342	0.89092	0.70168	0.91177	0.99339	0.28706	0.69984	0.61401	0.74168	0.55699	0.94309	0.42349	0.9088	0.14521	0.14638	0.25985	0.75975	0.17853	0.71996	0.52907	0.6677	0.85798	0.62764	0.46593	0.47664	0.6836	0.28132	0.11674	0.23248	0.36921	0.85947	0.34326	0.74716	0.85157	0.97678	0.98377	0.99753	0.72875	0.9363	0.57635	0.7874	0.65719	0.9806	0.91805	0.99284	0.9657	0.80019	0.81084	0.96349	0.47142	0.24885	0.26885	0.72384	0.22834	0.86047	0.91398	0.8472	0.90292	0.71339	0.43132	0.48263	0.35711	0.17133	0.94621	0.76831	0.887	0.89765	0.52075	0.91951	0.35072	0.39623	0.54139	0.25212	0.34247	0.97114	0.23615	0.65905	0.18775	0.24719	0.64929	0.26618	0.29068	0.07091	0.02304	0.03067	0.09767	0.20818	0.36924	0.066	0.42462	0.11443	0.06163	0.11455	0.07447	0.12773	0.35248	0.06585	0.66053	0.90037	0.40969	0.80831	0.11471	0.71719	0.58584	0.25301	0.79157	0.54419	0.15381	0.70764	0.22835	0.4564	0.84356	0.52703	0.89982	0.52518	0.28128	0.31781	0.38376	0.29064	0.0893	0.22521	0.14428	0.23501	0.11779	0.31009	0.1373	0.20982	0.13619	0.09347	0.10489
REACTOME_INFLUENZA_VIRAL_RNA_TRANSCRIPTION_AND_REPLICATION	0.468775	0.26318	0.16421	0.44596	0.07369	0.3983	0.31743	0.63218	0.38262	0.26687	0.1497	0.09916	0.84702	0.21382	0.31025	0.53254	0.19623	0.97681	0.65629	0.84961	0.24879	0.75213	0.28604	0.11467	0.19396	0.69035	0.17857	0.34746	0.15482	0.63533	0.13147	0.17498	0.15894	0.07059	0.04924	0.07621	0.13849	0.11238	0.50393	0.57682	0.49701	0.26549	0.66022	0.4298	0.51676	0.08073	0.16213	0.06257	0.26517	0.07226	0.11553	0.15208	0.11543	0.11984	0.24155	0.3952	0.19869	0.28747	0.66341	0.65576	0.44406	0.05572	0.12828	0.08997	0.13115	0.04238	0.06149	0.2345	0.08556	0.04096	0.98535	0.69513	0.93343	0.29335	0.57542	0.52486	0.43532	0.1748	0.89114	0.36115	0.73324	0.3498	0.99875	0.25694	0.99479	0.99924	0.99959	0.96224	0.99993	0.56256	0.48242	0.25363	0.74716	0.88098	0.99984	0.9965	0.99491	0.07861	0.95236	0.20141	0.91549	0.5672	0.75838	0.28701	0.87585	0.12319	0.34168	0.32845	0.40534	0.81488	0.97368	0.66449	0.95506	0.19324	0.49702	0.39733	0.45542	0.69927	0.96739	0.93325	0.86728	0.4775	0.86287	0.73294	0.81714	0.79827	0.96823	0.94614	0.94195	0.99288	0.93209	0.88554	0.83833	0.9689	0.60918	0.24496	0.15885	0.95012	0.65928	0.68824	0.42888	0.77219	0.1719	0.69016	0.2659	0.88933	0.27001	0.33583	0.2797	0.53979	0.2252	0.03791	0.18019	0.26818	0.01206	0.05221	0.03959	0.57737	0.09155	0.12494	0.06709	0.74437	0.78877	0.70917	0.90423	0.84006	0.53426	0.26744	0.65721	0.72534	0.20784	0.46559	0.37862	0.871	0.35525	0.46876	0.56817	0.81171	0.0782	0.97807	0.1033	0.43516	0.56508	0.22205	0.14055	0.54084	0.07181	0.43797	0.07098	0.42368	0.14761	0.37275	0.18916	0.95902	0.92319	0.99123	0.51385	0.97304	0.92838	0.46879	0.9673	0.94293	0.92291	0.65878	0.85225	0.4141	0.87279	0.91449	0.35718	0.95688	0.37117	0.66044	0.778	0.19057	0.25083	0.0086	0.09324	0.55162	0.22252	0.28488	0.20554	0.80704	0.382	0.20577	0.54774	0.27148	0.4304	0.75638	0.45085	0.16519	0.29089	0.19302	0.54788	0.25727	0.20356	0.34216	0.56742	0.99167	0.98772	0.28075	0.99456	0.96553	0.91255	0.89599	0.79242	0.89949	0.73297	0.65428	0.75864	0.94008	0.56255	0.74144	0.66728	0.86067	0.62937	0.92085	0.54835
REACTOME_AKT_PHOSPHORYLATES_TARGETS_IN_THE_CYTOSOL	0.468805	0.99216	0.99047	0.96175	0.9288	0.96201	0.93577	0.51268	0.7093	0.87562	0.42929	0.48391	0.56631	0.79696	0.47188	0.73269	0.27825	0.72373	0.38641	0.36379	0.43108	0.66633	0.47163	0.76785	0.71109	0.85961	0.72914	0.8789	0.67975	0.7433	0.66471	0.40339	0.56293	0.41348	0.31196	0.1132	0.28403	0.35663	0.19415	0.24794	0.32544	0.23276	0.23783	0.15083	0.19537	0.77309	0.65055	0.32754	0.32131	0.86929	0.57095	0.77821	0.4952	0.28194	0.1874	0.65107	0.26754	0.87245	0.72904	0.35655	0.36997	0.54924	0.24966	0.5981	0.26689	0.376	0.11618	0.08461	0.32087	0.30587	0.33645	0.30229	0.48095	0.11652	0.40886	0.14412	0.85671	0.58907	0.11613	0.33571	0.12788	0.11151	0.65548	0.06318	0.60924	0.54863	0.54512	0.47091	0.76992	0.52403	0.70499	0.64929	0.64408	0.6318	0.57741	0.52607	0.33253	0.05141	0.59135	0.09581	0.43044	0.41693	0.63926	0.83445	0.81168	0.37183	0.5318	0.3057	0.37027	0.48491	0.77282	0.64975	0.5644	0.33593	0.21397	0.29575	0.22858	0.23704	0.27538	0.63574	0.34825	0.22898	0.77758	0.70523	0.54296	0.29888	0.22715	0.3941	0.1547	0.73431	0.71096	0.35511	0.8788	0.56085	0.383	0.56836	0.74315	0.26762	0.35983	0.35165	0.23926	0.89799	0.84848	0.21919	0.74927	0.65123	0.64393	0.58658	0.72923	0.63039	0.84119	0.68632	0.82716	0.93842	0.91929	0.94766	0.925	0.81567	0.87766	0.75205	0.88706	0.18784	0.18291	0.18667	0.38676	0.23703	0.50018	0.42977	0.59833	0.0861	0.40035	0.2042	0.26602	0.42537	0.67966	0.29484	0.77037	0.69113	0.9357	0.85018	0.20823	0.49088	0.32007	0.53409	0.30554	0.74756	0.95897	0.81299	0.6696	0.34275	0.36892	0.61006	0.16287	0.18592	0.15495	0.19507	0.13913	0.1571	0.20974	0.19616	0.08703	0.08418	0.28801	0.13609	0.16359	0.39316	0.49991	0.14302	0.21956	0.2749	0.11883	0.17227	0.06186	0.17681	0.60911	0.46682	0.30704	0.77384	0.80207	0.98114	0.82652	0.05022	0.21128	0.07701	0.08767	0.16822	0.49018	0.09778	0.36055	0.33027	0.61951	0.66305	0.90359	0.24704	0.31727	0.27712	0.64033	0.22328	0.79929	0.16231	0.40231	0.469	0.48611	0.73373	0.48519	0.69119	0.63065	0.92176	0.65352	0.46861	0.76488	0.89894	0.77302	0.03141	0.08587	0.40677	0.09635
REACTOME_ACTIVATED_TAK1_MEDIATES_P38_MAPK_ACTIVATION	0.46893	0.35973	0.19943	0.13034	0.58121	0.54885	0.21237	0.28942	0.74077	0.29952	0.54926	0.7108	0.67654	0.53786	0.55951	0.16494	0.76736	0.91185	0.73444	0.80934	0.85318	0.91481	0.25247	0.15532	0.35986	0.41104	0.17998	0.28264	0.31365	0.92108	0.12789	0.27159	0.37743	0.25401	0.23949	0.37097	0.50268	0.74971	0.05164	0.03728	0.04995	0.37914	0.29775	0.73938	0.14449	0.65236	0.13605	0.51128	0.30507	0.06966	0.07877	0.03033	0.40107	0.24996	0.13469	0.18459	0.23093	0.09301	0.09626	0.24482	0.03261	0.71116	0.36371	0.32287	0.53319	0.0109	0.02465	0.02667	0.10322	0.59982	0.72554	0.56553	0.73154	0.27742	0.84127	0.82383	0.36445	0.33397	0.68938	0.37878	0.66183	0.54746	0.98327	0.91044	0.93	0.90194	0.85372	0.56873	0.71112	0.26817	0.16164	0.27584	0.09168	0.77147	0.55175	0.87159	0.62054	0.39245	0.99044	0.85741	0.99562	0.85294	0.40043	0.37335	0.64902	0.84498	0.71959	0.88531	0.89978	0.61952	0.93023	0.8368	0.84165	0.01985	0.08839	0.03679	0.08305	0.2346	0.21048	0.13991	0.21989	0.10602	0.3281	0.38696	0.09345	0.46043	0.57551	0.27361	0.61163	0.50392	0.06979	0.37685	0.46959	0.1375	0.29566	0.10862	0.031	0.74541	0.57891	0.56128	0.68409	0.11052	0.02291	0.03261	0.25924	0.2784	0.4093	0.26849	0.19702	0.118	0.24443	0.08589	0.12498	0.52244	0.22028	0.19777	0.27333	0.08466	0.07816	0.1369	0.11188	0.74704	0.59805	0.46827	0.56422	0.33553	0.54184	0.43397	0.13041	0.55254	0.39002	0.48676	0.40585	0.24932	0.36528	0.29592	0.07036	0.77742	0.67307	0.71627	0.52228	0.75739	0.26887	0.0422	0.13519	0.69956	0.6186	0.56409	0.92847	0.53826	0.38378	0.79183	0.61438	0.13391	0.04284	0.33188	0.07988	0.02593	0.07243	0.96936	0.15847	0.39695	0.7057	0.92482	0.84781	0.15624	0.11272	0.1283	0.35341	0.50259	0.80318	0.83718	0.88182	0.55894	0.45766	0.75834	0.63796	0.83914	0.90127	0.67174	0.91385	0.5361	0.6428	0.82151	0.82014	0.24955	0.7904	0.90843	0.30667	0.5228	0.43485	0.83242	0.48802	0.80293	0.74845	0.8229	0.65319	0.23939	0.5914	0.81898	0.19281	0.91906	0.92284	0.93537	0.86963	0.77414	0.63791	0.94269	0.65185	0.88963	0.92201	0.84624	0.95873	0.68281	0.89014	0.95663	0.9315
REACTOME_GLYCOLYSIS	0.46981	0.95476	0.90904	0.99498	0.71863	0.46399	0.6212	0.24467	0.23821	0.97972	0.99479	0.85775	0.45171	0.51438	0.28267	0.71307	0.35403	0.83824	0.50621	0.53106	0.73893	0.46022	0.74203	0.62557	0.6998	0.4802	0.20985	0.2134	0.135	0.47791	0.38101	0.51377	0.37318	0.25353	0.2773	0.36066	0.1092	0.14433	0.61092	0.33939	0.2767	0.50347	0.78198	0.38817	0.72653	0.12425	0.7968	0.44438	0.26545	0.65954	0.56706	0.71705	0.43212	0.77397	0.74447	0.44563	0.40821	0.94173	0.80995	0.72312	0.84004	0.56233	0.44341	0.91799	0.32656	0.28942	0.1513	0.23063	0.02905	0.06794	0.92496	0.67677	0.47676	0.59061	0.57803	0.48189	0.31063	0.08405	0.34369	0.53478	0.26158	0.10376	0.64125	0.90612	0.2641	0.45145	0.89548	0.91017	0.74778	0.53303	0.78447	0.3982	0.62617	0.18329	0.76124	0.81696	0.48667	0.50018	0.95899	0.72397	0.72433	0.88399	0.90436	0.73248	0.94193	0.78815	0.90318	0.75765	0.78537	0.8288	0.93274	0.88729	0.92107	0.11544	0.1517	0.25204	0.08812	0.67724	0.90429	0.65157	0.67597	0.30884	0.53278	0.61361	0.67175	0.20102	0.65052	0.7228	0.59357	0.65944	0.81783	0.59316	0.93338	0.69792	0.57582	0.22971	0.77774	0.5469	0.05399	0.25238	0.0234	0.53288	0.65716	0.42243	0.47512	0.38608	0.11727	0.18957	0.37217	0.37886	0.31561	0.2484	0.33241	0.21329	0.00701	0.0301	0.00982	0.39746	0.29827	0.22665	0.49211	0.35198	0.69619	0.57494	0.4123	0.62955	0.46648	0.36524	0.4311	0.51625	0.3881	0.47314	0.24472	0.57314	0.67283	0.51246	0.62857	0.86538	0.1746	0.03965	0.57331	0.98077	0.51517	0.06631	0.37106	0.13741	0.02317	0.0985	0.07634	0.2632	0.41191	0.07818	0.26696	0.29469	0.12914	0.54649	0.15186	0.4602	0.20121	0.20951	0.19294	0.63271	0.50357	0.88199	0.0859	0.48638	0.38779	0.75706	0.22736	0.56948	0.17387	0.21426	0.21226	0.24748	0.71399	0.04464	0.11438	0.11701	0.16333	0.36482	0.02947	0.34879	0.15668	0.05359	0.4016	0.50262	0.72573	0.56015	0.18947	0.38621	0.66952	0.0599	0.81772	0.8637	0.92763	0.83572	0.53348	0.43575	0.22447	0.49336	0.62489	0.48832	0.41235	0.40926	0.65087	0.54383	0.49296	0.20734	0.42409	0.21973	0.13466	0.31536	0.08977	0.09791	0.03763	0.03553	0.08623
KEGG_PENTOSE_PHOSPHATE_PATHWAY	0.470005	0.48048	0.52496	0.7667	0.40703	0.20887	0.38328	0.6633	0.6248	0.7194	0.76577	0.69766	0.14224	0.39097	0.25344	0.63669	0.52413	0.86986	0.57646	0.67773	0.92834	0.57422	0.88467	0.95554	0.9108	0.05072	0.04571	0.08998	0.02304	0.75338	0.76434	0.94568	0.84509	0.09629	0.25389	0.44848	0.03031	0.21568	0.95334	0.92504	0.71661	0.30087	0.75925	0.54622	0.44316	0.05511	0.49828	0.63231	0.41568	0.30692	0.40524	0.36813	0.42805	0.51108	0.48174	0.40788	0.67624	0.524	0.23486	0.2542	0.34101	0.41547	0.66467	0.63236	0.70317	0.39499	0.40398	0.37878	0.13062	0.0487	0.79754	0.97057	0.46861	0.4216	0.49808	0.63337	0.06509	0.12696	0.29784	0.12086	0.50646	0.02543	0.37993	0.82145	0.16453	0.20505	0.7711	0.95148	0.53459	0.83548	0.78819	0.4631	0.7584	0.02472	0.51788	0.20938	0.35033	0.81403	0.87607	0.79346	0.52304	0.82824	0.7937	0.64447	0.51266	0.94891	0.59283	0.8111	0.63785	0.29281	0.56487	0.54089	0.17643	0.29145	0.4714	0.28207	0.26421	0.73569	0.93392	0.87556	0.9352	0.53686	0.74722	0.65893	0.76273	0.22443	0.83951	0.67555	0.82023	0.86486	0.84034	0.77985	0.85794	0.83775	0.66854	0.35	0.77663	0.68118	0.08899	0.53572	0.12152	0.84881	0.32219	0.82164	0.68707	0.79674	0.2897	0.38773	0.8425	0.70319	0.394	0.36903	0.54744	0.3536	0.01428	0.10706	0.03842	0.83662	0.30134	0.50276	0.87407	0.26568	0.56089	0.77283	0.15576	0.81576	0.41694	0.30518	0.5648	0.54223	0.40859	0.54788	0.34961	0.3038	0.30662	0.6258	0.38376	0.85087	0.48895	0.07	0.72988	0.21713	0.52913	0.01973	0.52063	0.51421	0.02793	0.10477	0.17114	0.44158	0.20687	0.13315	0.48612	0.6993	0.50932	0.53381	0.85458	0.64248	0.09989	0.00882	0.39909	0.62027	0.21333	0.73282	0.06814	0.88582	0.45252	0.78301	0.87855	0.41117	0.01126	0.01838	0.24105	0.14005	0.37322	0.00768	0.14901	0.01447	0.02179	0.01939	0.01028	0.59391	0.14682	0.0263	0.59883	0.71311	0.50125	0.53241	0.65038	0.2556	0.19951	0.05891	0.36331	0.72647	0.35104	0.65451	0.31799	0.44947	0.22492	0.15505	0.59266	0.07479	0.08418	0.02056	0.54531	0.20124	0.31509	0.01887	0.22733	0.03128	0.01159	0.01154	0.01314	0.36809	0.1078	0.02612	0.22007
BIOCARTA_AKT_PATHWAY	0.4702	0.73177	0.95625	0.89547	0.51553	0.97343	0.22747	0.5385	0.61825	0.71438	0.53675	0.51647	0.26411	0.71822	0.55635	0.66783	0.23418	0.61137	0.11308	0.30675	0.25412	0.25093	0.0726	0.26514	0.2987	0.92192	0.99238	0.9805	0.80092	0.37409	0.33016	0.20368	0.44327	0.55155	0.27533	0.23817	0.38201	0.66601	0.02755	0.09428	0.17262	0.40332	0.27507	0.12236	0.33677	0.94349	0.48586	0.52435	0.27342	0.43892	0.48746	0.3491	0.56032	0.58505	0.40095	0.47236	0.47589	0.46834	0.81195	0.39354	0.47918	0.59417	0.58616	0.2953	0.4476	0.06793	0.42797	0.14054	0.36035	0.89845	0.62	0.45655	0.84062	0.08893	0.71786	0.24849	0.70884	0.722	0.7327	0.69013	0.34772	0.36453	0.51542	0.20987	0.78322	0.58702	0.36307	0.49402	0.55791	0.53488	0.96375	0.93568	0.88411	0.66106	0.69068	0.42178	0.81951	0.5097	0.09342	0.3114	0.93038	0.25588	0.58036	0.73245	0.66144	0.49135	0.67667	0.47115	0.61877	0.96155	0.73796	0.43376	0.88382	0.16422	0.50337	0.15391	0.38807	0.75806	0.81192	0.89839	0.84053	0.19012	0.8326	0.65454	0.72843	0.83743	0.91227	0.78712	0.68271	0.79736	0.59021	0.76853	0.13517	0.50801	0.04864	0.67722	0.04592	0.80701	0.58028	0.81947	0.67506	0.44659	0.05016	0.37551	0.07955	0.91803	0.79576	0.90757	0.75537	0.75999	0.66982	0.90102	0.58678	0.8189	0.98197	0.97288	0.9177	0.62259	0.36291	0.79652	0.23793	0.77739	0.2366	0.80128	0.515	0.30414	0.24141	0.62835	0.08159	0.67393	0.70963	0.83302	0.91121	0.55276	0.11726	0.73178	0.24492	0.10863	0.02356	0.25563	0.08771	0.03274	0.04898	0.79176	0.18106	0.29508	0.94946	0.95837	0.31178	0.22131	0.16618	0.05408	0.15225	0.14281	0.49398	0.22637	0.04427	0.03978	0.25861	0.05056	0.08009	0.12968	0.08406	0.10307	0.06699	0.15106	0.47139	0.14541	0.13378	0.28873	0.17624	0.42971	0.03988	0.06618	0.62819	0.73729	0.47462	0.6671	0.68647	0.92263	0.53386	0.04811	0.1989	0.18774	0.06058	0.02969	0.03019	0.06047	0.07514	0.42369	0.66499	0.36548	0.56685	0.21663	0.33381	0.3344	0.14226	0.03564	0.18953	0.2275	0.05183	0.33636	0.32121	0.47507	0.13023	0.2308	0.60039	0.46925	0.51369	0.30451	0.5532	0.58709	0.29263	0.05424	0.16856	0.16471	0.0924
REACTOME_APC_C_CDC20_MEDIATED_DEGRADATION_OF_CYCLIN_B	0.470535	0.2845	0.15826	0.45638	0.13866	0.12268	0.29036	0.73371	0.17972	0.34362	0.39074	0.22861	0.70035	0.1644	0.15477	0.24836	0.31717	0.70675	0.6762	0.72483	0.27032	0.25974	0.84451	0.35355	0.33225	0.2825	0.17441	0.15557	0.28435	0.1188	0.42999	0.38812	0.28164	0.38109	0.10255	0.18591	0.28925	0.35734	0.29844	0.1673	0.81789	0.28675	0.07761	0.17323	0.17233	0.21331	0.70974	0.4352	0.41563	0.70279	0.78361	0.73581	0.82116	0.81666	0.80277	0.72655	0.55482	0.66462	0.79365	0.5016	0.8503	0.2592	0.37466	0.48915	0.46832	0.10285	0.07981	0.38156	0.07283	0.24592	0.71672	0.42013	0.48024	0.36184	0.06878	0.11987	0.16427	0.1332	0.39085	0.4563	0.21181	0.47275	0.99424	0.64901	0.55421	0.97616	0.97844	0.80507	0.92648	0.15984	0.07959	0.11239	0.23803	0.54169	0.93653	0.93857	0.8138	0.66688	0.24452	0.67513	0.92243	0.53485	0.2722	0.22087	0.45205	0.26197	0.15445	0.31617	0.49138	0.96171	0.52394	0.61771	0.84754	0.65459	0.70641	0.59981	0.63349	0.68759	0.5746	0.3971	0.67631	0.56602	0.398	0.41308	0.62898	0.54673	0.65073	0.78587	0.65373	0.34919	0.75725	0.59943	0.21329	0.62465	0.62832	0.44216	0.46779	0.29524	0.16362	0.35827	0.17365	0.20442	0.57167	0.64136	0.10587	0.7893	0.53361	0.59599	0.7067	0.77097	0.55867	0.44807	0.58167	0.30922	0.2195	0.31183	0.29256	0.57485	0.5925	0.62214	0.47468	0.28179	0.52526	0.50815	0.69706	0.61417	0.26372	0.27094	0.58561	0.54687	0.24628	0.49517	0.50848	0.78908	0.75387	0.74097	0.84665	0.26202	0.44285	0.3726	0.1908	0.60408	0.53221	0.09213	0.52789	0.29243	0.04981	0.12666	0.29263	0.0814	0.27899	0.23549	0.16321	0.86971	0.7167	0.91115	0.71909	0.66099	0.76762	0.82902	0.46695	0.84736	0.74445	0.5473	0.59476	0.63236	0.739	0.84327	0.73587	0.76593	0.48084	0.42397	0.45566	0.62248	0.35175	0.22659	0.27635	0.34056	0.09283	0.3506	0.35331	0.46164	0.53839	0.35472	0.42584	0.48121	0.38662	0.5613	0.54233	0.9451	0.11932	0.23027	0.37842	0.43058	0.03696	0.32884	0.23027	0.54069	0.13196	0.64295	0.74351	0.86842	0.84912	0.73669	0.7822	0.87544	0.63886	0.31515	0.73832	0.7178	0.5736	0.55849	0.45438	0.61444	0.46327	0.5626	0.49507
BIOCARTA_NGF_PATHWAY	0.470835	0.28795	0.24975	0.15901	0.48617	0.27389	0.01196	0.01181	0.10402	0.17998	0.22291	0.08867	0.70311	0.62908	0.22401	0.38173	0.40469	0.65037	0.26222	0.65859	0.54999	0.12126	0.04573	0.14844	0.31699	0.33649	0.38144	0.45735	0.44316	0.27581	0.21534	0.20908	0.32449	0.2743	0.27662	0.56059	0.14583	0.08225	0.09784	0.75955	0.04041	0.5143	0.82153	0.64223	0.79481	0.17595	0.10007	0.14512	0.31747	0.49322	0.67408	0.38482	0.84149	0.46448	0.33067	0.34432	0.48921	0.57989	0.30797	0.31461	0.66156	0.67041	0.6269	0.61836	0.79269	0.72808	0.79885	0.94739	0.70753	0.74754	0.84433	0.94614	0.89926	0.9085	0.94648	0.97795	0.4319	0.88558	0.76165	0.19792	0.7185	0.94689	0.19326	0.34923	0.60982	0.3888	0.53512	0.84903	0.47719	0.83959	0.76835	0.8485	0.59299	0.52101	0.78584	0.23973	0.81165	0.72305	0.97317	0.95307	0.6864	0.98276	0.86522	0.9907	0.87323	0.97265	0.97428	0.99751	0.61614	0.10091	0.61613	0.24753	0.19777	0.70362	0.54563	0.52249	0.75378	0.58716	0.91702	0.94526	0.93326	0.81976	0.59064	0.62494	0.48522	0.92851	0.91252	0.47945	0.85115	0.52923	0.02641	0.45861	0.13838	0.02656	0.08113	0.35815	0.09027	0.82901	0.80509	0.90563	0.78133	0.2227	0.06967	0.14443	0.24891	0.91079	0.76062	0.94118	0.70582	0.75048	0.633	0.95982	0.50643	0.73864	0.58367	0.91884	0.73178	0.67567	0.61889	0.88639	0.58205	0.6243	0.40967	0.68402	0.18681	0.41778	0.71334	0.92106	0.41578	0.7371	0.87156	0.88861	0.86064	0.20271	0.37611	0.34404	0.28949	0.59349	0.34907	0.19677	0.76571	0.15447	0.49054	0.86515	0.27796	0.33022	0.59526	0.73146	0.35109	0.21268	0.58695	0.10206	0.62253	0.5466	0.43365	0.34875	0.17481	0.2441	0.14258	0.04294	0.04732	0.49404	0.18557	0.63537	0.04802	0.64421	0.44667	0.29388	0.25975	0.34835	0.1416	0.34356	0.05508	0.05102	0.6492	0.43398	0.08624	0.13694	0.2881	0.29044	0.13386	0.46323	0.28638	0.80561	0.2607	0.55153	0.35312	0.58979	0.10031	0.73762	0.95921	0.61753	0.26651	0.91835	0.87208	0.9785	0.23651	0.01005	0.00995	0.03618	0.00855	0.07515	0.03323	0.0583	0.03862	0.02266	0.10028	0.0739	0.05271	0.0857	0.03149	0.05135	0.02183	0.34548	0.1672	0.0524	0.21979
KEGG_PROXIMAL_TUBULE_BICARBONATE_RECLAMATION	0.471335	0.78207	0.9081	0.87522	0.34491	0.65439	0.25827	0.62873	0.42948	0.84855	0.27586	0.37262	0.68736	0.10436	0.37699	0.14926	0.52726	0.08464	0.24989	0.67414	0.04794	0.11856	0.22918	0.82187	0.32516	0.05507	0.22606	0.05905	0.13233	0.06108	0.65235	0.25883	0.57146	0.32439	0.38067	0.11234	0.88906	0.42553	0.20998	0.01633	0.95913	0.0202	0.00501	0.0047	0.02873	0.92583	0.97643	0.72912	0.99661	0.47815	0.66083	0.15115	0.58812	0.9303	0.9826	0.95701	0.99487	0.57084	0.21437	0.02002	0.31893	0.30588	0.96377	0.83045	0.87328	0.62116	0.82966	0.26692	0.63663	0.57769	0.35534	0.1384	0.78168	0.15482	0.01302	0.00564	0.41817	0.3873	0.79836	0.76624	0.72709	0.3896	0.60913	0.79031	0.64509	0.64696	0.60858	0.4849	0.77127	0.05559	0.15975	0.03084	0.30773	0.15414	0.72163	0.47628	0.80785	0.51238	0.04036	0.05083	0.47465	0.2129	0.09447	0.0851	0.15004	0.00979	0.0363	0.04929	0.14636	0.72088	0.28651	0.33348	0.86863	0.40095	0.26958	0.05448	0.5424	0.22175	0.32889	0.08156	0.59702	0.03617	0.06628	0.00843	0.1238	0.73072	0.734	0.41213	0.87809	0.75187	0.80349	0.91518	0.25386	0.77649	0.12082	0.77553	0.25872	0.65362	0.71236	0.29877	0.69606	0.10655	0.05755	0.53425	0.17788	0.6986	0.8191	0.74451	0.78027	0.59226	0.46731	0.65009	0.63602	0.1528	0.27109	0.0849	0.50434	0.33657	0.43577	0.56169	0.40059	0.74609	0.35728	0.64657	0.62734	0.66091	0.36972	0.40434	0.56309	0.3562	0.23735	0.44602	0.65992	0.76956	0.1634	0.81274	0.50096	0.28425	0.25214	0.48858	0.40603	0.38998	0.46218	0.90264	0.76188	0.65504	0.24414	0.07988	0.19749	0.01863	0.13992	0.06562	0.14001	0.77712	0.8267	0.9954	0.46039	0.22746	0.32618	0.9966	0.1988	0.92064	0.75463	0.14908	0.97061	0.06615	0.15671	0.27256	0.24297	0.76856	0.99408	0.9767	0.72691	0.97354	0.68884	0.78652	0.92006	0.31044	0.57514	0.14979	0.27852	0.04214	0.72499	0.64912	0.2558	0.48625	0.3923	0.63085	0.85261	0.77845	0.25306	0.57935	0.89634	0.07738	0.05462	0.02499	0.35147	0.74364	0.9455	0.98503	0.98219	0.55781	0.5448	0.51501	0.5301	0.46802	0.57316	0.38168	0.59678	0.86596	0.73435	0.31214	0.63185	0.76125	0.98894	0.90745	0.85982
BIOCARTA_ETS_PATHWAY	0.47174	0.14676	0.17341	0.51289	0.11399	0.31226	0.22766	0.7028	0.17888	0.14001	0.11936	0.17939	0.47058	0.16051	0.14277	0.43836	0.10957	0.72871	0.17918	0.50812	0.39866	0.75808	0.65	0.78686	0.68806	0.17429	0.09598	0.20824	0.51464	0.43514	0.62851	0.54153	0.7317	0.57014	0.32359	0.82667	0.19808	0.31	0.43822	0.59436	0.33193	0.77476	0.6432	0.58807	0.82348	0.08766	0.0645	0.20972	0.22212	0.65191	0.79444	0.98934	0.72217	0.37242	0.23086	0.59209	0.37952	0.79004	0.97984	0.93194	0.97556	0.07881	0.23307	0.10293	0.23111	0.56788	0.48955	0.8222	0.46902	0.31757	0.45226	0.19841	0.37965	0.5676	0.28548	0.14802	0.41066	0.46882	0.269	0.42099	0.3972	0.35351	0.28694	0.02308	0.52488	0.49011	0.64332	0.40029	0.62079	0.33035	0.32395	0.20198	0.24929	0.29331	0.80693	0.27351	0.72198	0.56751	0.52246	0.35866	0.12097	0.38779	0.55779	0.10977	0.19334	0.05439	0.30601	0.15784	0.08242	0.01249	0.0761	0.05285	0.03664	0.95848	0.95785	0.96075	0.94661	0.98003	0.95856	0.82144	0.95865	0.80263	0.93638	0.78766	0.96953	0.81248	0.95192	0.9558	0.90576	0.8591	0.97346	0.94239	0.82461	0.98044	0.87235	0.67786	0.84925	0.80082	0.86181	0.8041	0.23166	0.84659	0.64926	0.79389	0.45004	0.53811	0.51673	0.44875	0.50071	0.38583	0.6252	0.33602	0.32857	0.06021	0.14806	0.05922	0.41399	0.67202	0.6999	0.36197	0.68908	0.83892	0.62088	0.68347	0.4416	0.93598	0.83072	0.76061	0.77639	0.4805	0.66027	0.62293	0.40639	0.33114	0.18993	0.48401	0.13684	0.44857	0.4729	0.20314	0.4217	0.23475	0.44353	0.56135	0.53962	0.10722	0.24547	0.16741	0.55768	0.18663	0.47523	0.36819	0.44579	0.82276	0.95923	0.90669	0.93725	0.87471	0.96412	0.77888	0.94619	0.82757	0.57679	0.40324	0.72517	0.86754	0.9143	0.78093	0.84595	0.08688	0.37509	0.14461	0.31266	0.31512	0.95057	0.55984	0.78752	0.23269	0.28218	0.37194	0.27935	0.27895	0.58167	0.22116	0.74518	0.69229	0.35471	0.54021	0.6384	0.43076	0.79546	0.30831	0.51313	0.16657	0.29608	0.25773	0.24134	0.70536	0.31312	0.12955	0.49605	0.44159	0.43271	0.35832	0.84091	0.51437	0.48852	0.35482	0.74937	0.14911	0.22166	0.36273	0.42085	0.53963	0.56194	0.13419	0.72612
BIOCARTA_CFTR_PATHWAY	0.472655	0.52433	0.27222	0.41309	0.38721	0.66948	0.93855	0.96244	0.75945	0.57223	0.41554	0.57587	0.83912	0.45639	0.68365	0.81898	0.60513	0.89774	0.88827	0.9125	0.39035	0.67091	0.63422	0.28198	0.4424	0.58293	0.27181	0.18562	0.67503	0.37157	0.3673	0.43598	0.48038	0.54999	0.49267	0.4844	0.60464	0.80994	0.87904	0.61795	0.99163	0.70846	0.53126	0.45523	0.64145	0.37539	0.92974	0.95204	0.50628	0.28249	0.38975	0.30963	0.2394	0.417	0.36292	0.64224	0.18245	0.61634	0.72641	0.57548	0.70525	0.37656	0.32478	0.18271	0.41823	0.12294	0.22463	0.26998	0.12043	0.17228	0.80852	0.66466	0.49832	0.55269	0.87601	0.84933	0.92226	0.04992	0.47523	0.19655	0.28468	0.30508	0.91888	0.89278	0.94762	0.73165	0.89719	0.69292	0.87528	0.91802	0.41333	0.24009	0.99084	0.69379	0.90594	0.84371	0.93577	0.55307	0.21716	0.67426	0.35502	0.36312	0.18128	0.09683	0.30887	0.29689	0.09038	0.18555	0.25819	0.12585	0.5839	0.60856	0.61328	0.11986	0.57315	0.37997	0.11539	0.8245	0.90824	0.90009	0.72382	0.58642	0.87557	0.70027	0.96314	0.13237	0.7889	0.8889	0.70556	0.97844	0.69846	0.97633	0.72441	0.63634	0.23354	0.12959	0.1944	0.65391	0.26643	0.18511	0.39811	0.80392	0.21243	0.71389	0.35191	0.87452	0.53209	0.60075	0.91276	0.28025	0.1858	0.09818	0.39816	0.25589	0.17154	0.19667	0.13784	0.97235	0.3961	0.52228	0.73256	0.8454	0.10221	0.67448	0.58568	0.16176	0.09085	0.11413	0.16139	0.42135	0.10029	0.19852	0.15469	0.88644	0.17097	0.52051	0.54336	0.67914	0.87123	0.83563	0.11763	0.40745	0.19661	0.2057	0.11429	0.96849	0.45133	0.54796	0.77025	0.30538	0.15664	0.31647	0.16338	0.49	0.62283	0.52608	0.21557	0.52445	0.10969	0.10252	0.14358	0.44624	0.55145	0.72812	0.10786	0.19194	0.05163	0.37472	0.04693	0.47008	0.42564	0.33172	0.40321	0.23554	0.38685	0.1922	0.46506	0.52535	0.33299	0.47587	0.34697	0.35999	0.46393	0.36972	0.57685	0.20368	0.35543	0.38405	0.27184	0.548	0.32026	0.34838	0.70023	0.64139	0.26265	0.29102	0.26199	0.13129	0.79214	0.20268	0.16326	0.59557	0.76126	0.56682	0.75563	0.80749	0.95522	0.70302	0.96447	0.51933	0.63744	0.64569	0.42642	0.41518	0.5452	0.38419	0.26092
REACTOME_REGULATION_OF_INSULIN_LIKE_GROWTH_FACTOR_IGF_ACTIVITY_BY_INSULIN_LIKE_GROWTH_FACTOR_BINDING_PROTEINS_IGFBPS	0.472815	0.20562	0.48418	0.33008	0.12051	0.41552	0.9123	0.91526	0.62002	0.39425	0.93732	0.52915	0.20157	0.16097	0.40355	0.2935	0.1959	0.51688	0.83693	0.75674	0.77748	0.82984	0.78131	0.62148	0.54455	0.33439	0.8925	0.47327	0.81769	0.86358	0.68518	0.84538	0.56948	0.26032	0.32933	0.06011	0.66748	0.60536	0.64913	0.32644	0.90971	0.14052	0.43686	0.14669	0.20646	0.52161	0.84686	0.12129	0.86562	0.37885	0.47155	0.23733	0.49912	0.77407	0.96344	0.95405	0.66942	0.26853	0.59213	0.33542	0.45596	0.27781	0.60956	0.57042	0.44201	0.40763	0.28677	0.07001	0.30666	0.41896	0.60893	0.1886	0.47236	0.13383	0.47677	0.18833	0.32085	0.54595	0.35664	0.76196	0.2855	0.84868	0.61805	0.64337	0.64717	0.45138	0.56935	0.67534	0.53815	0.35792	0.6672	0.73933	0.77293	0.71184	0.41915	0.84145	0.42828	0.0615	0.49647	0.13777	0.26686	0.35087	0.83218	0.81958	0.85042	0.37908	0.34986	0.19356	0.25878	0.14789	0.85311	0.31364	0.7694	0.25531	0.21586	0.10539	0.53909	0.76536	0.35278	0.35983	0.59374	0.35782	0.57631	0.3573	0.59861	0.5483	0.44261	0.7942	0.33325	0.17764	0.96544	0.51344	0.63511	0.8025	0.74105	0.5692	0.70749	0.54292	0.56496	0.77853	0.29049	0.69799	0.65393	0.51702	0.25414	0.28718	0.44328	0.3532	0.38248	0.3987	0.66185	0.44747	0.30966	0.21906	0.5026	0.23315	0.40624	0.3113	0.24939	0.27033	0.19828	0.42221	0.52683	0.3393	0.45068	0.32144	0.25236	0.38245	0.52871	0.34162	0.37306	0.37817	0.55408	0.83621	0.71873	0.44605	0.83423	0.12961	0.50518	0.36924	0.35591	0.09187	0.85887	0.93305	0.56951	0.10274	0.88596	0.52511	0.88241	0.08745	0.45779	0.3664	0.30914	0.59123	0.57745	0.46159	0.36784	0.64553	0.40706	0.76665	0.21858	0.4915	0.14664	0.23653	0.27574	0.29263	0.14609	0.5892	0.0432	0.44923	0.392	0.65753	0.32902	0.47127	0.50885	0.79947	0.39656	0.85171	0.74733	0.76806	0.87483	0.15214	0.19852	0.2907	0.02701	0.73215	0.41679	0.07814	0.59861	0.37328	0.49423	0.29011	0.55009	0.3032	0.49848	0.14905	0.5739	0.54695	0.47771	0.5184	0.35514	0.66122	0.65967	0.70711	0.82327	0.78796	0.80629	0.85328	0.80825	0.56747	0.70344	0.79714	0.70698	0.29659	0.31162	0.71384	0.25839
REACTOME_RESOLUTION_OF_AP_SITES_VIA_THE_SINGLE_NUCLEOTIDE_REPLACEMENT_PATHWAY	0.47304	0.16436	0.18504	0.09245	0.50602	0.49959	0.47205	0.148	0.91105	0.10584	0.03755	0.16141	0.04875	0.95152	0.89234	0.90786	0.75779	0.92177	0.45661	0.68003	0.89438	0.64416	0.42219	0.49398	0.69164	0.74378	0.37691	0.64089	0.20967	0.95678	0.66238	0.86399	0.77939	0.00741	0.00371	0.00579	0.00798	0.00093	0.35454	0.39579	0.10781	0.11156	0.5336	0.41274	0.5861	0.0357	0.0709	0.01559	0.47783	0.28759	0.1775	0.55156	0.35274	0.46823	0.12069	0.29493	0.49815	0.31868	0.46271	0.77226	0.50981	0.95459	0.60658	0.72163	0.65612	0.16942	0.18026	0.23476	0.64365	0.01149	0.45079	0.70183	0.39864	0.45091	0.47403	0.79733	0.50396	0.76499	0.3631	0.09465	0.82782	0.19883	0.48988	0.35494	0.79291	0.26551	0.72725	0.8873	0.54196	0.98136	0.53467	0.92968	0.6121	0.67921	0.51962	0.43535	0.63237	0.04479	0.89894	0.25625	0.14299	0.46153	0.83903	0.77057	0.73419	0.45868	0.93131	0.75149	0.81468	0.29897	0.51622	0.29237	0.55914	0.66749	0.85764	0.83913	0.90556	0.63378	0.57573	0.7482	0.63541	0.9047	0.81866	0.98474	0.934	0.90966	0.71274	0.98485	0.88207	0.60162	0.82205	0.71128	0.62727	0.46342	0.76131	0.85635	0.70695	0.78459	0.77614	0.98925	0.09714	0.55767	0.72373	0.36812	0.80182	0.56535	0.36812	0.51986	0.37114	0.22643	0.55773	0.53975	0.37641	0.61322	0.39203	0.50932	0.27134	0.29582	0.28542	0.32198	0.43532	0.04845	0.38644	0.30559	0.01601	0.42351	0.92434	0.88661	0.79575	0.37516	0.89382	0.70512	0.58038	0.03208	0.37683	0.22149	0.16446	0.28956	0.06045	0.27391	0.55306	0.87075	0.56461	0.43778	0.50598	0.44487	0.29781	0.88856	0.12985	0.76081	0.54484	0.02592	0.44988	0.706	0.90369	0.61645	0.81567	0.7418	0.34777	0.05916	0.44932	0.6268	0.56226	0.57267	0.05721	0.91086	0.81124	0.34179	0.93619	0.27863	0.03137	0.20181	0.02905	0.00899	0.13244	0.05261	0.00283	0.33982	0.11436	0.41412	0.10502	0.14553	0.01902	0.02113	0.01016	0.25176	0.50359	0.58372	0.25046	0.50622	0.90157	0.93329	0.38648	0.47902	0.66496	0.68247	0.54496	0.56807	0.31281	0.13637	0.63592	0.45931	0.11597	0.38316	0.20428	0.34202	0.03524	0.16912	0.08407	0.21236	0.05875	0.34591	0.04207	0.25623	0.01295	0.0532	0.02483
KEGG_SPLICEOSOME	0.47319	0.08748	0.52432	0.28713	0.45538	0.46165	0.75967	0.16956	0.24878	0.06229	0.08066	0.10178	0.03154	0.29891	0.2576	0.18284	0.4343	0.32468	0.34921	0.71099	0.07894	0.75868	0.4386	0.273	0.15309	0.25958	0.70572	0.38928	0.42722	0.07842	0.14511	0.06404	0.16279	0.15568	0.61163	0.27843	0.67212	0.6846	0.78532	0.18596	0.98242	0.07163	0.16544	0.11343	0.05625	0.65329	0.89563	0.55659	0.74827	0.15553	0.24376	0.07148	0.46409	0.24398	0.75529	0.16924	0.63475	0.06878	0.2806	0.07714	0.17808	0.37573	0.42928	0.27854	0.59844	0.13604	0.34977	0.03916	0.50078	0.95981	0.51417	0.3698	0.84294	0.02686	0.03455	0.04057	0.02187	0.77843	0.62464	0.76063	0.64652	0.88855	0.01841	0.07422	0.47384	0.26537	0.14136	0.09086	0.20349	0.16812	0.18315	0.10567	0.13418	0.42805	0.22726	0.08564	0.49599	0.69652	0.07549	0.73448	0.60875	0.22721	0.18832	0.30183	0.23826	0.32173	0.23625	0.47254	0.7826	0.94114	0.40619	0.59107	0.95166	0.18062	0.18494	0.09097	0.3957	0.30516	0.39042	0.16452	0.62036	0.04543	0.09784	0.05534	0.09583	0.81561	0.60666	0.33978	0.69514	0.66961	0.82171	0.95829	0.31182	0.12273	0.17763	0.56887	0.02286	0.88682	0.95166	0.88047	0.93244	0.10263	0.05742	0.56284	0.07456	0.68376	0.75996	0.84448	0.41406	0.36726	0.39839	0.62017	0.28163	0.89059	0.95664	0.68824	0.92158	0.17515	0.17535	0.53261	0.05373	0.66376	0.63787	0.77108	0.59722	0.44795	0.27863	0.53519	0.18496	0.74276	0.8149	0.79858	0.82828	0.24015	0.4339	0.65352	0.31557	0.21012	0.64933	0.74627	0.80832	0.87077	0.44798	0.73781	0.38047	0.91733	0.90834	0.71001	0.88811	0.52896	0.56745	0.91008	0.62689	0.29487	0.76241	0.66892	0.53079	0.53179	0.43756	0.94405	0.26823	0.62408	0.92669	0.48824	0.70768	0.45834	0.643	0.7099	0.81306	0.57574	0.72453	0.81087	0.71789	0.37711	0.1742	0.88135	0.28677	0.727	0.74834	0.59441	0.55788	0.50864	0.31345	0.49111	0.58915	0.19252	0.67031	0.64614	0.48744	0.85186	0.46271	0.74984	0.81394	0.25753	0.80229	0.57074	0.62634	0.9619	0.94107	0.86738	0.996	0.39962	0.49253	0.50759	0.30926	0.37492	0.25713	0.64726	0.32474	0.64218	0.71545	0.48495	0.734	0.90637	0.9502	0.88173	0.91297
REACTOME_NETRIN1_SIGNALING	0.473445	0.85071	0.69647	0.67565	0.98282	0.7142	0.20073	0.73354	0.58307	0.71119	0.42767	0.5722	0.51355	0.94374	0.54867	0.51192	0.87197	0.65432	0.85024	0.76618	0.81613	0.3557	0.74614	0.75576	0.62301	0.65824	0.51409	0.56557	0.43038	0.48759	0.43463	0.7519	0.62298	0.37177	0.38167	0.35885	0.44161	0.04416	0.10452	0.30941	0.0318	0.27632	0.12562	0.30933	0.14766	0.64058	0.0532	0.31778	0.22547	0.9863	0.96286	0.6999	0.95796	0.93736	0.47771	0.4075	0.74337	0.94769	0.47473	0.75243	0.72217	0.96479	0.80098	0.98834	0.89892	0.61472	0.80041	0.51829	0.85451	0.72387	0.12056	0.13766	0.11072	0.23827	0.21236	0.4995	0.11544	0.64947	0.07747	0.34003	0.29248	0.3615	0.59435	0.99831	0.08135	0.62526	0.46082	0.8432	0.27768	0.15149	0.14283	0.12737	0.02935	0.30978	0.22713	0.78436	0.12561	0.95717	0.90666	0.95962	0.67109	0.98259	0.85031	0.9563	0.97407	0.83567	0.95464	0.83187	0.95656	0.30614	0.66396	0.99463	0.13007	0.72607	0.69523	0.34569	0.80875	0.86483	0.60987	0.28246	0.62355	0.54427	0.2162	0.25606	0.36025	0.82892	0.65806	0.90449	0.50418	0.3105	0.59461	0.27817	0.2844	0.53575	0.73717	0.58136	0.37032	0.12233	0.41472	0.10964	0.69198	0.2791	0.12794	0.43574	0.16073	0.47216	0.76934	0.60795	0.70526	0.87091	0.88057	0.81113	0.88722	0.40408	0.67968	0.45564	0.69298	0.39008	0.88428	0.63375	0.51443	0.55433	0.64261	0.54208	0.31185	0.61885	0.62991	0.77248	0.7046	0.33637	0.53811	0.32607	0.68967	0.64812	0.50765	0.85442	0.17305	0.88048	0.34745	0.66023	0.52847	0.17623	0.33602	0.44339	0.30838	0.73633	0.83099	0.69077	0.87907	0.14807	0.23567	0.36914	0.36361	0.31857	0.3471	0.13902	0.48319	0.03227	0.0313	0.40599	0.03138	0.1575	0.45864	0.3211	0.12718	0.25386	0.04128	0.04669	0.32635	0.0541	0.15321	0.43016	0.0299	0.27754	0.66654	0.97966	0.30935	0.26446	0.64838	0.41822	0.35905	0.07754	0.23084	0.43162	0.15499	0.23894	0.60524	0.30471	0.45752	0.93636	0.93598	0.9007	0.90492	0.39582	0.52242	0.58617	0.167	0.01658	0.38293	0.7293	0.03956	0.03906	0.12507	0.0707	0.1886	0.07762	0.26201	0.16125	0.2314	0.06114	0.23833	0.10535	0.13762	0.0795	0.25656	0.15259	0.25186
KEGG_NON_SMALL_CELL_LUNG_CANCER	0.47364	0.8956	0.93426	0.86358	0.97435	0.96802	0.3961	0.08704	0.77027	0.54051	0.2537	0.3576	0.4732	0.93292	0.75236	0.89584	0.81462	0.68314	0.2382	0.31941	0.63841	0.73744	0.10575	0.31656	0.7401	0.22893	0.47531	0.4217	0.07798	0.69948	0.56676	0.34781	0.76636	0.33853	0.09544	0.08255	0.23576	0.08952	0.00522	0.03643	0.02763	0.27821	0.107	0.16499	0.31339	0.79807	0.37852	0.35091	0.84406	0.61609	0.48949	0.15983	0.83647	0.60425	0.20728	0.20951	0.43804	0.35252	0.22113	0.18072	0.46383	0.90403	0.85067	0.38999	0.90044	0.50255	0.3177	0.36733	0.87366	0.42638	0.22505	0.21154	0.90214	0.51546	0.65096	0.47717	0.67806	0.94988	0.94972	0.62957	0.9895	0.73272	0.18392	0.57434	0.81463	0.71846	0.33936	0.5268	0.63899	0.29347	0.5635	0.7326	0.40457	0.95611	0.72351	0.7203	0.98271	0.59578	0.35886	0.94102	0.82261	0.92326	0.74955	0.87249	0.89828	0.91756	0.90901	0.76477	0.96353	0.96551	0.95682	0.98265	0.96244	0.11237	0.15773	0.08589	0.3666	0.24409	0.38721	0.23513	0.6422	0.12582	0.56633	0.61566	0.3591	0.8789	0.77034	0.22669	0.87476	0.19128	0.19828	0.50598	0.05964	0.0845	0.2001	0.73869	0.17058	0.81698	0.92592	0.85746	0.3614	0.07428	0.11904	0.21281	0.46448	0.4428	0.67447	0.65246	0.46279	0.84708	0.77597	0.90716	0.65582	0.6684	0.50207	0.68935	0.44695	0.42535	0.86583	0.61721	0.717	0.47705	0.28646	0.79706	0.09655	0.24077	0.64437	0.9537	0.41208	0.57408	0.96464	0.90002	0.94235	0.24579	0.53328	0.69221	0.72516	0.14346	0.37037	0.75578	0.54148	0.23981	0.26297	0.78279	0.40317	0.65926	0.82129	0.77965	0.29014	0.39635	0.72966	0.18465	0.79186	0.33201	0.27439	0.59302	0.06756	0.05681	0.03992	0.0277	0.00656	0.54518	0.51445	0.65744	0.02037	0.1347	0.31524	0.03235	0.28303	0.18775	0.19397	0.59367	0.00647	0.00589	0.11127	0.46402	0.00576	0.1619	0.29518	0.52597	0.09107	0.00724	0.03538	0.12772	0.00109	0.47958	0.4562	0.81767	0.28337	0.87992	0.92339	0.89048	0.51718	0.58909	0.8297	0.79896	0.35052	0.02597	0.33922	0.47408	0.20327	0.465	0.50827	0.62861	0.33051	0.34545	0.50547	0.43063	0.42739	0.23653	0.31843	0.52291	0.1425	0.02598	0.06709	0.11753	0.03158
REACTOME_PLATELET_AGGREGATION_PLUG_FORMATION	0.47379	0.10193	0.25717	0.15781	0.51514	0.34537	0.39224	0.19038	0.43785	0.03043	0.02408	0.04725	0.16929	0.86413	0.45231	0.61254	0.78611	0.67243	0.54149	0.53534	0.4691	0.50087	0.44342	0.45007	0.27596	0.37614	0.36458	0.33111	0.45683	0.33139	0.14589	0.14903	0.39067	0.03434	0.02524	0.10569	0.21626	0.28215	0.93194	0.95839	0.56621	0.03032	0.42857	0.43607	0.2294	0.39671	0.73442	0.88346	0.78746	0.08258	0.06252	0.03492	0.37895	0.12325	0.65773	0.89455	0.61309	0.02229	0.10038	0.14851	0.24503	0.8529	0.60886	0.58836	0.76791	0.03868	0.05574	0.07757	0.51277	0.26608	0.4902	0.6876	0.1765	0.13261	0.71787	0.76699	0.38352	0.45782	0.15986	0.21992	0.44421	0.45195	0.39154	0.91175	0.10346	0.58532	0.56147	0.79187	0.18695	0.56163	0.72516	0.77396	0.69396	0.3622	0.13267	0.23215	0.15736	0.5578	0.83868	0.98091	0.74377	0.88958	0.63595	0.78033	0.69522	0.95877	0.8117	0.92773	0.80455	0.74131	0.65873	0.75973	0.40536	0.05986	0.065	0.076	0.15888	0.05097	0.26444	0.53495	0.21408	0.13136	0.40428	0.4978	0.17816	0.41302	0.18925	0.0815	0.34502	0.15167	0.22673	0.17056	0.39287	0.3363	0.70581	0.58869	0.13231	0.14557	0.22453	0.2827	0.25696	0.19696	0.17067	0.32492	0.34789	0.56831	0.62556	0.61283	0.51022	0.69067	0.48346	0.59632	0.37432	0.44741	0.60231	0.47518	0.50176	0.25648	0.33506	0.48615	0.2878	0.40122	0.68981	0.38484	0.53862	0.65203	0.54294	0.5086	0.47092	0.68125	0.27843	0.52639	0.47326	0.39525	0.47057	0.35081	0.3601	0.41505	0.98849	0.22132	0.90332	0.91471	0.87836	0.77753	0.63964	0.28544	0.668	0.46339	0.91686	0.32073	0.56992	0.28862	0.53063	0.52756	0.97238	0.75562	0.92336	0.84694	0.70289	0.5697	0.85448	0.59962	0.78983	0.48399	0.77949	0.80271	0.88879	0.80233	0.8758	0.90379	0.80362	0.87614	0.67096	0.22232	0.14822	0.6349	0.16749	0.6397	0.58881	0.6814	0.60658	0.36214	0.17003	0.24974	0.27664	0.2269	0.81405	0.47432	0.3604	0.58214	0.27448	0.58076	0.20424	0.59274	0.41658	0.71322	0.28178	0.38523	0.43794	0.14549	0.2867	0.66139	0.78976	0.68484	0.71337	0.58165	0.75334	0.80401	0.70973	0.84257	0.79647	0.58452	0.66747	0.89536	0.94096	0.89822	0.90484
BIOCARTA_IL7_PATHWAY	0.47386	0.81492	0.84982	0.87627	0.91841	0.7705	0.13809	0.06539	0.33156	0.90805	0.64121	0.80067	0.34174	0.6688	0.44031	0.32532	0.59539	0.14662	0.04119	0.32665	0.07758	0.38261	0.26835	0.59553	0.2789	0.61924	0.45616	0.60017	0.24819	0.26833	0.22163	0.28094	0.39771	0.76361	0.26866	0.51595	0.59171	0.52744	0.09946	0.49365	0.55953	0.35133	0.26662	0.31908	0.14624	0.71506	0.20519	0.18898	0.83507	0.90273	0.64584	0.6597	0.93379	0.86139	0.42612	0.89329	0.72948	0.62878	0.22458	0.33154	0.57493	0.87132	0.7046	0.72695	0.81313	0.99448	0.93884	0.89792	0.96875	0.77702	0.04485	0.23387	0.564	0.7499	0.66443	0.5643	0.72132	0.99643	0.55242	0.35122	0.8866	0.95537	0.18311	0.77342	0.33677	0.04074	0.04612	0.07508	0.05628	0.19208	0.61702	0.49425	0.22544	0.58617	0.11999	0.10913	0.48202	0.53209	0.42727	0.64876	0.13617	0.35831	0.63866	0.85735	0.28782	0.58083	0.88709	0.45315	0.85763	0.01984	0.17221	0.27136	0.02712	0.76494	0.53719	0.41842	0.85055	0.26705	0.18682	0.17599	0.48721	0.26231	0.20321	0.38359	0.25765	0.92815	0.32987	0.03904	0.68417	0.29732	0.21472	0.45793	0.38993	0.22144	0.24198	0.82905	0.44168	0.72362	0.85167	0.94799	0.80269	0.18049	0.13824	0.21012	0.41752	0.41694	0.74828	0.72888	0.36092	0.83343	0.9328	0.96084	0.9102	0.71797	0.92875	0.88477	0.76298	0.29837	0.86495	0.68628	0.53229	0.79251	0.35739	0.76708	0.4329	0.33878	0.41166	0.91894	0.25356	0.7188	0.90866	0.80769	0.92778	0.4657	0.21666	0.53972	0.59415	0.58856	0.27688	0.58091	0.7412	0.12479	0.33243	0.74749	0.31283	0.35139	0.84436	0.7846	0.50414	0.72839	0.54802	0.49249	0.73214	0.06951	0.03206	0.04751	0.08174	0.03845	0.14025	0.43808	0.15873	0.059	0.08668	0.14802	0.27527	0.07783	0.31023	0.09229	0.41688	0.43366	0.54082	0.81221	0.25572	0.58171	0.80245	0.95876	0.91235	0.62775	0.90695	0.67433	0.80141	0.55681	0.87266	0.96472	0.71066	0.32863	0.26741	0.40779	0.16982	0.84019	0.94147	0.94053	0.71456	0.4121	0.91817	0.70026	0.50135	0.07653	0.17555	0.45654	0.03727	0.16972	0.1792	0.3794	0.11657	0.09893	0.2561	0.25241	0.22327	0.40918	0.48999	0.48681	0.32918	0.17148	0.51717	0.38625	0.28185
REACTOME_KERATAN_SULFATE_BIOSYNTHESIS	0.47437	0.793	0.83771	0.88916	0.83886	0.7335	0.1589	0.51709	0.26538	0.92322	0.65436	0.90866	0.64837	0.57884	0.37602	0.46738	0.73596	0.13377	0.02931	0.06299	0.54045	0.12083	0.42112	0.4831	0.413	0.1152	0.15718	0.1412	0.10443	0.26271	0.35851	0.36354	0.4782	0.62539	0.65121	0.61329	0.83695	0.94831	0.71935	0.73866	0.55559	0.37268	0.30669	0.55396	0.13909	0.94858	0.67352	0.90913	0.66579	0.3565	0.22208	0.0411	0.44146	0.5729	0.45313	0.69968	0.61439	0.15857	0.01707	0.04214	0.05952	0.81321	0.67065	0.49894	0.71025	0.49909	0.62173	0.29375	0.73546	0.85147	0.61019	0.76998	0.24884	0.21846	0.08316	0.2327	0.0829	0.81432	0.49546	0.52251	0.66453	0.25882	0.61585	0.83867	0.59541	0.4432	0.57872	0.83976	0.43863	0.29947	0.4867	0.42736	0.16608	0.05517	0.33174	0.39833	0.2806	0.86004	0.42772	0.79984	0.71939	0.69829	0.78839	0.86138	0.49863	0.61119	0.52186	0.82084	0.7862	0.77179	0.64922	0.8809	0.35314	0.17573	0.09678	0.02124	0.314	0.07984	0.11189	0.0286	0.19845	0.04307	0.04943	0.03243	0.01493	0.67476	0.3528	0.06323	0.57868	0.7518	0.80383	0.77215	0.9032	0.46547	0.48158	0.76488	0.56895	0.9575	0.59354	0.97633	0.72862	0.58363	0.57589	0.66568	0.55318	0.28972	0.41117	0.44929	0.36872	0.47317	0.67068	0.64185	0.67849	0.47833	0.33105	0.71132	0.56088	0.14097	0.41718	0.4497	0.44507	0.94007	0.91434	0.93228	0.84819	0.73994	0.59982	0.76591	0.69689	0.9915	0.91575	0.95598	0.96455	0.4335	0.74323	0.78103	0.45154	0.2862	0.42755	0.09864	0.44993	0.01793	0.23709	0.05144	0.32538	0.14267	0.06512	0.17144	0.03439	0.53684	0.20082	0.28311	0.51169	0.47557	0.70153	0.22965	0.95274	0.25554	0.08404	0.3365	0.343	0.43437	0.10091	0.25609	0.24408	0.35215	0.57769	0.21659	0.85671	0.65761	0.79078	0.85117	0.92865	0.95171	0.25656	0.59535	0.76859	0.06758	0.10293	0.04191	0.18727	0.55406	0.58997	0.71428	0.89425	0.45717	0.42491	0.45586	0.35451	0.26912	0.2678	0.61224	0.24237	0.43616	0.48329	0.6322	0.33772	0.13824	0.86124	0.34592	0.60819	0.10302	0.12524	0.05898	0.25924	0.04462	0.25754	0.02334	0.16517	0.10672	0.09805	0.04133	0.0392	0.74137	0.68576	0.14035	0.61044
BIOCARTA_SKP2E2F_PATHWAY	0.47448	0.11371	0.18578	0.21942	0.05005	0.56285	0.8956	0.90958	0.72016	0.11911	0.17014	0.13369	0.5258	0.15643	0.51745	0.29544	0.3152	0.55735	0.31199	0.28266	0.70855	0.48748	0.35471	0.4487	0.68847	0.94676	0.75745	0.22167	0.65035	0.68781	0.91696	0.45162	0.90206	0.33949	0.49206	0.62501	0.37323	0.78263	0.40618	0.26054	0.78073	0.39633	0.30799	0.4438	0.52912	0.26409	0.51471	0.89561	0.57844	0.15015	0.38345	0.49302	0.26644	0.03953	0.11346	0.40866	0.4374	0.14748	0.55125	0.68567	0.30755	0.04735	0.30688	0.02222	0.37832	0.65551	0.62329	0.92787	0.31687	0.38121	0.56016	0.10912	0.63894	0.58904	0.2019	0.34026	0.76687	0.23957	0.41946	0.75979	0.40641	0.42289	0.12957	0.07708	0.33235	0.76735	0.4845	0.13956	0.50931	0.377	0.2837	0.26131	0.66189	0.45376	0.54551	0.46112	0.66672	0.7051	0.5763	0.54108	0.8912	0.75094	0.61107	0.30707	0.76727	0.68696	0.23845	0.2766	0.3221	0.61557	0.51838	0.69007	0.62953	0.48461	0.44509	0.75112	0.44899	0.2397	0.33726	0.32094	0.3088	0.6515	0.48656	0.64374	0.71312	0.22079	0.18682	0.30501	0.36578	0.48993	0.69539	0.46968	0.69296	0.78428	0.74671	0.42534	0.96618	0.41687	0.29334	0.41659	0.32173	0.65427	0.99433	0.52004	0.92397	0.17921	0.18962	0.22712	0.21526	0.12198	0.14945	0.05554	0.08934	0.30556	0.44379	0.19966	0.23218	0.34529	0.44111	0.14238	0.46143	0.86262	0.76279	0.40728	0.99443	0.76397	0.69582	0.40631	0.92037	0.48942	0.23464	0.38214	0.27521	0.91217	0.90836	0.56742	0.99539	0.0951	0.22522	0.58416	0.07697	0.16697	0.63757	0.75981	0.81348	0.33225	0.33676	0.47928	0.62323	0.10869	0.61801	0.33499	0.66746	0.71872	0.51456	0.65034	0.33325	0.569	0.62812	0.2343	0.46065	0.54125	0.48004	0.22117	0.83143	0.33061	0.22454	0.45658	0.18246	0.60657	0.85179	0.58932	0.69672	0.54854	0.62433	0.6072	0.68086	0.74581	0.67368	0.38334	0.84595	0.3829	0.69584	0.30962	0.62683	0.62939	0.45744	0.31603	0.58925	0.23858	0.40566	0.17045	0.54254	0.26595	0.12835	0.14691	0.39125	0.25252	0.33489	0.42473	0.31586	0.9856	0.99454	0.94605	0.99036	0.97145	0.92781	0.79873	0.94165	0.78331	0.84011	0.78288	0.96906	0.50834	0.89036	0.92289	0.70803
REACTOME_EXTENSION_OF_TELOMERES	0.475735	0.37171	0.35208	0.43916	0.36033	0.28342	0.83004	0.57431	0.52282	0.43549	0.33258	0.41029	0.70486	0.10655	0.80281	0.15422	0.40245	0.0333	0.04172	0.06747	0.02976	0.26826	0.15326	0.11605	0.13339	0.90347	0.80069	0.96578	0.98333	0.02957	0.3148	0.01505	0.24894	0.20181	0.09003	0.10337	0.59601	0.62782	0.83333	0.84495	0.99836	0.0658	0.02491	0.13226	0.04707	0.74736	0.96956	0.52099	0.97301	0.13856	0.05418	0.0242	0.10835	0.22388	0.39974	0.88575	0.56242	0.04881	0.02466	0.06226	0.00883	0.20363	0.63012	0.53986	0.4952	0.69571	0.30991	0.2708	0.68176	0.87748	0.95518	0.76644	0.98805	0.08802	0.04415	0.11395	0.2711	0.5451	0.95789	0.97827	0.80467	0.7103	0.33073	0.40221	0.6916	0.72226	0.72394	0.71918	0.68764	0.57842	0.41661	0.7581	0.47703	0.36857	0.61329	0.73128	0.57195	0.42404	0.48302	0.5666	0.82933	0.52077	0.62124	0.452	0.77142	0.13434	0.52253	0.40726	0.24216	0.85166	0.7135	0.77394	0.87409	0.08891	0.0048	0.01532	0.0448	0.01475	0.02968	0.03308	0.02956	0.01458	0.00276	0.0099	0.00284	0.48857	0.19371	0.0157	0.51095	0.04909	0.10353	0.16689	0.00413	0.00665	0.10505	0.03429	0.01428	0.63934	0.93828	0.7661	0.50122	0.0061	0.1205	0.00194	0.08938	0.03476	0.1657	0.20029	0.01172	0.02982	0.23108	0.17632	0.05147	0.55715	0.88609	0.78569	0.78254	0.00098	0.09737	0.01937	0.01643	0.09875	0.51927	0.17892	0.4692	0.29298	0.30676	0.43314	0.47444	0.11032	0.39878	0.20459	0.10528	0.18377	0.71137	0.09546	0.73823	0.4717	0.18108	0.77722	0.69643	0.76279	0.78846	0.42659	0.72209	0.32663	0.68689	0.61996	0.60714	0.18722	0.75181	0.23625	0.45759	0.99576	0.62232	0.98185	0.9031	0.94352	0.77269	0.99672	0.91934	0.73484	0.61549	0.16257	0.99893	0.67483	0.89787	0.83644	0.68164	0.99164	0.81011	0.98938	0.86549	0.89504	0.49179	0.93403	0.92305	0.99956	0.99959	0.99711	0.99999	0.68228	0.72755	0.85927	0.92151	0.25619	0.02726	0.60213	0.08782	0.29657	0.65997	0.69977	0.59439	0.02702	0.13448	0.06577	0.26959	0.90814	0.71337	0.79231	0.60413	0.95301	0.5542	0.95663	0.15084	0.11325	0.1172	0.37743	0.06961	0.98833	0.94254	0.93314	0.89962	0.87174	0.68082	0.9497	0.75473
REACTOME_CIRCADIAN_CLOCK	0.476905	0.2093	0.21861	0.17648	0.30214	0.44036	0.77035	0.64362	0.84592	0.39666	0.8033	0.27285	0.39712	0.43751	0.80803	0.47758	0.76593	0.38671	0.7068	0.56825	0.67329	0.6403	0.508	0.42642	0.50797	0.42558	0.24289	0.25612	0.46005	0.77072	0.75147	0.40082	0.70298	0.17998	0.10647	0.17023	0.29767	0.86584	0.55899	0.55871	0.7056	0.14865	0.40003	0.29995	0.17125	0.28955	0.55607	0.66877	0.60943	0.32917	0.50821	0.18072	0.4994	0.56032	0.33177	0.71083	0.63795	0.32732	0.26481	0.09738	0.45564	0.44102	0.53935	0.49326	0.59967	0.26676	0.13661	0.35664	0.43537	0.17689	0.22553	0.34686	0.46021	0.69607	0.66857	0.83695	0.86174	0.50504	0.44753	0.51111	0.46681	0.23119	0.21419	0.18046	0.42996	0.35074	0.21905	0.35238	0.27945	0.83968	0.54363	0.73243	0.75785	0.67004	0.39416	0.07333	0.65737	0.64862	0.88541	0.96137	0.7703	0.71476	0.69114	0.69363	0.67583	0.99276	0.67943	0.91892	0.93564	0.53409	0.4899	0.67293	0.30413	0.38359	0.41297	0.47166	0.6526	0.36324	0.16836	0.39745	0.34682	0.67744	0.58306	0.73462	0.53625	0.63518	0.20998	0.23224	0.46631	0.14275	0.51577	0.25562	0.24956	0.60213	0.75307	0.65382	0.55653	0.24593	0.42995	0.43537	0.52532	0.31055	0.8588	0.39085	0.79148	0.1433	0.3771	0.22509	0.18923	0.11771	0.31352	0.08205	0.24803	0.10115	0.28591	0.18519	0.09429	0.04253	0.1897	0.0631	0.16131	0.37108	0.94128	0.7976	0.75601	0.72522	0.78528	0.87208	0.80938	0.8047	0.92586	0.88219	0.95932	0.4901	0.66017	0.81464	0.67674	0.17596	0.59251	0.33323	0.31284	0.82833	0.26683	0.39558	0.68929	0.48515	0.18975	0.25319	0.10144	0.47909	0.56701	0.35727	0.67975	0.33621	0.72809	0.73487	0.38431	0.37246	0.22993	0.63982	0.40375	0.80579	0.55202	0.91072	0.83564	0.25037	0.52194	0.63281	0.51223	0.7232	0.45375	0.63805	0.66073	0.32251	0.08295	0.17981	0.26061	0.44261	0.31166	0.46374	0.42166	0.37922	0.2076	0.29726	0.24357	0.77471	0.79378	0.90786	0.2726	0.66508	0.38179	0.46443	0.26109	0.93243	0.61879	0.9533	0.86991	0.38122	0.05929	0.25162	0.26988	0.71591	0.74043	0.78498	0.68891	0.61351	0.47623	0.72377	0.51821	0.84601	0.57948	0.64773	0.67829	0.32956	0.24568	0.71822	0.49225
REACTOME_TRANSPORT_OF_MATURE_MRNA_DERIVED_FROM_AN_INTRONLESS_TRANSCRIPT	0.47708	0.46038	0.40876	0.40979	0.37173	0.51171	0.59755	0.59323	0.97831	0.608	0.85932	0.55033	0.86005	0.38552	0.85893	0.16237	0.78066	0.16787	0.24352	0.19984	0.55734	0.44865	0.10411	0.5156	0.53998	0.73589	0.60401	0.86037	0.82989	0.55952	0.79998	0.32908	0.93903	0.12086	0.37564	0.39125	0.44132	0.31415	0.74032	0.31548	0.6368	0.30144	0.44962	0.56708	0.12267	0.563	0.60027	0.79338	0.91357	0.07665	0.0684	0.01632	0.06153	0.1997	0.31473	0.44047	0.78981	0.08826	0.0553	0.15437	0.03211	0.44562	0.624	0.4249	0.63426	0.47135	0.56769	0.27053	0.20865	0.66419	0.90877	0.34442	0.95674	0.42245	0.47976	0.4283	0.43048	0.19267	0.71607	0.44177	0.59703	0.14589	0.63543	0.7948	0.58781	0.98135	0.87234	0.8007	0.84754	0.64695	0.35736	0.67776	0.49117	0.53259	0.61082	0.81326	0.68123	0.50931	0.41727	0.81237	0.84359	0.64832	0.50619	0.70184	0.47356	0.63156	0.4088	0.56073	0.32507	0.90718	0.92418	0.81439	0.89016	0.03925	0.04204	0.03766	0.02451	0.02125	0.05479	0.12448	0.02798	0.03796	0.08087	0.09078	0.01857	0.08961	0.03316	0.00995	0.09984	0.30434	0.08407	0.27947	0.19314	0.0702	0.02705	0.27842	0.04937	0.49051	0.49432	0.69654	0.62803	0.1442	0.1216	0.19296	0.32203	0.15161	0.16993	0.22269	0.12488	0.18756	0.19889	0.31578	0.21263	0.70019	0.90011	0.94564	0.91258	0.06885	0.10077	0.17784	0.20957	0.51162	0.48385	0.48973	0.82336	0.16041	0.22613	0.22188	0.1112	0.62188	0.3801	0.554	0.55082	0.47292	0.34053	0.38439	0.26723	0.46702	0.72147	0.87379	0.08224	0.41665	0.20604	0.41672	0.32401	0.95799	0.84515	0.83634	0.76235	0.28063	0.29194	0.65607	0.46877	0.85097	0.74285	0.60625	0.88548	0.42104	0.3987	0.32932	0.68393	0.65319	0.3403	0.59261	0.62183	0.57431	0.68077	0.39238	0.84986	0.67373	0.41361	0.49768	0.69206	0.77115	0.34955	0.62258	0.51006	0.78381	0.81042	0.63729	0.90618	0.51365	0.59602	0.67965	0.84154	0.38554	0.64093	0.33245	0.59638	0.16959	0.29967	0.36448	0.60569	0.52303	0.28739	0.47262	0.33678	0.63797	0.91096	0.20319	0.90402	0.55654	0.65617	0.70249	0.26391	0.48667	0.37923	0.46344	0.27533	0.79998	0.77412	0.69874	0.78391	0.4744	0.52021	0.71221	0.56724
KEGG_DNA_REPLICATION	0.47746	0.36882	0.2763	0.72304	0.36427	0.14056	0.30567	0.53788	0.3029	0.61473	0.4589	0.65273	0.63625	0.0583	0.31577	0.14539	0.40403	0.01822	0.08872	0.20111	0.02151	0.12419	0.34033	0.29522	0.17126	0.8507	0.84988	0.88566	0.96053	0.01474	0.40669	0.03728	0.22576	0.42596	0.35178	0.3766	0.84703	0.84924	0.74168	0.66508	0.99264	0.15491	0.02939	0.15221	0.04092	0.75931	0.87922	0.76667	0.93352	0.29187	0.10798	0.0538	0.16386	0.32632	0.27771	0.78288	0.46356	0.12373	0.06752	0.04373	0.01747	0.21003	0.55536	0.6993	0.54816	0.75872	0.24781	0.5649	0.74791	0.7473	0.84862	0.66063	0.97211	0.20629	0.05194	0.14889	0.36212	0.49435	0.86303	0.89967	0.81646	0.65337	0.4608	0.37294	0.53845	0.7466	0.70429	0.52439	0.73687	0.37777	0.28981	0.49053	0.25749	0.40423	0.74189	0.74583	0.65895	0.5624	0.2533	0.71561	0.6658	0.62734	0.64729	0.32938	0.63368	0.20866	0.3203	0.2601	0.11189	0.97229	0.68464	0.75046	0.83821	0.18984	0.0102	0.02643	0.06429	0.02229	0.03559	0.03032	0.03795	0.02157	0.00368	0.00564	0.0034	0.39801	0.1829	0.00167	0.4747	0.05573	0.19623	0.27641	0.01895	0.0238	0.20789	0.11874	0.04895	0.47954	0.69904	0.512	0.49446	0.03457	0.33637	0.02009	0.47538	0.1026	0.29182	0.34311	0.05069	0.10481	0.41548	0.20944	0.16897	0.65344	0.78727	0.60836	0.58317	0.00558	0.24112	0.0469	0.03976	0.24748	0.52387	0.42189	0.67236	0.45642	0.55774	0.52477	0.77127	0.13128	0.35566	0.24211	0.11048	0.6067	0.89288	0.28759	0.9615	0.76009	0.75324	0.41644	0.90666	0.90139	0.88887	0.30956	0.95788	0.21706	0.36279	0.13547	0.06588	0.40315	0.78033	0.17046	0.63916	0.96475	0.63026	0.99712	0.80276	0.78794	0.69591	0.99704	0.894	0.9395	0.84355	0.44877	0.99547	0.21308	0.5338	0.5724	0.68062	0.94613	0.89206	0.98055	0.925	0.9614	0.70099	0.74504	0.98503	0.97812	0.95535	0.9276	0.98718	0.54322	0.87682	0.84532	0.97001	0.52903	0.1789	0.85257	0.14425	0.51397	0.79345	0.54163	0.7373	0.06297	0.15589	0.09113	0.14307	0.63618	0.88999	0.72256	0.66681	0.92059	0.60758	0.88384	0.28219	0.18159	0.23462	0.35335	0.14265	0.96808	0.90057	0.80577	0.80086	0.81346	0.77735	0.92435	0.74745
REACTOME_CHROMOSOME_MAINTENANCE	0.47797	0.29495	0.28622	0.19166	0.52179	0.4784	0.75663	0.48772	0.64527	0.32167	0.47754	0.48392	0.30652	0.33843	0.84933	0.3994	0.64849	0.0327	0.07103	0.07921	0.14187	0.45766	0.40141	0.14881	0.2959	0.54469	0.5342	0.89721	0.87754	0.15903	0.30497	0.07215	0.41418	0.55312	0.49011	0.29455	0.76272	0.72203	0.61304	0.61244	0.75218	0.22056	0.14352	0.24538	0.1722	0.92223	0.88611	0.83361	0.88849	0.75707	0.63098	0.34381	0.66279	0.63702	0.27826	0.95558	0.64444	0.48936	0.41952	0.46163	0.26183	0.53102	0.66051	0.69069	0.60322	0.88213	0.71894	0.6181	0.71698	0.92175	0.12526	0.19169	0.3453	0.46306	0.46249	0.51325	0.68555	0.57869	0.4419	0.63125	0.43143	0.71082	0.57471	0.80196	0.65223	0.24812	0.18225	0.2312	0.10408	0.76229	0.62445	0.92523	0.69437	0.42966	0.09334	0.19213	0.18983	0.69386	0.42145	0.78541	0.43218	0.55948	0.38228	0.57971	0.34622	0.22288	0.55708	0.56582	0.70947	0.81854	0.22649	0.87764	0.30945	0.54098	0.14943	0.20313	0.30617	0.1603	0.0838	0.12497	0.08015	0.19254	0.09387	0.21222	0.07522	0.44495	0.17657	0.05072	0.31162	0.04653	0.32839	0.31722	0.05814	0.22776	0.52646	0.21791	0.17836	0.57111	0.86494	0.85535	0.36193	0.08807	0.52176	0.14618	0.39584	0.13294	0.34786	0.22185	0.13694	0.14557	0.37433	0.29897	0.2389	0.19187	0.43818	0.25893	0.5557	0.05136	0.195	0.07512	0.07612	0.43113	0.93122	0.75228	0.72522	0.73576	0.68071	0.83286	0.65898	0.56901	0.81731	0.78857	0.62546	0.68753	0.73964	0.7218	0.64508	0.25228	0.74726	0.49594	0.65072	0.67195	0.61224	0.83466	0.5696	0.41508	0.81657	0.79779	0.90651	0.31315	0.72201	0.70139	0.58743	0.41853	0.37369	0.42523	0.52784	0.33967	0.96104	0.87641	0.92438	0.39881	0.59116	0.21329	0.64742	0.5186	0.95254	0.42797	0.8063	0.35074	0.78673	0.59748	0.32227	0.90908	0.82994	0.47007	0.94927	0.61883	0.64378	0.52208	0.61303	0.47701	0.64851	0.57192	0.86979	0.09121	0.04671	0.38526	0.07808	0.45937	0.49232	0.46893	0.55764	0.04334	0.21409	0.1312	0.23113	0.96743	0.7286	0.85462	0.70069	0.35357	0.42235	0.39596	0.31354	0.38446	0.64827	0.26379	0.41601	0.56519	0.52979	0.38803	0.44291	0.50894	0.43082	0.53889	0.48124
REACTOME_ANTIGEN_PRESENTATION_FOLDING_ASSEMBLY_AND_PEPTIDE_LOADING_OF_CLASS_I_MHC	0.47931	0.30993	0.58846	0.23276	0.53909	0.95454	0.93994	0.5864	0.97987	0.25974	0.56489	0.38372	0.47261	0.85164	0.92647	0.95559	0.68633	0.29975	0.50543	0.24106	0.70358	0.68793	0.37384	0.15632	0.45003	0.38562	0.3404	0.66026	0.54927	0.90263	0.60603	0.66989	0.64911	0.35277	0.20803	0.33431	0.35942	0.51876	0.24037	0.33517	0.41265	0.37067	0.34621	0.30311	0.28353	0.81691	0.23915	0.19119	0.40185	0.31061	0.22405	0.334	0.217	0.28746	0.55785	0.22336	0.38662	0.38539	0.51688	0.49097	0.39183	0.43435	0.44538	0.21391	0.39021	0.25028	0.50295	0.29434	0.44032	0.95541	0.52968	0.1769	0.67586	0.31463	0.66946	0.82353	0.79083	0.56215	0.70368	0.65823	0.57026	0.86473	0.88382	0.20241	0.96765	0.7664	0.52003	0.35896	0.62969	0.43686	0.32238	0.46351	0.44925	0.75688	0.68745	0.6285	0.69909	0.10002	0.73926	0.33191	0.48601	0.35956	0.46662	0.38578	0.31449	0.24006	0.76293	0.32044	0.71093	0.30565	0.53656	0.31928	0.5539	0.3857	0.538	0.55655	0.34287	0.58565	0.64906	0.5064	0.4288	0.80592	0.83578	0.81704	0.81973	0.55671	0.51571	0.86602	0.36716	0.63858	0.58517	0.42357	0.93662	0.18775	0.40628	0.26258	0.53072	0.6633	0.73296	0.73238	0.6932	0.89982	0.81543	0.21331	0.89827	0.14361	0.28223	0.19361	0.27396	0.12899	0.20086	0.14558	0.14792	0.78273	0.72621	0.77635	0.86444	0.38345	0.17869	0.16066	0.54152	0.06211	0.48761	0.23278	0.1009	0.35797	0.76156	0.51765	0.56678	0.13722	0.44763	0.24747	0.22685	0.19005	0.66716	0.23326	0.67865	0.6162	0.68468	0.91895	0.54572	0.46078	0.23407	0.38455	0.31541	0.86437	0.84762	0.88647	0.71646	0.7299	0.22719	0.74997	0.4595	0.14318	0.12451	0.09286	0.12098	0.21445	0.64723	0.53364	0.42499	0.1912	0.39686	0.62221	0.40605	0.19748	0.35066	0.16588	0.33952	0.37309	0.22519	0.70207	0.28357	0.44349	0.51712	0.73936	0.33102	0.52625	0.8479	0.94289	0.82937	0.40641	0.38539	0.73712	0.49931	0.27653	0.93755	0.82622	0.79427	0.65725	0.81302	0.87685	0.80147	0.50836	0.91615	0.68865	0.87314	0.40506	0.43813	0.52332	0.72125	0.26301	0.0787	0.60483	0.13235	0.30304	0.33838	0.64951	0.3177	0.63867	0.58313	0.8534	0.54819	0.33143	0.19227	0.67681	0.28381
BIOCARTA_TCAPOPTOSIS_PATHWAY	0.479785	0.98399	0.6718	0.97033	0.70405	0.62058	0.15961	0.19793	0.11366	0.93062	0.56892	0.90565	0.39127	0.75447	0.18025	0.98708	0.07419	0.74398	0.73316	0.19742	0.71745	0.38406	0.61407	0.10244	0.17644	0.47893	0.48064	0.62175	0.17639	0.29525	0.04183	0.61043	0.02994	0.49042	0.22424	0.82419	0.10073	0.40524	0.09002	0.34111	0.00583	0.72365	0.76232	0.94873	0.75504	0.33874	0.0273	0.51723	0.00745	0.72165	0.82577	0.69189	0.6897	0.37984	0.01676	0.03214	0.01402	0.75767	0.58294	0.7776	0.75916	0.67414	0.05886	0.40801	0.0757	0.60334	0.26836	0.66383	0.29858	0.09215	0.31956	0.78093	0.08423	0.75905	0.8904	0.98275	0.14084	0.28807	0.05957	0.07843	0.06575	0.06367	0.58527	0.58918	0.12835	0.21517	0.53792	0.83312	0.31581	0.79521	0.95924	0.85821	0.84112	0.02516	0.16162	0.27529	0.06492	0.84012	0.90158	0.9222	0.58983	0.99967	0.99487	0.94796	0.99935	0.98688	0.97935	0.99187	0.72851	0.65681	0.96804	0.94637	0.77345	0.78896	0.86013	0.75613	0.66578	0.45513	0.45015	0.64911	0.30739	0.51407	0.55427	0.36609	0.55659	0.21672	0.23461	0.17011	0.22449	0.69956	0.83441	0.41941	0.80283	0.91151	0.87655	0.30279	0.30802	0.48736	0.21445	0.6697	0.04606	0.56517	0.26235	0.89524	0.01932	0.23276	0.23904	0.07199	0.44486	0.95904	0.89882	0.4689	0.73641	0.086	0.14934	0.05983	0.02151	0.83569	0.65493	0.24882	0.22618	0.99963	0.98406	0.93472	0.97357	0.97011	0.80895	0.90065	0.90137	0.99998	0.93165	0.97579	0.9244	0.99022	0.94343	0.91513	0.29023	0.9248	0.19005	0.25746	0.08655	0.01503	0.01129	0.63622	0.02633	0.41632	0.63509	0.41278	0.56306	0.80379	0.19847	0.77375	0.17131	0.32745	0.50714	0.09121	0.84009	0.40953	0.63001	0.04166	0.41948	0.37174	0.21264	0.83243	0.0411	0.82146	0.9732	0.35943	0.93042	0.09553	0.18679	0.07842	0.13624	0.17058	0.81723	0.13841	0.47013	0.07815	0.12016	0.26252	0.02765	0.46033	0.50197	0.1295	0.71357	0.37067	0.45227	0.05616	0.5756	0.16881	0.66742	0.02324	0.22093	0.91809	0.77706	0.9287	0.0506	0.01486	0.45325	0.0049	0.40172	0.2715	0.46592	0.1417	0.95563	0.71053	0.81102	0.41456	0.87146	0.07331	0.17039	0.21456	0.09604	0.79463	0.59906	0.11782	0.76053
REACTOME_TANDEM_PORE_DOMAIN_POTASSIUM_CHANNELS	0.48085	0.35421	0.62015	0.33302	0.71323	0.40096	0.56493	0.34788	0.52249	0.50917	0.466	0.22713	0.87738	0.80853	0.94468	0.95068	0.58313	0.29396	0.59718	0.78011	0.31787	0.06863	0.32432	0.17956	0.14662	0.54958	0.61183	0.3639	0.66532	0.25766	0.33572	0.22212	0.30359	0.43095	0.38288	0.18218	0.75834	0.15232	0.09124	0.19545	0.11959	0.11854	0.08619	0.03835	0.13235	0.70738	0.76331	0.37387	0.59558	0.61743	0.82752	0.18878	0.91737	0.85021	0.78731	0.31007	0.76433	0.51274	0.42174	0.17744	0.69734	0.96552	0.92818	0.91774	0.84654	0.10328	0.41475	0.19081	0.74087	0.68343	0.96216	0.60297	0.95779	0.42945	0.8548	0.49686	0.87118	0.45785	0.99068	0.57265	0.75948	0.09168	0.95719	0.348	0.93778	0.95802	0.9035	0.86065	0.9912	0.37896	0.27001	0.40124	0.48252	0.93713	0.98386	0.93402	0.98247	0.3122	0.07075	0.5612	0.63943	0.70166	0.42392	0.49202	0.50921	0.83369	0.44005	0.50035	0.83823	0.82314	0.9352	0.71755	0.79553	0.30354	0.40753	0.21871	0.5719	0.50633	0.42	0.20687	0.52987	0.40474	0.51348	0.23872	0.42331	0.80629	0.74109	0.36255	0.76192	0.94298	0.84383	0.99142	0.84351	0.59544	0.46809	0.87553	0.3082	0.97826	0.87842	0.88536	0.94392	0.54066	0.25277	0.94431	0.09447	0.79514	0.80521	0.8801	0.51308	0.31731	0.5242	0.49815	0.40677	0.50884	0.39648	0.58482	0.66715	0.32696	0.26371	0.62557	0.08758	0.46016	0.0419	0.73598	0.26723	0.10845	0.12815	0.45646	0.1195	0.44496	0.30395	0.68419	0.67743	0.51916	0.20541	0.68823	0.11761	0.97224	0.22546	0.73757	0.24914	0.70502	0.7248	0.90164	0.38152	0.86161	0.30154	0.79305	0.22073	0.59025	0.15559	0.23626	0.13869	0.18236	0.42	0.41663	0.21978	0.02487	0.84634	0.15651	0.18387	0.90165	0.76585	0.96282	0.10542	0.06495	0.39849	0.02519	0.41478	0.05285	0.08004	0.142	0.04557	0.2316	0.87429	0.16445	0.2926	0.12704	0.07535	0.29474	0.05708	0.0367	0.11887	0.07722	0.14329	0.84706	0.96385	0.88087	0.79135	0.84699	0.38635	0.83345	0.81352	0.88076	0.12396	0.56759	0.79742	0.14683	0.76143	0.51676	0.47777	0.42526	0.45691	0.47188	0.47918	0.71109	0.51057	0.53855	0.40489	0.37632	0.31818	0.53161	0.16519	0.13913	0.11359	0.13553	0.06484
REACTOME_RNA_POL_I_RNA_POL_III_AND_MITOCHONDRIAL_TRANSCRIPTION	0.481435	0.79502	0.48818	0.93407	0.65473	0.30018	0.27982	0.18739	0.09957	0.96124	0.90667	0.92945	0.51832	0.44164	0.10544	0.4365	0.24538	0.88404	0.69583	0.92086	0.32587	0.66936	0.53849	0.18979	0.29164	0.45434	0.2537	0.09922	0.12569	0.18828	0.09229	0.27267	0.09666	0.23037	0.1567	0.20299	0.06744	0.10673	0.38722	0.65786	0.1267	0.4055	0.74939	0.48719	0.62287	0.0502	0.37145	0.35376	0.13772	0.74458	0.76858	0.73567	0.8751	0.49382	0.31848	0.53376	0.22639	0.78231	0.92649	0.57947	0.97992	0.44408	0.21341	0.45544	0.37492	0.25899	0.27231	0.26534	0.34495	0.10351	0.64975	0.5757	0.72957	0.52539	0.34358	0.45511	0.17134	0.29151	0.69477	0.34202	0.84174	0.12753	0.54201	0.66599	0.66362	0.82769	0.7789	0.75622	0.80964	0.51861	0.4808	0.34748	0.59223	0.44441	0.90238	0.82068	0.82497	0.39404	0.23969	0.56932	0.50263	0.65242	0.38736	0.43463	0.60463	0.37798	0.32165	0.19363	0.46687	0.82519	0.98364	0.89008	0.87279	0.40241	0.75753	0.65423	0.69926	0.60884	0.97315	0.87766	0.96498	0.37224	0.83533	0.52118	0.86708	0.5457	0.89444	0.92182	0.97563	0.65009	0.77433	0.85675	0.41886	0.87934	0.52905	0.4634	0.17959	0.69343	0.32307	0.52651	0.0991	0.37491	0.08561	0.72259	0.07861	0.95657	0.76505	0.85272	0.94533	0.87561	0.28027	0.5769	0.644	0.25211	0.04571	0.10868	0.10543	0.89662	0.41989	0.83523	0.28052	0.47769	0.87655	0.83524	0.71489	0.62871	0.33637	0.48026	0.43015	0.54587	0.43978	0.57854	0.47156	0.94521	0.6597	0.91173	0.89371	0.86316	0.52392	0.43768	0.91502	0.60318	0.57242	0.53983	0.40541	0.71889	0.08202	0.22635	0.45618	0.67898	0.37079	0.71735	0.30895	0.8233	0.56565	0.88546	0.54265	0.60235	0.36282	0.27718	0.41993	0.85038	0.90855	0.74917	0.44586	0.33824	0.12014	0.37634	0.43736	0.67987	0.17075	0.42463	0.15391	0.15559	0.15283	0.06539	0.14415	0.37002	0.18336	0.17511	0.17015	0.33959	0.10148	0.19115	0.25552	0.17805	0.39165	0.89954	0.14619	0.84882	0.23217	0.4247	0.61312	0.43381	0.44639	0.53506	0.25279	0.47288	0.47041	0.7691	0.56946	0.71217	0.67152	0.64716	0.86223	0.74683	0.88043	0.4546	0.90692	0.53972	0.35699	0.53279	0.41493	0.46608	0.30364	0.48207	0.33389
REACTOME_METABOLISM_OF_POLYAMINES	0.481875	0.7967	0.82026	0.80863	0.43641	0.70823	0.40663	0.08226	0.07707	0.58316	0.68626	0.653	0.76441	0.5208	0.26231	0.24851	0.16112	0.63155	0.36212	0.58999	0.10544	0.36255	0.23856	0.17263	0.07222	0.84829	0.52798	0.8912	0.31653	0.26247	0.08344	0.07902	0.12371	0.58713	0.87626	0.55755	0.89547	0.66411	0.44046	0.16146	0.37024	0.61598	0.36521	0.45907	0.5259	0.91627	0.77282	0.37344	0.29301	0.53008	0.61759	0.69436	0.56643	0.43924	0.323	0.25228	0.09956	0.77634	0.37629	0.74052	0.56765	0.39334	0.20958	0.17891	0.12712	0.1361	0.4173	0.15062	0.40441	0.8708	0.57865	0.43325	0.6629	0.09517	0.4375	0.12782	0.64156	0.61564	0.5993	0.88823	0.35161	0.85563	0.83495	0.63876	0.96329	0.82021	0.42961	0.55753	0.73976	0.03367	0.18305	0.16498	0.17725	0.95738	0.77768	0.70524	0.70042	0.30421	0.36691	0.13189	0.74126	0.38084	0.36222	0.44461	0.45547	0.11417	0.27406	0.19463	0.48207	0.35672	0.67574	0.12027	0.48168	0.46949	0.65887	0.38821	0.69602	0.88982	0.67007	0.55971	0.5959	0.57525	0.51956	0.48044	0.52864	0.83905	0.66371	0.69424	0.43474	0.83559	0.34024	0.41181	0.52516	0.4068	0.49524	0.58699	0.4581	0.63387	0.86755	0.4457	0.83249	0.31386	0.27206	0.39817	0.33331	0.88559	0.90091	0.84636	0.71605	0.74469	0.57041	0.75966	0.60731	0.79699	0.50517	0.65023	0.47052	0.5751	0.71724	0.7301	0.29779	0.31069	0.29963	0.30576	0.43739	0.36951	0.55382	0.27613	0.36657	0.20853	0.38294	0.21836	0.29912	0.26656	0.47656	0.28574	0.53133	0.92154	0.20187	0.56168	0.24148	0.18184	0.2235	0.18367	0.08153	0.71398	0.4127	0.68305	0.21151	0.44657	0.2098	0.22183	0.06098	0.43003	0.11528	0.23738	0.18223	0.45488	0.42509	0.79595	0.51957	0.25032	0.53025	0.17877	0.91231	0.40869	0.49264	0.35483	0.34975	0.72654	0.56816	0.776	0.58427	0.40623	0.30392	0.47236	0.38193	0.75689	0.65784	0.83339	0.91792	0.53872	0.36209	0.74924	0.33713	0.07422	0.04783	0.19303	0.41762	0.30046	0.57254	0.38587	0.74558	0.30134	0.56829	0.22421	0.6977	0.72418	0.87979	0.51853	0.77279	0.68846	0.62625	0.8512	0.54405	0.79433	0.68946	0.91062	0.66478	0.79801	0.93142	0.93555	0.89687	0.52639	0.50444	0.84947	0.441
REACTOME_SIGNALING_BY_GPCR	0.481875	0.1808	0.2941	0.06155	0.65247	0.34901	0.62635	0.91612	0.62151	0.18482	0.68802	0.15681	0.55185	0.56225	0.72417	0.28232	0.82253	0.15334	0.64499	0.58433	0.35633	0.35986	0.31079	0.5418	0.40383	0.48197	0.66019	0.38916	0.80355	0.5653	0.71467	0.60658	0.74803	0.20317	0.16895	0.08393	0.33944	0.26174	0.24581	0.28606	0.43408	0.06599	0.06804	0.07302	0.05355	0.60552	0.75632	0.71763	0.90895	0.46012	0.89991	0.42017	0.78328	0.51043	0.76848	0.76915	0.89818	0.55094	0.86586	0.30628	0.72991	0.46704	0.83998	0.35369	0.89354	0.50477	0.70375	0.47485	0.8136	0.59016	0.05228	0.32295	0.21736	0.23857	0.58061	0.23557	0.40315	0.71216	0.39697	0.28797	0.71607	0.72738	0.2684	0.64386	0.65495	0.25647	0.05374	0.05997	0.06671	0.37182	0.14888	0.2745	0.18987	0.34809	0.04427	0.07306	0.23964	0.38412	0.67008	0.63241	0.69198	0.83007	0.51783	0.54102	0.36979	0.52706	0.52794	0.58573	0.76847	0.71828	0.32319	0.60557	0.44693	0.81131	0.75883	0.56365	0.78432	0.63577	0.40878	0.17615	0.48178	0.4488	0.29978	0.2307	0.52214	0.83855	0.608	0.78247	0.65309	0.22168	0.72744	0.81796	0.36953	0.78784	0.67498	0.7943	0.8412	0.80121	0.8879	0.88515	0.90318	0.36894	0.42919	0.72058	0.69484	0.74333	0.72309	0.75092	0.7776	0.94797	0.86914	0.91537	0.93638	0.54477	0.79509	0.90265	0.92318	0.70817	0.81571	0.8612	0.77384	0.58072	0.70791	0.90838	0.78413	0.71045	0.73789	0.93373	0.71479	0.76862	0.91551	0.94405	0.97388	0.96231	0.68008	0.97883	0.79586	0.00298	0.03736	0.25333	0.21743	0.49165	0.70304	0.54867	0.7851	0.31687	0.68791	0.71487	0.51665	0.21036	0.39753	0.28928	0.59194	0.1357	0.37065	0.05234	0.58712	0.2233	0.12906	0.33909	0.1964	0.12315	0.10924	0.10385	0.04948	0.45865	0.36567	0.08071	0.78142	0.16199	0.30579	0.4396	0.17667	0.32972	0.09536	0.52183	0.12558	0.23124	0.31127	0.47411	0.3596	0.04981	0.09184	0.17131	0.08678	0.48156	0.36992	0.16154	0.77278	0.88578	0.64574	0.76408	0.5224	0.24682	0.22856	0.38652	0.08193	0.28586	0.06661	0.20202	0.21698	0.14035	0.41081	0.24848	0.40801	0.42806	0.73504	0.20795	0.64794	0.08163	0.29741	0.26047	0.14704	0.19789	0.41684	0.20589	0.29631
REACTOME_ROLE_OF_DCC_IN_REGULATING_APOPTOSIS	0.48224	0.97981	0.59814	0.7608	0.74822	0.71246	0.86965	0.19036	0.54846	0.91548	0.87808	0.4132	0.5334	0.40574	0.6161	0.49374	0.65857	0.60002	0.39909	0.4382	0.49568	0.89899	0.87939	0.31144	0.77666	0.4376	0.10022	0.25099	0.33922	0.50106	0.76863	0.90489	0.52166	0.35388	0.11567	0.09166	0.22758	0.02912	0.00575	0.01211	0.01132	0.26706	0.13428	0.09607	0.17241	0.44835	0.24298	0.04529	0.28806	0.94518	0.94043	0.69443	0.95323	0.90341	0.73125	0.09252	0.6496	0.80078	0.69136	0.34746	0.96503	0.63855	0.87246	0.97292	0.83517	0.71126	0.42276	0.36941	0.51578	0.3692	0.09592	0.09344	0.46099	0.53903	0.28255	0.38257	0.26569	0.30768	0.55054	0.3188	0.75237	0.15813	0.45764	0.76674	0.50027	0.12074	0.22414	0.22409	0.36183	0.58241	0.20889	0.34444	0.51295	0.1762	0.37972	0.31308	0.55566	0.48046	0.28877	0.446	0.36111	0.62906	0.16967	0.431	0.34415	0.3025	0.31583	0.21321	0.35619	0.44717	0.32803	0.69918	0.53439	0.97919	0.9922	0.93185	0.98789	0.93954	0.81915	0.41199	0.9079	0.82009	0.60614	0.55481	0.72971	0.53974	0.79237	0.91029	0.74882	0.81388	0.82341	0.66708	0.08475	0.57989	0.77019	0.40154	0.47116	0.83449	0.75547	0.74547	0.45012	0.15192	0.69362	0.59804	0.14025	0.61836	0.55641	0.53354	0.48402	0.82603	0.78067	0.59749	0.79646	0.42637	0.19856	0.38713	0.18346	0.58621	0.74784	0.62182	0.40184	0.47948	0.52142	0.75916	0.24926	0.60826	0.76096	0.53194	0.74479	0.427	0.72001	0.53584	0.57102	0.40972	0.92555	0.73855	0.53914	0.62529	0.78276	0.41826	0.70207	0.25736	0.40365	0.29342	0.59418	0.72365	0.63812	0.55089	0.83016	0.20202	0.88458	0.85239	0.58935	0.68204	0.25044	0.4923	0.07883	0.18422	0.04738	0.48423	0.00724	0.9227	0.82425	0.79141	0.10896	0.01991	0.01864	0.05103	0.02099	0.20183	0.28895	0.47553	0.00971	0.1008	0.09526	0.56495	0.04237	0.29389	0.31998	0.22808	0.06259	0.0675	0.13853	0.62138	0.01458	0.91843	0.67774	0.68999	0.55824	0.99043	0.33202	0.5911	0.31404	0.67774	0.43462	0.47947	0.33473	0.08761	0.38045	0.71076	0.16211	0.20963	0.26573	0.14179	0.58816	0.58653	0.49621	0.09185	0.5852	0.14406	0.10208	0.16768	0.11976	0.03261	0.05677	0.09537	0.05568
BIOCARTA_RB_PATHWAY	0.48254	0.81389	0.60023	0.68254	0.27486	0.95422	0.90357	0.21612	0.73902	0.60893	0.33014	0.44263	0.96166	0.44033	0.41632	0.70419	0.21523	0.72141	0.3561	0.1758	0.54828	0.69185	0.13669	0.20588	0.4068	0.95619	0.69136	0.36645	0.95962	0.6531	0.65273	0.42524	0.52524	0.1815	0.098	0.16995	0.08381	0.72521	0.52506	0.06511	0.3505	0.10529	0.10977	0.14131	0.12846	0.76196	0.83483	0.97099	0.25041	0.23045	0.12173	0.2499	0.06013	0.14384	0.09836	0.11289	0.11804	0.24182	0.32115	0.43121	0.14166	0.03364	0.14544	0.01647	0.0532	0.68704	0.53196	0.46313	0.47557	0.75783	0.9808	0.18183	0.81248	0.25549	0.39223	0.1563	0.98497	0.60635	0.85704	0.6294	0.37346	0.97065	0.67	0.08335	0.7447	0.90564	0.88901	0.44842	0.83435	0.24172	0.51827	0.43445	0.75966	0.45018	0.76754	0.77512	0.75536	0.52689	0.49143	0.36499	0.97067	0.49455	0.72481	0.48981	0.50831	0.31447	0.81599	0.47196	0.45878	0.60803	0.99119	0.60527	0.91649	0.33739	0.30396	0.3615	0.19318	0.16801	0.23353	0.13886	0.16905	0.21634	0.52452	0.33549	0.48951	0.41372	0.28973	0.32341	0.28086	0.96135	0.72135	0.55016	0.73888	0.71855	0.33867	0.17799	0.30722	0.87064	0.43202	0.76835	0.70154	0.4398	0.38846	0.33385	0.26782	0.48993	0.21645	0.28199	0.50707	0.11252	0.16046	0.13579	0.15458	0.30636	0.43065	0.3732	0.30389	0.65458	0.39275	0.2315	0.68585	0.75544	0.83698	0.66412	0.9185	0.91021	0.78571	0.64478	0.82804	0.7318	0.69542	0.70017	0.75088	0.75125	0.82924	0.5154	0.68666	0.65135	0.74837	0.83364	0.02566	0.90239	0.84968	0.39305	0.38557	0.86182	0.78301	0.84433	0.83105	0.10912	0.25126	0.44842	0.22366	0.81877	0.6343	0.80266	0.219	0.18382	0.32964	0.55451	0.04492	0.49586	0.46516	0.24117	0.90229	0.08026	0.12253	0.12591	0.06868	0.74767	0.73103	0.79696	0.40597	0.42258	0.76054	0.63243	0.40951	0.62715	0.7887	0.46024	0.774	0.05198	0.38814	0.23362	0.15656	0.2163	0.53562	0.24094	0.36629	0.44108	0.7375	0.18139	0.80507	0.16375	0.41655	0.20918	0.53484	0.08976	0.56315	0.61576	0.28563	0.97544	0.93985	0.97453	0.80662	0.84581	0.93971	0.86048	0.89872	0.95504	0.93151	0.83327	0.97474	0.24692	0.67428	0.95725	0.36331
REACTOME_CYTOKINE_SIGNALING_IN_IMMUNE_SYSTEM	0.482595	0.17951	0.37661	0.10244	0.5023	0.7326	0.11463	0.1213	0.42071	0.11841	0.4306	0.22874	0.71594	0.7394	0.64708	0.83645	0.57321	0.69597	0.17423	0.35425	0.33778	0.17068	0.03091	0.04097	0.03786	0.8064	0.28963	0.61808	0.87318	0.40572	0.05931	0.13451	0.10033	0.3568	0.52647	0.39552	0.88905	0.71801	0.71118	0.77129	0.36117	0.31104	0.67867	0.58716	0.3938	0.90358	0.58277	0.93124	0.58064	0.23144	0.57636	0.04844	0.82192	0.67392	0.5282	0.5426	0.56904	0.03982	0.23506	0.08984	0.14718	0.87193	0.7111	0.9231	0.70372	0.18936	0.52659	0.09493	0.25326	0.73372	0.31115	0.55892	0.19935	0.32105	0.7885	0.64435	0.69518	0.38112	0.10415	0.483	0.08528	0.60706	0.56363	0.83807	0.24742	0.63982	0.48897	0.41474	0.29366	0.64407	0.63879	0.56077	0.47426	0.5001	0.16705	0.41785	0.1095	0.59103	0.71927	0.6327	0.94777	0.87754	0.7063	0.64038	0.64053	0.94275	0.65418	0.85871	0.58374	0.6909	0.80586	0.69872	0.44203	0.15879	0.36962	0.15716	0.29257	0.29784	0.3833	0.36453	0.59928	0.19802	0.36073	0.16412	0.16545	0.54425	0.44689	0.12026	0.10578	0.4821	0.06599	0.33879	0.44572	0.24506	0.04753	0.26306	0.02959	0.13931	0.18313	0.16665	0.55873	0.27493	0.0198	0.45587	0.1355	0.70276	0.63224	0.56023	0.70853	0.82493	0.32771	0.76494	0.48042	0.83081	0.64043	0.79434	0.92366	0.67008	0.31312	0.78558	0.32659	0.81497	0.73454	0.62869	0.81348	0.60592	0.4719	0.5539	0.14162	0.88616	0.56809	0.7444	0.79694	0.62275	0.2361	0.61556	0.04031	0.53052	0.48725	0.14438	0.40511	0.59639	0.14786	0.26272	0.05845	0.5853	0.59363	0.45881	0.90507	0.40878	0.23882	0.78857	0.36806	0.55571	0.35796	0.43562	0.24623	0.43345	0.39819	0.66293	0.47391	0.32247	0.47882	0.681	0.54477	0.23902	0.1974	0.45928	0.12175	0.67145	0.5725	0.61971	0.70764	0.79394	0.87553	0.60078	0.51688	0.40608	0.58833	0.45168	0.52044	0.68461	0.55089	0.66659	0.52205	0.23261	0.67562	0.64373	0.14303	0.62562	0.69214	0.74629	0.48219	0.64169	0.88403	0.86532	0.27137	0.03551	0.07563	0.34348	0.00152	0.32828	0.52536	0.26073	0.55382	0.63956	0.73795	0.19682	0.69332	0.28709	0.26705	0.17367	0.2162	0.41337	0.45119	0.2635	0.42265
REACTOME_RORA_ACTIVATES_CIRCADIAN_EXPRESSION	0.483115	0.26967	0.10917	0.09232	0.41226	0.19326	0.82033	0.43027	0.833	0.29646	0.74667	0.28664	0.17909	0.66471	0.67446	0.43614	0.57806	0.17275	0.60631	0.18225	0.8649	0.92755	0.92489	0.88974	0.87063	0.78456	0.93692	0.87887	0.72596	0.93071	0.94306	0.94992	0.87647	0.06729	0.0099	0.04666	0.05792	0.28096	0.67516	0.88587	0.77188	0.08671	0.61413	0.32267	0.16418	0.10641	0.315	0.19725	0.39098	0.24548	0.16961	0.35902	0.32204	0.12556	0.20251	0.94541	0.47498	0.21691	0.55742	0.54322	0.29102	0.50437	0.37397	0.40284	0.37238	0.54026	0.05621	0.33876	0.5603	0.01738	0.16488	0.61966	0.31447	0.89934	0.96282	0.99028	0.95833	0.7615	0.29959	0.71382	0.27614	0.44808	0.16896	0.12444	0.456	0.15118	0.11927	0.12754	0.09492	0.92593	0.79618	0.91837	0.79187	0.61471	0.12828	0.04575	0.30835	0.4821	0.79114	0.78873	0.82619	0.53635	0.63281	0.67421	0.38127	0.92179	0.76506	0.87493	0.74008	0.80309	0.43973	0.66077	0.52324	0.41117	0.25285	0.74364	0.47341	0.15828	0.10388	0.3507	0.12647	0.73839	0.74039	0.96585	0.57119	0.59591	0.0383	0.06651	0.112	0.0911	0.33334	0.04928	0.26962	0.26118	0.70909	0.66874	0.57809	0.25459	0.33625	0.4868	0.26836	0.60857	0.93148	0.17382	0.83406	0.07936	0.33344	0.13563	0.17996	0.07767	0.27793	0.1498	0.19505	0.33683	0.48413	0.33527	0.15222	0.09602	0.30011	0.09492	0.33803	0.08681	0.74794	0.21822	0.50233	0.46334	0.75032	0.60276	0.76499	0.44175	0.77904	0.49208	0.65521	0.31135	0.8386	0.22615	0.86462	0.11256	0.39425	0.39333	0.14606	0.35529	0.66682	0.83285	0.63606	0.25026	0.50545	0.53495	0.03518	0.75614	0.29624	0.13115	0.45041	0.7414	0.8172	0.88763	0.61441	0.71062	0.5926	0.76891	0.77021	0.95485	0.85264	0.98681	0.91529	0.74495	0.82513	0.70055	0.64888	0.70483	0.29436	0.52479	0.39829	0.07552	0.01376	0.125	0.05106	0.83049	0.35782	0.83194	0.42577	0.53675	0.07788	0.11463	0.06607	0.96779	0.84456	0.87655	0.66579	0.56725	0.61022	0.51735	0.43174	0.97227	0.89553	0.97717	0.93035	0.97485	0.11572	0.22405	0.4765	0.8506	0.77533	0.96786	0.44133	0.51327	0.31649	0.93692	0.24747	0.93606	0.78171	0.94551	0.71981	0.24792	0.08889	0.77276	0.14023
BIOCARTA_RNA_PATHWAY	0.484375	0.95193	0.31479	0.66585	0.44458	0.24398	0.25498	0.70467	0.18394	0.74259	0.59189	0.54702	0.76204	0.20881	0.20232	0.41711	0.15802	0.56237	0.40433	0.87341	0.09054	0.3003	0.73589	0.89489	0.57315	0.45412	0.0393	0.20818	0.223	0.20321	0.66228	0.68614	0.47803	0.63124	0.30874	0.30723	0.62173	0.45393	0.57281	0.68339	0.77205	0.34071	0.13304	0.13472	0.18849	0.8277	0.48965	0.64915	0.59868	0.73854	0.79047	0.74264	0.41356	0.44509	0.68162	0.79046	0.44294	0.93041	0.66594	0.60385	0.68102	0.11649	0.26276	0.21449	0.17723	0.58133	0.51548	0.19682	0.51311	0.33538	0.79989	0.89561	0.2073	0.11836	0.15753	0.17049	0.25649	0.13342	0.11915	0.10455	0.1279	0.03035	0.81125	0.76669	0.11915	0.37125	0.83465	0.85962	0.69379	0.27774	0.13674	0.22854	0.30801	0.04458	0.54959	0.75341	0.18669	0.2354	0.4791	0.30993	0.58081	0.72684	0.59068	0.40945	0.74275	0.162	0.42399	0.13182	0.07358	0.71505	0.82811	0.72942	0.70584	0.8021	0.86195	0.59086	0.85101	0.77894	0.95392	0.64781	0.89662	0.40016	0.36832	0.23718	0.72407	0.39703	0.79317	0.90576	0.52378	0.76855	0.76616	0.38575	0.19919	0.81787	0.76161	0.80099	0.69297	0.22216	0.17176	0.1217	0.24077	0.51106	0.5827	0.70386	0.32259	0.82443	0.55988	0.70421	0.55174	0.70971	0.38326	0.61405	0.58182	0.61343	0.348	0.29069	0.37513	0.65507	0.60499	0.53557	0.63425	0.3499	0.66992	0.41015	0.68745	0.84556	0.6601	0.53573	0.7787	0.26299	0.30912	0.28473	0.32713	0.65404	0.74052	0.63682	0.90196	0.15115	0.03278	0.08324	0.29434	0.08378	0.17098	0.40037	0.20478	0.11982	0.06206	0.16362	0.08398	0.07325	0.05079	0.04158	0.12596	0.64665	0.53115	0.31809	0.8716	0.42355	0.96912	0.38475	0.81808	0.21925	0.14689	0.03201	0.52623	0.4609	0.54809	0.55206	0.40443	0.75166	0.91071	0.75672	0.82713	0.9859	0.82677	0.53425	0.7675	0.44272	0.12931	0.28863	0.32618	0.75075	0.91151	0.90854	0.5694	0.10026	0.06824	0.01539	0.47208	0.56722	0.23706	0.37425	0.5603	0.00817	0.02764	0.01776	0.01568	0.5376	0.70288	0.68607	0.46016	0.51954	0.52654	0.27205	0.80768	0.72044	0.37926	0.09661	0.73617	0.23639	0.25451	0.12081	0.40123	0.76776	0.71049	0.41611	0.69412
REACTOME_NEP_NS2_INTERACTS_WITH_THE_CELLULAR_EXPORT_MACHINERY	0.484855	0.71569	0.61638	0.66579	0.62526	0.50498	0.43019	0.48673	0.954	0.75252	0.64536	0.6042	0.96242	0.47141	0.70921	0.26063	0.7732	0.30286	0.55089	0.28151	0.56841	0.37034	0.30487	0.49339	0.43763	0.31042	0.33196	0.44533	0.49382	0.38245	0.59635	0.34029	0.79033	0.39738	0.60843	0.57216	0.70019	0.36423	0.65292	0.41889	0.55567	0.43707	0.37572	0.62604	0.11782	0.43065	0.37972	0.58393	0.87593	0.33884	0.12576	0.03856	0.18267	0.29332	0.16658	0.53393	0.64701	0.17194	0.04009	0.10247	0.04614	0.50907	0.44879	0.34443	0.59005	0.67499	0.54458	0.24809	0.31231	0.49016	0.86098	0.3832	0.64323	0.3064	0.24216	0.26704	0.17804	0.17177	0.30302	0.09368	0.42171	0.17174	0.53259	0.92796	0.1798	0.92394	0.8737	0.92934	0.64722	0.55151	0.29236	0.50489	0.30962	0.16137	0.31286	0.76059	0.26715	0.66577	0.75274	0.86189	0.88115	0.86686	0.81104	0.86263	0.78417	0.58173	0.68197	0.71931	0.55355	0.5987	0.85068	0.92646	0.62667	0.12124	0.04132	0.03861	0.03984	0.02449	0.02338	0.1187	0.01379	0.04362	0.04036	0.05716	0.01454	0.07463	0.01309	0.00605	0.04946	0.09255	0.05738	0.11564	0.11793	0.0625	0.05051	0.20538	0.07081	0.16553	0.20891	0.38882	0.50501	0.10982	0.23715	0.21015	0.27558	0.10074	0.2823	0.17408	0.22072	0.50549	0.54925	0.62288	0.5014	0.26659	0.78566	0.73218	0.71426	0.09704	0.33005	0.28548	0.31961	0.57493	0.61765	0.41219	0.90855	0.46018	0.43262	0.36851	0.5085	0.63691	0.4186	0.44604	0.59831	0.54317	0.67718	0.46142	0.35175	0.76488	0.5506	0.73742	0.11211	0.3525	0.27384	0.76474	0.38782	0.75548	0.64213	0.48298	0.78084	0.29714	0.45632	0.8299	0.53734	0.8364	0.79618	0.59655	0.97798	0.58496	0.58749	0.28972	0.82615	0.54123	0.2409	0.53278	0.51771	0.73704	0.56926	0.55852	0.79923	0.57011	0.35378	0.28505	0.86681	0.955	0.59552	0.47352	0.74974	0.37073	0.56109	0.27814	0.75206	0.8124	0.7742	0.74895	0.93391	0.4729	0.62178	0.16404	0.72412	0.16272	0.60522	0.34655	0.7463	0.48183	0.36605	0.45547	0.19717	0.34463	0.80023	0.20867	0.70486	0.60154	0.71681	0.58531	0.44532	0.50429	0.35419	0.29821	0.29926	0.59465	0.58525	0.43626	0.68768	0.70907	0.75363	0.69337	0.80375
REACTOME_INFLUENZA_LIFE_CYCLE	0.48501	0.50237	0.33231	0.60514	0.18475	0.55471	0.38472	0.67364	0.70118	0.52768	0.37258	0.23059	0.97426	0.33925	0.48572	0.5197	0.35758	0.90372	0.59515	0.66067	0.31332	0.5017	0.19775	0.10215	0.1422	0.67094	0.26526	0.42537	0.28431	0.54605	0.13935	0.13648	0.21831	0.11302	0.119	0.15437	0.25953	0.13353	0.64713	0.63732	0.49161	0.33674	0.69237	0.60118	0.32921	0.1403	0.16006	0.1199	0.39566	0.10102	0.07234	0.0388	0.08349	0.12868	0.16507	0.47479	0.24862	0.19353	0.3003	0.4121	0.12091	0.10716	0.16198	0.09196	0.19229	0.09946	0.0788	0.18983	0.07638	0.06563	0.99079	0.71305	0.92847	0.27737	0.60072	0.51951	0.38178	0.11324	0.78165	0.16736	0.66843	0.22197	0.99675	0.56433	0.91637	0.99952	0.9997	0.9926	0.99952	0.69051	0.50695	0.40655	0.65144	0.65541	0.99451	0.99568	0.94974	0.11981	0.97091	0.40484	0.95549	0.80457	0.90032	0.64268	0.95184	0.23639	0.59121	0.53523	0.5317	0.84955	0.99157	0.89714	0.93049	0.09786	0.18694	0.14321	0.13964	0.21721	0.57483	0.70364	0.28032	0.14348	0.42357	0.37059	0.21173	0.44304	0.47046	0.29545	0.55988	0.86896	0.52381	0.57918	0.55736	0.72482	0.24189	0.1469	0.06127	0.75664	0.46956	0.61579	0.44742	0.5267	0.14091	0.51136	0.20447	0.63988	0.20987	0.21651	0.27233	0.57724	0.31149	0.10054	0.23794	0.25855	0.06161	0.16277	0.10767	0.38542	0.09336	0.13218	0.07535	0.81811	0.84436	0.67347	0.97747	0.83125	0.51179	0.27187	0.66356	0.80185	0.23528	0.4843	0.48183	0.89558	0.52605	0.49774	0.50034	0.90289	0.19206	0.98491	0.05551	0.38828	0.4609	0.43263	0.10014	0.7031	0.19858	0.53279	0.15674	0.38184	0.17386	0.61357	0.22208	0.98028	0.93528	0.9718	0.84763	0.96343	0.91855	0.45704	0.99397	0.86524	0.72347	0.5801	0.83459	0.67306	0.9107	0.92084	0.6395	0.945	0.2788	0.51156	0.90951	0.50081	0.32569	0.02032	0.22771	0.48402	0.33435	0.24512	0.3967	0.92807	0.56483	0.34037	0.86262	0.26829	0.44463	0.45679	0.56085	0.13891	0.45037	0.24863	0.80608	0.27947	0.24492	0.35801	0.42066	0.98152	0.99385	0.20905	0.99456	0.94795	0.93715	0.87112	0.77262	0.89501	0.68386	0.58982	0.67139	0.92002	0.62767	0.67765	0.75175	0.88667	0.70889	0.91704	0.70494
BIOCARTA_MTA3_PATHWAY	0.485175	0.2443	0.65141	0.73908	0.36986	0.5864	0.96607	0.24714	0.79573	0.34184	0.59597	0.50479	0.74919	0.60189	0.95062	0.67908	0.88896	0.35033	0.26167	0.16803	0.45148	0.6624	0.72003	0.21624	0.61454	0.83074	0.45313	0.49154	0.41508	0.35237	0.21818	0.12222	0.39417	0.57318	0.42164	0.66777	0.52606	0.57287	0.84588	0.22318	0.28542	0.6923	0.61018	0.81226	0.64941	0.71489	0.49427	0.42446	0.59767	0.27453	0.34402	0.52927	0.47496	0.72458	0.28914	0.10202	0.46064	0.51969	0.32126	0.88545	0.41335	0.91523	0.7642	0.9337	0.77214	0.04259	0.07271	0.26617	0.27741	0.79318	0.61197	0.15408	0.87454	0.27077	0.26339	0.41045	0.26876	0.81491	0.90471	0.99483	0.8979	0.38817	0.97989	0.74082	0.98032	0.99772	0.93523	0.94228	0.9471	0.20318	0.35976	0.53915	0.07457	0.80251	0.84369	0.9837	0.85243	0.73963	0.6117	0.6035	0.97981	0.87858	0.73768	0.7155	0.41783	0.77544	0.67024	0.44256	0.73846	0.44334	0.81339	0.39141	0.71275	0.14053	0.11504	0.15719	0.47024	0.27521	0.10027	0.11347	0.17822	0.2427	0.11564	0.41074	0.09987	0.90595	0.38343	0.17301	0.54239	0.26825	0.55399	0.311	0.27375	0.09725	0.53519	0.06194	0.15726	0.71503	0.75933	0.6505	0.21733	0.3557	0.34524	0.15912	0.6643	0.11939	0.15166	0.10105	0.08271	0.26647	0.27405	0.13226	0.16175	0.1696	0.23509	0.23301	0.23276	0.11349	0.13253	0.04614	0.27799	0.43944	0.33066	0.38951	0.25746	0.54363	0.705	0.45717	0.58273	0.54129	0.47328	0.49183	0.34425	0.20564	0.59007	0.2159	0.35743	0.99703	0.94208	0.94616	0.84856	0.77377	0.46821	0.28052	0.64155	0.65671	0.47649	0.71943	0.428	0.49358	0.39603	0.2055	0.72725	0.24804	0.19866	0.55537	0.08877	0.33569	0.72074	0.91526	0.41578	0.52947	0.61437	0.68414	0.84818	0.36932	0.62918	0.50962	0.22287	0.73324	0.87012	0.74883	0.56689	0.68684	0.3819	0.78884	0.35294	0.89251	0.78357	0.98413	0.63577	0.47345	0.37232	0.46226	0.47881	0.41538	0.34849	0.74455	0.15501	0.7849	0.45751	0.79453	0.55088	0.84164	0.79018	0.89455	0.99381	0.05797	0.07262	0.21939	0.1247	0.87104	0.70355	0.96733	0.25926	0.3253	0.12981	0.53846	0.17667	0.9583	0.93503	0.99037	0.73554	0.41985	0.2086	0.70501	0.45718
KEGG_ENDOCYTOSIS	0.485265	0.20363	0.09045	0.50891	0.14552	0.1548	0.12975	0.6875	0.27544	0.60072	0.93992	0.83009	0.4221	0.21916	0.07775	0.13828	0.45943	0.31164	0.79005	0.41087	0.65652	0.44416	0.90611	0.61252	0.67863	0.16468	0.65981	0.45222	0.71906	0.43375	0.47648	0.76191	0.54358	0.27659	0.17068	0.5982	0.11876	0.44763	0.52605	0.52352	0.25002	0.39477	0.33786	0.72979	0.17476	0.18401	0.10819	0.55053	0.27524	0.67663	0.56201	0.35923	0.82273	0.50393	0.23897	0.21181	0.5581	0.39999	0.19154	0.14101	0.4089	0.35962	0.28495	0.31852	0.50914	0.1058	0.08191	0.74456	0.13661	0.1466	0.06766	0.25658	0.10122	0.75579	0.44058	0.76791	0.57306	0.34564	0.05671	0.59687	0.22953	0.55374	0.49565	0.70354	0.22283	0.38606	0.27605	0.17156	0.23004	0.03734	0.08985	0.23003	0.07435	0.38097	0.17032	0.5711	0.16103	0.95327	0.8737	0.95417	0.81943	0.68791	0.68018	0.47304	0.5488	0.94397	0.46418	0.84709	0.79933	0.42892	0.62122	0.84538	0.17701	0.75669	0.5736	0.70536	0.82754	0.33363	0.06782	0.12902	0.19224	0.33949	0.10008	0.13305	0.15598	0.49238	0.17527	0.13338	0.33926	0.04529	0.26246	0.07478	0.42593	0.25103	0.67959	0.29186	0.54082	0.16539	0.29388	0.50343	0.13042	0.27401	0.2509	0.20818	0.69876	0.4322	0.52561	0.36324	0.65478	0.9884	0.74976	0.64972	0.90095	0.67087	0.55845	0.67607	0.81311	0.71	0.88036	0.71189	0.84076	0.7493	0.97798	0.75417	0.95229	0.91794	0.83097	0.46596	0.83352	0.85075	0.69546	0.71639	0.71554	0.89219	0.92926	0.69806	0.9343	0.70626	0.89892	0.19851	0.56171	0.56774	0.60317	0.71014	0.44125	0.60156	0.41874	0.42158	0.66776	0.31315	0.19049	0.89624	0.46004	0.34062	0.58516	0.18855	0.40336	0.31047	0.57455	0.18429	0.56815	0.60174	0.71403	0.74384	0.12678	0.41152	0.45248	0.11482	0.5053	0.2818	0.29789	0.2555	0.54069	0.47128	0.15334	0.26917	0.51187	0.44422	0.49949	0.3315	0.82526	0.62469	0.39681	0.47815	0.51056	0.3175	0.8967	0.33076	0.62329	0.26863	0.35772	0.10874	0.16255	0.64624	0.43565	0.57219	0.17718	0.47315	0.89276	0.17603	0.60797	0.82794	0.93369	0.72373	0.93463	0.89122	0.81333	0.60771	0.84516	0.5938	0.83271	0.55776	0.77934	0.67581	0.80347	0.80375	0.76443
KEGG_BASAL_TRANSCRIPTION_FACTORS	0.485405	0.54941	0.06369	0.28286	0.45018	0.16379	0.07472	0.76645	0.61564	0.49153	0.4807	0.83677	0.57199	0.18682	0.1402	0.04084	0.73433	0.62905	0.77464	0.9489	0.73004	0.37431	0.45671	0.89561	0.6876	0.4875	0.31691	0.58918	0.53195	0.31386	0.71418	0.75939	0.76089	0.22879	0.44028	0.38467	0.53189	0.4868	0.08516	0.52523	0.78822	0.45139	0.60504	0.65093	0.47386	0.28152	0.38517	0.4843	0.91357	0.39338	0.53766	0.32284	0.82459	0.76774	0.95702	0.98574	0.97915	0.25356	0.48651	0.34329	0.43367	0.56256	0.86357	0.8077	0.95989	0.28282	0.5503	0.5293	0.59908	0.69379	0.66616	0.43187	0.92286	0.48712	0.42838	0.77608	0.261	0.35066	0.58687	0.26186	0.78454	0.63975	0.48019	0.73299	0.60024	0.49969	0.34174	0.10044	0.38477	0.29902	0.1479	0.14186	0.13081	0.55683	0.63835	0.22017	0.7708	0.77099	0.40019	0.98067	0.79121	0.72828	0.44228	0.36839	0.27617	0.45659	0.41747	0.70708	0.71239	0.39451	0.15432	0.44853	0.17892	0.42329	0.73384	0.35989	0.68214	0.83878	0.93179	0.55759	0.9603	0.2358	0.43175	0.21718	0.37566	0.83254	0.99027	0.96262	0.97733	0.96143	0.46208	0.99222	0.90209	0.77677	0.18684	0.88169	0.28861	0.84941	0.42846	0.90024	0.80531	0.16443	0.08456	0.67879	0.3277	0.99584	0.88085	0.98752	0.93975	0.79072	0.22347	0.70136	0.58105	0.80694	0.3217	0.56977	0.62249	0.85102	0.29261	0.92053	0.68833	0.97396	0.63078	0.99192	0.50853	0.40759	0.06031	0.30696	0.04485	0.91423	0.41873	0.9177	0.74325	0.46889	0.01362	0.9082	0.09089	0.58844	0.20715	0.86074	0.90886	0.80817	0.46651	0.45344	0.79018	0.7792	0.77407	0.80906	0.97791	0.19549	0.60905	0.68988	0.87802	0.66119	0.26578	0.54612	0.40687	0.32228	0.27612	0.24129	0.12582	0.57423	0.41984	0.81766	0.27324	0.21022	0.25163	0.16977	0.60913	0.48161	0.19086	0.48192	0.33247	0.12568	0.57848	0.25428	0.29933	0.27603	0.37279	0.24447	0.32107	0.2091	0.26982	0.38139	0.29386	0.33737	0.72713	0.7843	0.18276	0.7747	0.15841	0.59595	0.12276	0.72844	0.20038	0.63258	0.17631	0.54016	0.36534	0.83468	0.44804	0.1477	0.17118	0.17137	0.24822	0.28163	0.67301	0.38127	0.5804	0.15646	0.2213	0.19546	0.20558	0.15767	0.41015	0.11922	0.45922
REACTOME_ACTIVATION_OF_THE_AP1_FAMILY_OF_TRANSCRIPTION_FACTORS	0.48585	0.0601	0.12212	0.07383	0.20803	0.21591	0.45939	0.39794	0.32028	0.10031	0.34137	0.15982	0.49177	0.42061	0.41303	0.44976	0.48516	0.90236	0.95581	0.968	0.64456	0.66596	0.55291	0.33429	0.41159	0.5762	0.35803	0.40973	0.33746	0.62795	0.54186	0.47744	0.43891	0.0971	0.17489	0.25996	0.19947	0.33344	0.7103	0.53296	0.28339	0.30908	0.69381	0.57569	0.29823	0.25777	0.74554	0.60168	0.5606	0.09901	0.22184	0.03426	0.50137	0.30629	0.24821	0.25525	0.42377	0.07222	0.03592	0.03153	0.08397	0.68573	0.48445	0.51392	0.6428	0.024	0.19363	0.24261	0.15739	0.54541	0.80583	0.53717	0.68682	0.31231	0.73268	0.73596	0.26893	0.28735	0.72526	0.41429	0.65691	0.40759	0.46852	0.54136	0.4933	0.69772	0.63032	0.65112	0.44198	0.55914	0.3438	0.70452	0.25351	0.37791	0.56236	0.31578	0.57932	0.66935	0.59518	0.82507	0.71089	0.48989	0.26813	0.45385	0.23636	0.85792	0.5905	0.92749	0.23081	0.09898	0.62152	0.20075	0.26039	0.15749	0.30096	0.06344	0.4274	0.59615	0.49894	0.58514	0.50669	0.22646	0.22776	0.2313	0.0934	0.84039	0.73762	0.62689	0.85773	0.95088	0.73021	0.94442	0.93075	0.60831	0.43007	0.40379	0.28275	0.97509	0.61996	0.92359	0.68703	0.64044	0.39326	0.59702	0.5773	0.62109	0.59633	0.76364	0.26774	0.24588	0.33282	0.64624	0.1996	0.74015	0.51335	0.79158	0.63772	0.2434	0.23514	0.49031	0.4474	0.71122	0.49459	0.59764	0.535	0.60651	0.78804	0.68358	0.28567	0.71064	0.57566	0.71161	0.60522	0.32902	0.24989	0.45697	0.54416	0.58897	0.21321	0.17349	0.81858	0.87137	0.45624	0.31056	0.39793	0.48904	0.17369	0.4124	0.20652	0.5655	0.55569	0.64558	0.75179	0.27965	0.52261	0.39976	0.3241	0.47581	0.42048	0.67231	0.51643	0.52914	0.75455	0.48654	0.59323	0.49605	0.26493	0.82611	0.53623	0.44326	0.573	0.44404	0.75097	0.63956	0.49252	0.32866	0.15946	0.51399	0.66675	0.64831	0.64761	0.60963	0.26403	0.71206	0.28036	0.31386	0.87074	0.71832	0.57642	0.68336	0.42472	0.50315	0.24798	0.56401	0.63805	0.72594	0.3125	0.43111	0.19526	0.36859	0.26077	0.55954	0.42411	0.37037	0.40106	0.32724	0.19011	0.49842	0.19667	0.48505	0.31116	0.3362	0.36832	0.86114	0.40882	0.45308	0.60737
REACTOME_RNA_POL_III_TRANSCRIPTION	0.48671	0.74651	0.48164	0.82542	0.65822	0.43792	0.40979	0.24775	0.45627	0.86928	0.82545	0.75916	0.97045	0.67271	0.3664	0.77876	0.50145	0.9616	0.93652	0.88913	0.80552	0.64446	0.66139	0.55753	0.62202	0.17091	0.07414	0.06311	0.01063	0.73747	0.35529	0.7829	0.31985	0.27102	0.23723	0.38293	0.14921	0.2447	0.12898	0.54183	0.07687	0.49291	0.46169	0.45034	0.44241	0.11365	0.13533	0.26596	0.12246	0.54149	0.47938	0.46344	0.60223	0.32361	0.22329	0.41565	0.27758	0.69623	0.56941	0.36457	0.70741	0.63021	0.20733	0.67625	0.4369	0.16643	0.2152	0.27318	0.16676	0.2528	0.55306	0.52258	0.48937	0.56142	0.54435	0.60524	0.14917	0.15257	0.36727	0.18871	0.56285	0.05003	0.66316	0.3794	0.56661	0.78105	0.76001	0.7424	0.77292	0.53717	0.348	0.25161	0.37231	0.22078	0.85488	0.70285	0.70954	0.67743	0.24181	0.62087	0.7474	0.58339	0.38283	0.41046	0.51032	0.59088	0.33116	0.32028	0.44125	0.61785	0.98045	0.73907	0.606	0.25854	0.65861	0.39468	0.38758	0.76242	0.9866	0.84335	0.92432	0.43422	0.70759	0.54663	0.66105	0.25412	0.71315	0.94558	0.82542	0.65059	0.54631	0.76749	0.66187	0.86223	0.28456	0.50719	0.50429	0.43694	0.18811	0.39109	0.06768	0.89719	0.36117	0.90779	0.33764	0.93518	0.59712	0.65987	0.9343	0.56232	0.34045	0.47443	0.65437	0.10072	0.02955	0.04445	0.02121	0.95947	0.57534	0.69727	0.82755	0.43187	0.64581	0.74363	0.63054	0.20884	0.19788	0.34158	0.19835	0.46761	0.39084	0.5545	0.47073	0.84675	0.61502	0.85694	0.69661	0.84048	0.96827	0.14461	0.89957	0.41583	0.70798	0.57261	0.48161	0.39776	0.0691	0.07527	0.30025	0.82677	0.55223	0.88236	0.52917	0.82111	0.32587	0.74357	0.68269	0.55349	0.11723	0.3294	0.43009	0.86831	0.92392	0.8983	0.45138	0.48405	0.12563	0.31816	0.56686	0.64054	0.27924	0.47044	0.17263	0.22725	0.27984	0.10321	0.32249	0.18184	0.1432	0.1215	0.08908	0.41959	0.25408	0.28092	0.36487	0.75304	0.81017	0.79215	0.75618	0.64055	0.27221	0.27092	0.5218	0.89006	0.57695	0.81813	0.51301	0.32799	0.69482	0.56199	0.44429	0.30446	0.36152	0.26078	0.57526	0.49357	0.69907	0.20486	0.71031	0.27315	0.17242	0.23894	0.16392	0.30371	0.18549	0.21236	0.41531
BIOCARTA_TALL1_PATHWAY	0.48864	0.44883	0.53455	0.47044	0.36537	0.77824	0.62109	0.83328	0.53266	0.3613	0.90288	0.44124	0.38358	0.46574	0.33536	0.84029	0.21161	0.97593	0.81779	0.85578	0.43791	0.56935	0.4695	0.57887	0.53274	0.55285	0.26242	0.25223	0.44623	0.57488	0.59442	0.67148	0.36762	0.29117	0.25386	0.21808	0.32012	0.64976	0.73217	0.8434	0.62387	0.32354	0.49318	0.30423	0.57105	0.42033	0.59742	0.52309	0.34661	0.25196	0.16459	0.17085	0.16062	0.15576	0.25584	0.58854	0.15123	0.24885	0.29459	0.25601	0.31005	0.16731	0.18256	0.39409	0.17773	0.40491	0.32818	0.48249	0.51179	0.5425	0.66534	0.91886	0.2638	0.48885	0.67688	0.8046	0.60818	0.31099	0.09198	0.0936	0.16637	0.29742	0.75976	0.22326	0.50248	0.6673	0.90691	0.98587	0.77662	0.74414	0.74111	0.876	0.90602	0.20715	0.63133	0.62991	0.28051	0.35044	0.24513	0.58248	0.78442	0.61865	0.71298	0.92883	0.75644	0.44035	0.74811	0.67131	0.53164	0.63206	0.85337	0.58874	0.79568	0.59051	0.701	0.68631	0.6488	0.89016	0.97267	0.98933	0.87997	0.76626	0.84044	0.6013	0.89916	0.50332	0.87464	0.98735	0.63761	0.79281	0.90906	0.67229	0.80877	0.9168	0.59688	0.65187	0.88861	0.27867	0.21034	0.29655	0.19377	0.98469	0.73212	0.71154	0.45367	0.704	0.3516	0.43145	0.31897	0.08244	0.23374	0.26055	0.22182	0.7069	0.42398	0.40281	0.22702	0.61864	0.21143	0.25563	0.34411	0.36014	0.4347	0.54138	0.61306	0.66545	0.59647	0.69206	0.34902	0.45205	0.56628	0.6668	0.60347	0.70269	0.41023	0.70576	0.71773	0.34763	0.15767	0.07348	0.07285	0.34516	0.28836	0.5882	0.34315	0.13745	0.14287	0.28829	0.18393	0.41697	0.34916	0.11986	0.44737	0.66601	0.66811	0.72416	0.52454	0.77227	0.64551	0.45755	0.74668	0.36254	0.26044	0.09874	0.48843	0.84493	0.43201	0.74465	0.30726	0.67307	0.70034	0.31408	0.63608	0.44831	0.76415	0.45747	0.53108	0.4196	0.1324	0.33319	0.36573	0.74869	0.72633	0.45077	0.44673	0.18602	0.19307	0.15192	0.39165	0.18138	0.32456	0.48836	0.23474	0.05726	0.28871	0.11464	0.11599	0.51459	0.1147	0.34817	0.22618	0.58984	0.49071	0.38719	0.70745	0.44249	0.46166	0.50805	0.52547	0.45985	0.32828	0.24069	0.55104	0.78677	0.74098	0.49312	0.75921
KEGG_SULFUR_METABOLISM	0.48915	0.51903	0.26929	0.46456	0.21587	0.1311	0.00526	0.1998	0.17762	0.62083	0.68792	0.70942	0.48968	0.1716	0.13701	0.12058	0.24263	0.16405	0.23238	0.41508	0.29643	0.01158	0.11045	0.0737	0.10422	0.74934	0.65645	0.28062	0.77348	0.23091	0.22177	0.18837	0.33727	0.77627	0.54149	0.34757	0.68411	0.50413	0.68478	0.20354	0.46736	0.68095	0.63348	0.55605	0.70561	0.76636	0.57591	0.29257	0.53428	0.71054	0.80101	0.53393	0.79213	0.8424	0.59254	0.55638	0.60548	0.74278	0.52734	0.6692	0.93916	0.25182	0.54377	0.37624	0.29613	0.78432	0.87575	0.38076	0.53097	0.667	0.94183	0.39777	0.49371	0.46801	0.69032	0.4626	0.25285	0.40542	0.70471	0.31406	0.28521	0.75896	0.96813	0.88406	0.84221	0.86806	0.90239	0.62172	0.93598	0.60478	0.30559	0.49621	0.7235	0.30514	0.92419	0.88424	0.67815	0.76386	0.71577	0.43439	0.77074	0.49717	0.5765	0.48862	0.70616	0.45495	0.49274	0.4325	0.24718	0.26897	0.64065	0.50836	0.58142	0.45236	0.50316	0.08585	0.48534	0.58589	0.85626	0.2539	0.74999	0.17557	0.34114	0.17385	0.38326	0.65171	0.87041	0.70582	0.6098	0.98856	0.81531	0.78987	0.7561	0.38405	0.63258	0.52284	0.29843	0.81957	0.3843	0.56296	0.6877	0.69938	0.25426	0.63209	0.2756	0.69929	0.62174	0.5907	0.7183	0.72761	0.61781	0.7341	0.49707	0.44568	0.51175	0.64156	0.49684	0.78108	0.59436	0.79363	0.48679	0.72116	0.51424	0.42334	0.5976	0.73123	0.84585	0.58099	0.75922	0.52275	0.58878	0.51618	0.66024	0.67844	0.88352	0.74283	0.332	0.98772	0.5205	0.69878	0.49788	0.64868	0.26014	0.94264	0.46132	0.68313	0.48319	0.86813	0.91058	0.11381	0.18211	0.13765	0.18759	0.37454	0.44818	0.15393	0.35754	0.33667	0.38053	0.20222	0.06938	0.16318	0.12242	0.10465	0.17917	0.47572	0.27631	0.478	0.33819	0.42267	0.66582	0.53114	0.44906	0.22345	0.75651	0.74889	0.44825	0.32189	0.50156	0.47573	0.52099	0.29771	0.47966	0.57778	0.31392	0.32017	0.23466	0.01851	0.48332	0.09088	0.42162	0.23378	0.2173	0.31235	0.21658	0.20332	0.04936	0.01756	0.16349	0.12757	0.21917	0.09947	0.19005	0.07243	0.22875	0.05451	0.28189	0.03753	0.23894	0.118	0.25915	0.11026	0.16925	0.2445	0.28678	0.17334	0.22862
BIOCARTA_PPARA_PATHWAY	0.48921	0.44271	0.59535	0.54447	0.56138	0.50409	0.85572	0.22795	0.53758	0.73286	0.79188	0.72043	0.06171	0.53896	0.80727	0.48886	0.58676	0.49623	0.52774	0.41076	0.70601	0.48577	0.53394	0.36598	0.56786	0.14272	0.2721	0.10467	0.07283	0.519	0.62942	0.60257	0.6207	0.77617	0.43027	0.5995	0.31923	0.49423	0.28891	0.5208	0.3492	0.75975	0.74987	0.87944	0.80111	0.15338	0.48799	0.29418	0.22276	0.90825	0.74287	0.82792	0.91918	0.72466	0.35881	0.49028	0.50662	0.91533	0.52879	0.93465	0.89649	0.74582	0.7253	0.24798	0.79717	0.72213	0.23911	0.92895	0.29128	0.02274	0.16412	0.1297	0.26943	0.94155	0.73406	0.98365	0.68518	0.3176	0.23252	0.04223	0.20781	0.36406	0.48177	0.86219	0.63005	0.21294	0.33104	0.5105	0.29598	0.63341	0.17998	0.55326	0.24448	0.30059	0.34865	0.43063	0.60285	0.46457	0.41075	0.84627	0.54964	0.66022	0.498	0.78652	0.46691	0.70667	0.69889	0.91113	0.85324	0.39791	0.2761	0.51264	0.29417	0.62907	0.39445	0.67375	0.63303	0.38157	0.15653	0.26213	0.37188	0.56256	0.21498	0.87007	0.48956	0.55931	0.17643	0.071	0.34076	0.22241	0.29773	0.51594	0.05351	0.08398	0.66491	0.56895	0.42425	0.65389	0.42434	0.82985	0.15672	0.11605	0.4887	0.2982	0.37483	0.4428	0.68328	0.54185	0.74418	0.74375	0.86814	0.81298	0.94242	0.19271	0.07895	0.07477	0.08726	0.64349	0.96935	0.81989	0.92942	0.49287	0.68029	0.55363	0.2721	0.56537	0.57438	0.90254	0.5707	0.74933	0.88305	0.87567	0.8128	0.21006	0.69535	0.588	0.8804	0.23902	0.45438	0.59163	0.28117	0.2428	0.319	0.28521	0.70599	0.46249	0.26954	0.54834	0.12991	0.24221	0.18504	0.10521	0.28588	0.54967	0.78414	0.92173	0.09879	0.46843	0.60876	0.20512	0.52573	0.93569	0.67934	0.92856	0.41235	0.36467	0.53053	0.49318	0.11395	0.33655	0.2713	0.18672	0.1513	0.01737	0.22241	0.03615	0.07981	0.191	0.03545	0.19935	0.0291	0.4472	0.15125	0.09159	0.12469	0.81004	0.35697	0.70662	0.56303	0.88987	0.76674	0.60681	0.55853	0.82351	0.56112	0.84407	0.28063	0.24153	0.07139	0.29174	0.0222	0.71592	0.32837	0.46326	0.42767	0.26452	0.08546	0.31117	0.12714	0.5086	0.13389	0.37174	0.14261	0.58983	0.19422	0.34297	0.14805
KEGG_BUTANOATE_METABOLISM	0.48972	0.24714	0.51605	0.61972	0.30878	0.26055	0.87731	0.46171	0.50604	0.48457	0.24883	0.56471	0.46958	0.66629	0.12513	0.85552	0.2168	0.1524	0.14028	0.15249	0.03994	0.0119	0.00738	0.28766	0.03157	0.25281	0.68679	0.70969	0.44166	0.19446	0.19767	0.022	0.43304	0.47141	0.51662	0.2669	0.36386	0.0554	0.41886	0.22004	0.26201	0.37859	0.61504	0.60543	0.37852	0.51565	0.53438	0.01386	0.56949	0.74987	0.83414	0.55831	0.85718	0.55938	0.51044	0.82752	0.47682	0.28433	0.53121	0.41462	0.52791	0.09024	0.01519	0.00877	0.03992	0.52014	0.18511	0.43043	0.75801	0.34247	0.7829	0.76072	0.95541	0.28198	0.23148	0.71467	0.52604	0.68112	0.83701	0.46275	0.83304	0.00825	0.01046	0.00784	0.11132	0.0494	0.66131	0.15023	0.31563	0.12555	0.64981	0.61551	0.37638	0.45535	0.8035	0.03655	0.74124	0.0258	0.26026	0.35585	0.83207	0.57377	0.40129	0.58022	0.71978	0.2238	0.32034	0.62656	0.27901	0.41773	0.31224	0.08163	0.80378	0.66328	0.78043	0.61524	0.86889	0.42532	0.59606	0.95906	0.72232	0.45262	0.90745	0.80237	0.80016	0.55629	0.19241	0.44564	0.38602	0.98923	0.9508	0.99646	0.58387	0.14319	0.53251	0.63479	0.2901	0.99859	0.84397	0.99708	0.99276	0.51853	0.07249	0.82543	0.08143	0.85938	0.84174	0.91909	0.40166	0.62069	0.68797	0.58491	0.40986	0.98668	0.92552	0.99225	0.9701	0.5121	0.60505	0.80458	0.11177	0.61573	0.54265	0.6653	0.3453	0.43601	0.51174	0.50295	0.52563	0.75561	0.7428	0.83992	0.86409	0.14742	0.21598	0.42228	0.09013	0.06625	0.0077	0.9496	0.01006	0.00851	0.01128	0.69662	0.08255	0.0502	0.15626	0.96491	0.01	0.00814	0.44087	0.00608	0.01123	0.32219	0.12334	0.59751	0.57383	0.68616	0.00826	0.64834	0.68026	0.0428	0.00149	0.09983	0.47769	0.56908	0.6728	0.82323	0.74414	0.68599	0.34697	0.80215	0.41599	0.09947	0.00808	0.62105	0.50668	0.6508	0.81089	0.90499	0.79494	0.63327	0.54411	0.67952	0.66374	0.22722	0.38936	0.53143	0.9445	0.51338	0.60454	0.7488	0.72102	0.20051	0.22668	0.49487	0.74285	0.73929	0.24309	0.22244	0.52604	0.50744	0.16134	0.812	0.28676	0.01184	0.00893	0.39094	0.02705	0.3345	0.28494	0.86673	0.38753	0.00163	0.00555	0.01854	0.00495
REACTOME_BETA_DEFENSINS	0.489805	0.59738	0.44871	0.58463	0.29389	0.23001	0.60204	0.39034	0.39061	0.58796	0.87506	0.71306	0.71937	0.23911	0.18449	0.29813	0.4452	0.55532	0.49814	0.72124	0.16986	0.26745	0.55887	0.40419	0.40812	0.70822	0.19481	0.49148	0.43531	0.17071	0.3602	0.49398	0.38509	0.53988	0.77453	0.63259	0.40413	0.54265	0.42722	0.44038	0.1912	0.62925	0.582	0.32206	0.60877	0.07318	0.59736	0.27741	0.30858	0.52956	0.81791	0.81195	0.74144	0.60762	0.41343	0.68444	0.42287	0.73529	0.69157	0.76399	0.72434	0.19293	0.25745	0.10711	0.31688	0.47197	0.79817	0.62813	0.41326	0.66276	0.52244	0.72171	0.43812	0.68679	0.46631	0.5118	0.6069	0.09786	0.64095	0.69183	0.52116	0.30293	0.89424	0.30643	0.85898	0.84124	0.8531	0.65963	0.91304	0.53522	0.20506	0.19585	0.51202	0.41086	0.81679	0.89503	0.63636	0.36722	0.40079	0.33189	0.58227	0.40541	0.24085	0.12499	0.28437	0.32058	0.35476	0.31879	0.25173	0.16927	0.6512	0.60919	0.73866	0.65889	0.90449	0.83231	0.80879	0.85155	0.62512	0.3466	0.82916	0.71254	0.22829	0.24539	0.42231	0.3646	0.85903	0.86732	0.67486	0.68101	0.52719	0.39491	0.62125	0.61515	0.7272	0.50531	0.45317	0.30856	0.1412	0.21618	0.56283	0.25515	0.12752	0.45276	0.53289	0.84893	0.69723	0.81132	0.81406	0.72618	0.50198	0.60753	0.713	0.46409	0.29558	0.2683	0.4612	0.77057	0.34478	0.8502	0.33186	0.31116	0.65721	0.605	0.55671	0.81127	0.71937	0.63238	0.4891	0.38031	0.55483	0.54192	0.69783	0.52961	0.85634	0.7882	0.50498	0.46768	0.06912	0.48416	0.27813	0.50678	0.19111	0.03481	0.26239	0.36987	0.04271	0.37646	0.05565	0.26182	0.06515	0.07599	0.21851	0.78821	0.3974	0.85129	0.34339	0.47174	0.3552	0.47795	0.77964	0.75805	0.20769	0.40358	0.84089	0.41172	0.27952	0.72488	0.28995	0.76716	0.28446	0.48664	0.65394	0.20612	0.14216	0.17948	0.2736	0.67324	0.26019	0.47947	0.61334	0.68516	0.38605	0.60262	0.53881	0.31514	0.10769	0.40804	0.07099	0.21766	0.19297	0.20203	0.40722	0.17799	0.07715	0.10662	0.19076	0.30865	0.2727	0.60806	0.46492	0.8322	0.76126	0.59181	0.65568	0.62975	0.20748	0.48079	0.41636	0.58699	0.49051	0.51971	0.79319	0.88391	0.55918	0.76703	0.6941
KEGG_TOLL_LIKE_RECEPTOR_SIGNALING_PATHWAY	0.490275	0.82233	0.87372	0.66849	0.72121	0.98364	0.31642	0.55337	0.75233	0.52412	0.75394	0.56519	0.9672	0.74747	0.70501	0.77315	0.76218	0.99485	0.42305	0.92948	0.33387	0.60564	0.04721	0.24193	0.34318	0.89433	0.81572	0.91704	0.42919	0.75454	0.31037	0.28425	0.56542	0.18275	0.36061	0.14353	0.70119	0.53119	0.01773	0.15332	0.32607	0.24426	0.2599	0.3199	0.09856	0.94722	0.71245	0.6267	0.96259	0.16524	0.28916	0.02627	0.78256	0.82367	0.58212	0.57448	0.88676	0.17519	0.13271	0.14488	0.21071	0.83884	0.89744	0.96507	0.86792	0.02713	0.15817	0.0515	0.25916	0.75686	0.38037	0.19447	0.86859	0.12937	0.72875	0.43617	0.60841	0.53211	0.88456	0.5594	0.78718	0.3525	0.80685	0.74439	0.93508	0.70589	0.58562	0.71202	0.72588	0.35245	0.51197	0.69778	0.59671	0.6216	0.86676	0.42281	0.86273	0.73345	0.65174	0.80045	0.99089	0.86862	0.46837	0.73466	0.668	0.8346	0.88913	0.60986	0.76899	0.99024	0.92782	0.83177	0.96174	0.02779	0.31341	0.02673	0.36431	0.47954	0.60581	0.2225	0.91444	0.08433	0.26879	0.20563	0.1537	0.84871	0.96441	0.65066	0.89882	0.97812	0.24044	0.90132	0.26146	0.4465	0.03406	0.27176	0.08101	0.94342	0.70772	0.80119	0.90686	0.14397	0.02695	0.29202	0.1684	0.99033	0.95053	0.96323	0.93514	0.73632	0.40373	0.6515	0.50834	0.98133	0.75209	0.95598	0.9621	0.8995	0.42268	0.90191	0.66307	0.76298	0.28153	0.50695	0.46296	0.28576	0.10212	0.40082	0.02315	0.73607	0.5452	0.69653	0.80975	0.37808	0.08529	0.41948	0.57884	0.81986	0.25875	0.36492	0.69091	0.50101	0.16642	0.0887	0.24036	0.68528	0.44417	0.71158	0.40769	0.3962	0.51066	0.26223	0.5412	0.11024	0.07004	0.16705	0.01584	0.01729	0.07371	0.22374	0.02814	0.0373	0.19954	0.10056	0.12095	0.04691	0.10814	0.02709	0.14693	0.26199	0.27744	0.4401	0.10671	0.24228	0.97096	0.69469	0.31061	0.70515	0.59939	0.8542	0.73396	0.04571	0.17627	0.45623	0.17823	0.01197	0.23044	0.33384	0.21575	0.7698	0.82091	0.69735	0.79218	0.09687	0.77626	0.5011	0.33998	0.09157	0.68932	0.709	0.20865	0.19287	0.17057	0.30364	0.14473	0.07514	0.40902	0.24999	0.32218	0.18931	0.27542	0.35934	0.12175	0.073	0.1908	0.17064	0.14827
BIOCARTA_RAB_PATHWAY	0.49046	0.80145	0.80124	0.89727	0.80417	0.72431	0.95777	0.63724	0.71317	0.77112	0.87793	0.80314	0.77267	0.90705	0.87461	0.94917	0.84592	0.97127	0.41185	0.47515	0.89141	0.48189	0.50591	0.82162	0.7066	0.8052	0.88786	0.85234	0.78599	0.96043	0.86268	0.7102	0.86146	0.32485	0.16618	0.76553	0.09553	0.11413	0.62981	0.59443	0.4436	0.74131	0.89563	0.87028	0.84023	0.22996	0.27408	0.88897	0.26816	0.10701	0.0223	0.15806	0.05698	0.17209	0.30143	0.17113	0.4704	0.29284	0.23651	0.77172	0.08657	0.91431	0.77429	0.69497	0.89297	0.56747	0.22521	0.88343	0.18031	0.08002	0.35752	0.37222	0.19976	0.8148	0.98638	0.98744	0.90728	0.58589	0.31206	0.36908	0.31378	0.61561	0.36135	0.18424	0.25644	0.12854	0.34386	0.23546	0.24879	0.76847	0.924	0.94971	0.62198	0.58428	0.45704	0.17986	0.46723	0.61165	0.93085	0.62485	0.17371	0.28067	0.41277	0.21369	0.55702	0.26608	0.65369	0.48942	0.53039	0.6689	0.50029	0.27119	0.10548	0.23741	0.25264	0.50678	0.16356	0.54023	0.71633	0.41071	0.56113	0.59946	0.854	0.94173	0.45412	0.54407	0.70375	0.68902	0.57226	0.58265	0.45301	0.272	0.59951	0.4915	0.30632	0.23991	0.90935	0.13729	0.03835	0.10751	0.10328	0.54981	0.91763	0.20288	0.99399	0.47027	0.18559	0.25169	0.41309	0.17047	0.1226	0.15379	0.24527	0.17771	0.22267	0.20944	0.19266	0.31223	0.32112	0.1954	0.66353	0.71948	0.77657	0.57278	0.65562	0.58774	0.41972	0.34627	0.57616	0.62971	0.45417	0.3605	0.55684	0.68165	0.82753	0.34833	0.92564	0.3536	0.07971	0.56142	0.54321	0.42074	0.47653	0.57507	0.81158	0.55317	0.67512	0.68314	0.38578	0.66212	0.84631	0.46846	0.95326	0.67836	0.39537	0.37156	0.68747	0.64894	0.3392	0.33117	0.42266	0.38113	0.3984	0.54466	0.18548	0.80236	0.69499	0.52204	0.83583	0.32593	0.12041	0.11551	0.31328	0.17752	0.186	0.49907	0.10527	0.44689	0.40537	0.46544	0.53379	0.61665	0.22954	0.37516	0.674	0.16397	0.62775	0.68238	0.11526	0.29476	0.52378	0.62478	0.70321	0.5343	0.96694	0.9345	0.9339	0.36633	0.89222	0.32677	0.43211	0.17515	0.29096	0.31453	0.29775	0.36603	0.75532	0.71467	0.47085	0.20601	0.43826	0.45475	0.51602	0.32693	0.39922	0.29519	0.45099
BIOCARTA_VITCB_PATHWAY	0.492255	0.03502	0.32406	0.2281	0.11395	0.28182	0.21575	0.20992	0.65716	0.33709	0.49035	0.44801	0.18647	0.31125	0.91304	0.62349	0.74848	0.61478	0.97529	0.98225	0.87739	0.04341	0.10352	0.16058	0.30819	0.51633	0.77523	0.80311	0.78128	0.7314	0.39546	0.38393	0.75381	0.43545	0.63704	0.80055	0.54495	0.13946	0.10709	0.06071	0.14426	0.69217	0.35784	0.64939	0.65985	0.63538	0.15852	0.20545	0.83317	0.15024	0.58439	0.4828	0.36588	0.29011	0.46443	0.4288	0.88744	0.2011	0.65688	0.86984	0.11958	0.32598	0.84732	0.20744	0.85252	0.37562	0.87149	0.93656	0.5531	0.87104	0.19639	0.59786	0.49481	0.9316	0.95228	0.97143	0.94132	0.54008	0.35326	0.32975	0.58026	0.86366	0.03379	0.16868	0.19349	0.30996	0.1761	0.10729	0.17707	0.72682	0.64167	0.84075	0.658	0.86478	0.20846	0.04637	0.32037	0.50945	0.36669	0.71201	0.57173	0.55774	0.37395	0.58814	0.19778	0.70382	0.27171	0.69226	0.68822	0.63032	0.31946	0.24485	0.27214	0.47799	0.6136	0.63255	0.36465	0.71868	0.77328	0.82018	0.69111	0.67257	0.87787	0.9863	0.59136	0.6803	0.71589	0.52526	0.59155	0.12915	0.59208	0.37802	0.20065	0.3077	0.42215	0.78738	0.42253	0.28237	0.86538	0.60119	0.74076	0.71331	0.57351	0.88961	0.83497	0.89527	0.7536	0.85738	0.64672	0.46505	0.55974	0.65481	0.49895	0.73592	0.83902	0.77115	0.93774	0.69379	0.53472	0.70261	0.55495	0.21573	0.44877	0.49416	0.16629	0.17763	0.36148	0.50008	0.15775	0.51533	0.62169	0.63341	0.64687	0.35028	0.18089	0.6986	0.09901	0.11137	0.83772	0.86908	0.62339	0.17032	0.21464	0.53537	0.40521	0.70868	0.91985	0.86269	0.18302	0.85678	0.63572	0.90279	0.94584	0.04481	0.09198	0.10684	0.05106	0.19233	0.21587	0.50551	0.11871	0.19575	0.19351	0.54604	0.15916	0.32424	0.52338	0.20656	0.44056	0.16743	0.19242	0.28027	0.14657	0.2046	0.21343	0.37198	0.4519	0.3834	0.63502	0.58518	0.41963	0.19034	0.21038	0.29663	0.30353	0.52393	0.7822	0.69604	0.51387	0.57801	0.4513	0.47509	0.70964	0.68289	0.55103	0.72042	0.66612	0.40261	0.1755	0.28563	0.58832	0.14664	0.27078	0.28667	0.21079	0.23976	0.59506	0.48217	0.283	0.14431	0.33495	0.38322	0.199	0.02538	0.04602	0.12561	0.05108
REACTOME_REGULATED_PROTEOLYSIS_OF_P75NTR	0.49259	0.41941	0.34992	0.50516	0.15877	0.70232	0.2827	0.71924	0.31754	0.27233	0.23669	0.15184	0.64947	0.14412	0.18083	0.20148	0.25639	0.73961	0.60446	0.78165	0.0848	0.38504	0.51218	0.36748	0.38572	0.44507	0.46851	0.28326	0.30517	0.25838	0.52889	0.32778	0.44752	0.51197	0.44849	0.41387	0.82265	0.52081	0.58563	0.43422	0.90488	0.25717	0.28388	0.192	0.45735	0.6674	0.40494	0.76838	0.84187	0.22785	0.30867	0.19246	0.37869	0.10801	0.349	0.33614	0.76561	0.26762	0.16108	0.13257	0.2462	0.07773	0.37348	0.0651	0.5072	0.80525	0.72	0.33609	0.79567	0.99503	0.95512	0.38097	0.97405	0.29288	0.1903	0.13358	0.66719	0.47173	0.63115	0.47406	0.62269	0.85334	0.58057	0.12424	0.84822	0.8828	0.93371	0.66472	0.95515	0.15004	0.25699	0.25466	0.62261	0.76379	0.9909	0.92003	0.96494	0.17338	0.06269	0.10642	0.36585	0.40878	0.65101	0.43791	0.78706	0.04329	0.32064	0.1153	0.31912	0.60065	0.81647	0.5343	0.79281	0.79502	0.71724	0.42222	0.86255	0.40677	0.79118	0.40109	0.79024	0.31172	0.34388	0.22672	0.38482	0.78631	0.85026	0.80622	0.88371	0.88835	0.34191	0.63682	0.36164	0.41716	0.6402	0.35333	0.37474	0.71496	0.67027	0.42778	0.93321	0.41467	0.14376	0.73233	0.54438	0.41569	0.34656	0.2796	0.16646	0.24349	0.36764	0.24017	0.18067	0.48834	0.65232	0.46883	0.71498	0.24231	0.25955	0.20255	0.23652	0.60299	0.36018	0.49812	0.59564	0.55238	0.74437	0.47904	0.76829	0.32453	0.28081	0.27491	0.63856	0.31908	0.77724	0.60893	0.50875	0.48109	0.71714	0.96233	0.26169	0.19843	0.91071	0.74259	0.8174	0.91781	0.86675	0.59289	0.83505	0.08416	0.5533	0.38504	0.48805	0.88065	0.88164	0.98482	0.46537	0.74366	0.22097	0.87263	0.16159	0.80875	0.32815	0.19523	0.72541	0.32359	0.19742	0.68426	0.22564	0.95219	0.94303	0.92818	0.69705	0.73371	0.97545	0.7743	0.57014	0.60439	0.64312	0.39458	0.71497	0.42655	0.57208	0.88066	0.31342	0.54683	0.22882	0.56725	0.44312	0.67548	0.75853	0.70802	0.7362	0.06348	0.10384	0.07365	0.1699	0.95833	0.8857	0.86185	0.76448	0.81144	0.52241	0.69671	0.43976	0.33456	0.41566	0.35022	0.49684	0.85727	0.61245	0.56841	0.68474	0.64868	0.64526	0.90472	0.51648
REACTOME_METABOLISM_OF_PROTEINS	0.49284	0.24254	0.58466	0.60398	0.32104	0.86855	0.46664	0.39226	0.35993	0.35159	0.66499	0.31296	0.67173	0.77946	0.55491	0.88519	0.25815	0.70195	0.12911	0.1526	0.24321	0.8057	0.70753	0.35596	0.44028	0.44502	0.58222	0.82287	0.58358	0.755	0.28802	0.29814	0.29959	0.23504	0.13909	0.37453	0.19105	0.22111	0.23257	0.80331	0.3369	0.4601	0.50334	0.44941	0.50815	0.49334	0.32288	0.1372	0.31572	0.20518	0.22197	0.38945	0.18719	0.28707	0.55856	0.62498	0.28556	0.62967	0.5402	0.61226	0.54135	0.58776	0.32988	0.5653	0.27456	0.11216	0.16893	0.37431	0.24035	0.18304	0.86509	0.9227	0.30375	0.38347	0.92302	0.87909	0.48848	0.676	0.52591	0.80283	0.2242	0.6573	0.95212	0.50945	0.70729	0.35979	0.73808	0.9111	0.7154	0.57159	0.7848	0.64946	0.86859	0.58619	0.73359	0.79617	0.455	0.18036	0.75379	0.55311	0.26198	0.34268	0.79944	0.88567	0.85158	0.54599	0.91283	0.64841	0.92772	0.34177	0.75896	0.51466	0.34129	0.1754	0.15574	0.33677	0.1501	0.32911	0.72075	0.66692	0.49699	0.45093	0.74961	0.72972	0.64539	0.25276	0.47414	0.66159	0.25741	0.85683	0.90098	0.62405	0.96128	0.98577	0.57026	0.50127	0.63573	0.80232	0.44898	0.68218	0.24575	0.98634	0.45543	0.46502	0.43921	0.18835	0.02742	0.04686	0.03677	0.09339	0.32657	0.12148	0.12113	0.36898	0.23819	0.27594	0.43261	0.16766	0.20367	0.02251	0.19727	0.66981	0.72033	0.43441	0.62003	0.43069	0.56604	0.44394	0.56542	0.69491	0.42146	0.42207	0.39621	0.72009	0.77751	0.29379	0.71441	0.8725	0.23397	0.49351	0.32072	0.48889	0.56221	0.50396	0.23717	0.14762	0.46272	0.59952	0.45485	0.80492	0.3253	0.26906	0.38578	0.54891	0.63215	0.38164	0.28098	0.57929	0.80171	0.0654	0.77024	0.69942	0.80748	0.72743	0.18493	0.42852	0.64917	0.34507	0.25756	0.14344	0.12613	0.06792	0.3879	0.56779	0.9719	0.37535	0.83064	0.34984	0.73085	0.53724	0.70071	0.49234	0.59188	0.05922	0.879	0.36402	0.45902	0.36068	0.18611	0.30543	0.86623	0.46453	0.6283	0.56917	0.86915	0.7371	0.82667	0.52538	0.88678	0.05232	0.33739	0.65712	0.49898	0.43702	0.54206	0.60957	0.74425	0.58509	0.75931	0.19689	0.36914	0.48933	0.62746	0.53564	0.6518	0.47484	0.77307
BIOCARTA_PTC1_PATHWAY	0.49526	0.27456	0.10651	0.34068	0.13466	0.06908	0.3088	0.34832	0.29094	0.30103	0.25367	0.36609	0.76655	0.14997	0.16465	0.28539	0.35033	0.57186	0.84815	0.5495	0.56993	0.40733	0.49507	0.73186	0.33639	0.78613	0.55032	0.33361	0.89541	0.14321	0.54929	0.44655	0.56121	0.39756	0.17124	0.38293	0.29539	0.66486	0.52584	0.64732	0.67676	0.65205	0.66588	0.7608	0.84036	0.11697	0.46853	0.57333	0.73852	0.57031	0.57329	0.87411	0.69309	0.28839	0.52477	0.92703	0.70265	0.4648	0.92476	0.94941	0.81203	0.21676	0.74633	0.33234	0.72788	0.27606	0.07788	0.43381	0.27114	0.10734	0.53595	0.7432	0.19838	0.37728	0.23104	0.55148	0.57919	0.12522	0.16821	0.27646	0.13759	0.61115	0.591	0.59635	0.20802	0.56686	0.44084	0.68382	0.29068	0.43751	0.38621	0.65734	0.37687	0.1931	0.26352	0.30181	0.15721	0.56384	0.73343	0.36379	0.68572	0.5376	0.42962	0.32826	0.53548	0.36368	0.26707	0.23187	0.31862	0.64626	0.53744	0.30725	0.27732	0.84468	0.7327	0.97603	0.60028	0.42103	0.38678	0.48858	0.36989	0.91987	0.83273	0.94631	0.83656	0.30416	0.21959	0.30469	0.14288	0.26709	0.41572	0.08496	0.62106	0.69008	0.3101	0.19304	0.63456	0.16939	0.09083	0.29209	0.13078	0.66765	0.74304	0.36339	0.36513	0.50365	0.40481	0.30093	0.68827	0.45231	0.12024	0.13357	0.18389	0.38426	0.27221	0.30161	0.47599	0.91153	0.49568	0.40926	0.57823	0.80685	0.53647	0.24688	0.90481	0.79364	0.20795	0.20592	0.60091	0.42259	0.14525	0.17276	0.13327	0.65373	0.35676	0.26319	0.48191	0.93176	0.92775	0.89489	0.53412	0.94517	0.65052	0.37276	0.82831	0.70865	0.22311	0.53659	0.69788	0.64384	0.6242	0.31256	0.43479	0.44492	0.81218	0.39888	0.85391	0.65749	0.99986	0.799	0.87259	0.30901	0.52952	0.18536	0.88121	0.7216	0.89833	0.94309	0.76531	0.37398	0.96025	0.48228	0.72173	0.86919	0.46915	0.70772	0.71606	0.56679	0.48141	0.49259	0.48087	0.77645	0.7513	0.55503	0.50435	0.13356	0.20516	0.10079	0.4807	0.76809	0.18098	0.16727	0.7095	0.18706	0.05077	0.1334	0.08435	0.82751	0.60811	0.72957	0.49545	0.55576	0.77076	0.52471	0.83597	0.8601	0.81799	0.88102	0.81803	0.46051	0.60452	0.47452	0.82512	0.93246	0.88967	0.73546	0.86524
REACTOME_NOTCH1_INTRACELLULAR_DOMAIN_REGULATES_TRANSCRIPTION	0.495495	0.43774	0.31357	0.36604	0.23007	0.32941	0.17379	0.15248	0.31937	0.55752	0.38134	0.28429	0.35945	0.20037	0.26268	0.1618	0.30989	0.1761	0.25224	0.40112	0.19031	0.47392	0.60598	0.23787	0.29221	0.83045	0.62612	0.68485	0.62417	0.32929	0.2468	0.39146	0.34233	0.5358	0.42321	0.23965	0.66032	0.22763	0.41399	0.0929	0.26956	0.17466	0.21241	0.10701	0.06191	0.69503	0.34706	0.13369	0.57378	0.54582	0.7736	0.48248	0.60176	0.81467	0.49817	0.66591	0.54437	0.47966	0.50517	0.39087	0.42145	0.25986	0.51452	0.46074	0.41866	0.75291	0.89963	0.85192	0.79525	0.87477	0.12174	0.16042	0.39829	0.72918	0.4866	0.41594	0.56745	0.56223	0.56489	0.78959	0.68534	0.90901	0.74106	0.52991	0.95662	0.1541	0.19092	0.2386	0.26821	0.46094	0.31038	0.39886	0.36762	0.7462	0.32469	0.12162	0.60931	0.30754	0.46041	0.35541	0.34065	0.50725	0.53877	0.67697	0.2711	0.09934	0.57633	0.16251	0.6906	0.51255	0.35936	0.56499	0.14034	0.72895	0.65076	0.60071	0.78633	0.59297	0.30519	0.24892	0.24381	0.3329	0.31958	0.23275	0.10551	0.87976	0.29622	0.14229	0.40992	0.53812	0.44217	0.68404	0.42885	0.23342	0.62271	0.70753	0.25455	0.70437	0.95031	0.92583	0.7899	0.35138	0.40335	0.74382	0.2066	0.46991	0.74822	0.73655	0.57928	0.83511	0.8231	0.79262	0.73992	0.86829	0.89115	0.87789	0.89917	0.33502	0.67908	0.70253	0.30392	0.62508	0.76933	0.82211	0.8987	0.86398	0.87079	0.89496	0.87646	0.63465	0.86858	0.82456	0.97885	0.86772	0.93224	0.94784	0.46208	0.15361	0.55057	0.63697	0.32741	0.69205	0.32457	0.65898	0.24703	0.41096	0.61214	0.7601	0.20664	0.47516	0.39015	0.7557	0.46367	0.28576	0.52539	0.46739	0.29808	0.21588	0.91025	0.56433	0.50264	0.78464	0.79404	0.83139	0.81402	0.12648	0.71811	0.22061	0.68761	0.22287	0.54758	0.55253	0.34019	0.33196	0.60565	0.35086	0.56061	0.73693	0.94716	0.96273	0.86829	0.37144	0.47656	0.49304	0.65323	0.75416	0.37915	0.72726	0.66258	0.93729	0.75469	0.75205	0.97367	0.27081	0.49795	0.5032	0.45146	0.83791	0.89086	0.94175	0.78647	0.48756	0.41749	0.73018	0.2926	0.2435	0.24829	0.51889	0.21399	0.43282	0.45055	0.77022	0.27377	0.2307	0.42741	0.3145	0.20052
KEGG_GLYCOSAMINOGLYCAN_BIOSYNTHESIS_CHONDROITIN_SULFATE	0.49563	0.80246	0.24895	0.53772	0.25222	0.36482	0.09287	0.37543	0.50773	0.63344	0.6033	0.65965	0.94846	0.27908	0.51343	0.24975	0.53568	0.22617	0.12894	0.0989	0.35839	0.38804	0.29428	0.12946	0.33245	0.99911	0.85439	0.96703	0.99692	0.49568	0.2881	0.20675	0.33033	0.37037	0.16692	0.24596	0.31611	0.3356	0.30266	0.27153	0.38332	0.44661	0.26311	0.46799	0.2265	0.31315	0.70345	0.21958	0.79742	0.24239	0.5203	0.50296	0.26766	0.94511	0.90074	0.78283	0.68425	0.80665	0.95823	0.82007	0.74391	0.58249	0.88149	0.91294	0.61859	0.38773	0.12449	0.361	0.2857	0.33672	0.61075	0.32458	0.78989	0.64136	0.79553	0.69699	0.39059	0.63936	0.49558	0.48667	0.50856	0.89366	0.62551	0.54557	0.61305	0.84783	0.61924	0.38268	0.90836	0.70512	0.47331	0.82746	0.71422	0.91426	0.88322	0.8567	0.88767	0.2485	0.46973	0.49213	0.60165	0.65086	0.20107	0.64355	0.40182	0.37194	0.41741	0.27011	0.44962	0.99458	0.44479	0.82834	0.86215	0.0878	0.14283	0.0845	0.09729	0.44035	0.77399	0.42766	0.57154	0.14527	0.55283	0.51524	0.19351	0.3999	0.50213	0.39317	0.36245	0.70708	0.68219	0.48627	0.34021	0.34988	0.29704	0.06951	0.15589	0.68441	0.54346	0.71628	0.11702	0.42637	0.39532	0.42212	0.35265	0.18198	0.10657	0.09792	0.18884	0.14516	0.06559	0.07777	0.10088	0.25361	0.21298	0.21949	0.19736	0.21703	0.06656	0.10486	0.1893	0.44312	0.64364	0.59499	0.71883	0.53353	0.66515	0.2678	0.53895	0.53846	0.51011	0.59722	0.5111	0.84868	0.71262	0.77707	0.91795	0.7073	0.62027	0.78525	0.89438	0.74262	0.64607	0.60933	0.5873	0.40617	0.89983	0.90519	0.98377	0.64755	0.70175	0.43338	0.82768	0.66823	0.34287	0.5585	0.19942	0.71206	0.90621	0.64739	0.62358	0.41559	0.66523	0.25186	0.6149	0.34416	0.64838	0.51971	0.34634	0.45098	0.47913	0.31013	0.28999	0.23842	0.37926	0.33051	0.39379	0.8402	0.85428	0.91675	0.85515	0.37709	0.30424	0.22748	0.49315	0.17658	0.20771	0.28524	0.11519	0.56664	0.50698	0.37339	0.55957	0.22937	0.73445	0.41465	0.49512	0.44228	0.74739	0.84987	0.65529	0.56208	0.75784	0.73994	0.25268	0.55834	0.85059	0.75474	0.59309	0.69999	0.93831	0.85863	0.7017	0.21832	0.41193	0.59078	0.22828
REACTOME_POL_SWITCHING	0.495775	0.21834	0.19074	0.38663	0.32311	0.3924	0.92478	0.62901	0.86764	0.27797	0.25829	0.26614	0.5081	0.34153	0.84417	0.39203	0.91743	0.22663	0.10409	0.3317	0.29482	0.89919	0.42493	0.45344	0.69304	0.76797	0.5908	0.78091	0.89213	0.38248	0.79897	0.26894	0.84175	0.15668	0.18466	0.22234	0.32899	0.31456	0.47322	0.79284	0.96837	0.1034	0.06351	0.17114	0.22005	0.29582	0.70664	0.42875	0.91566	0.17168	0.22262	0.18207	0.22487	0.48134	0.85457	0.91087	0.80538	0.17855	0.46318	0.37251	0.30475	0.44284	0.82442	0.65634	0.88765	0.63952	0.47036	0.51265	0.4527	0.63651	0.77337	0.5713	0.83651	0.59841	0.40847	0.36931	0.94014	0.63079	0.8368	0.89508	0.78681	0.91084	0.4186	0.51069	0.45774	0.49157	0.47231	0.45472	0.47538	0.57914	0.56505	0.68757	0.56231	0.68069	0.53137	0.69105	0.52387	0.87398	0.47622	0.57183	0.42287	0.46776	0.36613	0.2402	0.34561	0.0991	0.30917	0.36681	0.26844	0.57824	0.29758	0.4288	0.56968	0.32894	0.4033	0.51919	0.28129	0.52448	0.62588	0.54129	0.51871	0.32477	0.30361	0.27207	0.48378	0.31629	0.49461	0.22236	0.51021	0.18457	0.48043	0.51864	0.13949	0.28339	0.22677	0.08057	0.20126	0.43079	0.58231	0.55145	0.35764	0.25096	0.5318	0.11951	0.75701	0.20132	0.36542	0.38043	0.15933	0.16617	0.34083	0.22362	0.22176	0.2748	0.51909	0.50169	0.64479	0.08008	0.29063	0.13363	0.15206	0.27242	0.51112	0.64405	0.30139	0.59467	0.1513	0.38196	0.43115	0.18679	0.41467	0.34338	0.22166	0.58	0.47362	0.35955	0.85049	0.56733	0.88881	0.90581	0.94461	0.99722	0.83773	0.20128	0.9806	0.33754	0.53909	0.70568	0.99513	0.73686	0.93719	0.3392	0.85628	0.93533	0.61588	0.9775	0.76285	0.80119	0.53669	0.94395	0.58383	0.98387	0.97419	0.93437	0.95682	0.42721	0.65871	0.61214	0.67037	0.7919	0.25359	0.69066	0.2185	0.36133	0.16026	0.75314	0.48746	0.94097	0.9824	0.97032	0.98701	0.27087	0.15116	0.35208	0.43904	0.80385	0.48219	0.98139	0.25654	0.53064	0.47497	0.46025	0.46806	0.3039	0.46156	0.34578	0.86465	0.81891	0.57014	0.92496	0.56431	0.93522	0.75763	0.94286	0.78277	0.90804	0.80388	0.77051	0.867	0.91626	0.91365	0.97173	0.97465	0.49694	0.62501	0.86472	0.54428
BIOCARTA_CCR3_PATHWAY	0.49609	0.88602	0.7763	0.42125	0.98249	0.74222	0.1902	0.37458	0.44893	0.83856	0.38875	0.27638	0.64485	0.76944	0.46671	0.43884	0.73815	0.62578	0.61879	0.56052	0.42603	0.82582	0.94002	0.60835	0.63441	0.13585	0.08546	0.02168	0.03188	0.43401	0.53924	0.64107	0.33087	0.85583	0.84497	0.45155	0.91317	0.42595	0.54806	0.56419	0.39561	0.2211	0.21343	0.27112	0.30227	0.85395	0.69805	0.76941	0.64813	0.96675	0.94028	0.50652	0.98331	0.96623	0.92667	0.76586	0.78606	0.71422	0.35065	0.16569	0.84628	0.7989	0.85857	0.94639	0.82227	0.97539	0.79081	0.42259	0.91547	0.83508	0.36753	0.87765	0.09314	0.39069	0.3787	0.45964	0.22167	0.63017	0.08443	0.01606	0.16374	0.21153	0.36596	0.98296	0.01815	0.38158	0.64012	0.84026	0.26532	0.46781	0.32665	0.55049	0.54495	0.14811	0.1892	0.37926	0.06885	0.43501	0.29807	0.7622	0.34811	0.76662	0.67482	0.98873	0.86397	0.541	0.71776	0.7366	0.89653	0.50921	0.74156	0.98003	0.16888	0.46601	0.43787	0.14627	0.51591	0.54935	0.74427	0.61138	0.56888	0.2187	0.21082	0.17386	0.2599	0.56218	0.38849	0.36679	0.25848	0.27614	0.34317	0.31626	0.18103	0.39837	0.73635	0.89951	0.37293	0.08414	0.35011	0.03689	0.56686	0.2876	0.1648	0.76812	0.1413	0.42719	0.79582	0.70276	0.51324	0.91524	0.98785	0.96587	0.97326	0.05303	0.20926	0.17928	0.25626	0.35469	0.88088	0.8193	0.46711	0.23709	0.29332	0.34356	0.28672	0.38366	0.39886	0.89846	0.55905	0.21697	0.57802	0.38325	0.80302	0.52127	0.82997	0.88525	0.45136	0.73792	0.62762	0.10511	0.81678	0.69021	0.93522	0.97376	0.70735	0.08788	0.09516	0.04441	0.38503	0.39963	0.66349	0.76956	0.61373	0.86302	0.98651	0.71239	0.83457	0.85159	0.45159	0.62281	0.43588	0.77165	0.51823	0.33485	0.60777	0.47289	0.25342	0.74374	0.25699	0.69009	0.95215	0.78607	0.53913	0.42487	0.70945	0.71276	0.37888	0.07945	0.23655	0.10066	0.26903	0.45224	0.53448	0.77483	0.08747	0.89775	0.41518	0.19179	0.86606	0.61801	0.67328	0.77374	0.5749	0.22541	0.26244	0.22666	0.32575	0.20496	0.03819	0.54854	0.01157	0.26016	0.46298	0.10339	0.53778	0.42466	0.48566	0.10986	0.47388	0.15711	0.18877	0.03761	0.14458	0.89205	0.69296	0.39736	0.64974
REACTOME_DNA_REPAIR	0.49617	0.19932	0.06767	0.19888	0.18781	0.18124	0.82112	0.50525	0.81728	0.19348	0.08748	0.37699	0.75931	0.41093	0.84019	0.3665	0.77564	0.43974	0.11088	0.2826	0.41878	0.97254	0.32806	0.2615	0.46822	0.92276	0.62509	0.93366	0.39314	0.79067	0.55535	0.3532	0.60338	0.01784	0.01457	0.05678	0.06384	0.04375	0.61532	0.6812	0.80391	0.19463	0.47915	0.46946	0.53172	0.02983	0.40715	0.12737	0.74915	0.04646	0.18254	0.37381	0.20613	0.21419	0.46192	0.61255	0.66564	0.18026	0.70193	0.93031	0.19809	0.67091	0.86572	0.87966	0.86701	0.18488	0.34627	0.90469	0.18886	0.23998	0.81814	0.90429	0.83917	0.7717	0.5181	0.76988	0.47281	0.34281	0.7261	0.73345	0.87126	0.46011	0.35951	0.14799	0.72161	0.7714	0.55185	0.42921	0.56962	0.93103	0.42163	0.77997	0.48495	0.8154	0.61955	0.64061	0.72492	0.16727	0.64347	0.32838	0.48263	0.50462	0.25163	0.17776	0.32504	0.20988	0.08564	0.3363	0.15675	0.76683	0.29772	0.29045	0.40534	0.18532	0.38115	0.64169	0.29149	0.35182	0.51693	0.82224	0.4286	0.48413	0.64138	0.89304	0.35667	0.5714	0.59247	0.63684	0.84412	0.62183	0.27818	0.46054	0.59618	0.34847	0.38535	0.17465	0.28262	0.83146	0.7576	0.92065	0.18728	0.70673	0.81513	0.165	0.86185	0.13443	0.11684	0.10707	0.06201	0.24048	0.10286	0.06578	0.08825	0.48772	0.22702	0.35356	0.32907	0.06724	0.0513	0.02886	0.07549	0.07868	0.25762	0.23827	0.22411	0.60825	0.42146	0.46879	0.42692	0.18345	0.30178	0.38528	0.15112	0.58671	0.37671	0.28401	0.86141	0.7511	0.40831	0.83651	0.94658	0.98088	0.54539	0.39846	0.63837	0.80189	0.26362	0.92298	0.15271	0.99685	0.94081	0.66427	0.90847	0.88127	0.96215	0.95539	0.85613	0.77404	0.65476	0.28899	0.70136	0.90895	0.9818	0.85301	0.91221	0.70985	0.76109	0.56629	0.55138	0.92851	0.77824	0.90931	0.62778	0.20544	0.0272	0.31651	0.0177	0.98703	0.92391	0.92443	0.8881	0.34239	0.13967	0.29007	0.06159	0.45116	0.95806	0.85294	0.38736	0.67543	0.28358	0.74116	0.36954	0.54466	0.54587	0.54129	0.60892	0.92002	0.47654	0.52351	0.38471	0.96145	0.91056	0.97094	0.72077	0.82994	0.61245	0.78779	0.5536	0.96207	0.87443	0.96151	0.71416	0.87998	0.46164	0.82289	0.44866
REACTOME_SLC_MEDIATED_TRANSMEMBRANE_TRANSPORT	0.496365	0.89865	0.97036	0.67615	0.9004	0.94213	0.51911	0.36134	0.7603	0.80393	0.81639	0.7519	0.91931	0.75401	0.59062	0.62788	0.57514	0.87454	0.77943	0.67866	0.84372	0.77257	0.68926	0.3687	0.45965	0.255	0.60618	0.15934	0.38918	0.51088	0.43974	0.6088	0.42038	0.47178	0.81707	0.2917	0.85865	0.72098	0.92983	0.87837	0.79976	0.37662	0.60945	0.63748	0.41518	0.88131	0.80865	0.77922	0.74382	0.3424	0.23386	0.01675	0.35121	0.75703	0.55139	0.31806	0.5404	0.17	0.04635	0.03376	0.1387	0.65717	0.49265	0.78781	0.50319	0.28237	0.7183	0.0918	0.38713	0.71224	0.67175	0.94275	0.67354	0.10211	0.22006	0.47433	0.12983	0.64903	0.40028	0.39577	0.5648	0.4495	0.28366	0.90302	0.03603	0.62785	0.69911	0.95233	0.45688	0.27997	0.8524	0.6002	0.43538	0.35875	0.1677	0.30153	0.21871	0.49896	0.70293	0.84026	0.79909	0.93843	0.96697	0.96918	0.95634	0.90635	0.94022	0.89448	0.88082	0.47731	0.92524	0.83102	0.74751	0.04451	0.03448	0.01504	0.14123	0.10041	0.19513	0.67098	0.14167	0.01716	0.07166	0.06209	0.04535	0.44351	0.09489	0.05743	0.17691	0.08904	0.06216	0.05813	0.08976	0.02873	0.22389	0.2792	0.12615	0.17568	0.5752	0.25925	0.5414	0.09671	0.19787	0.12742	0.24328	0.417	0.56824	0.54634	0.54324	0.35905	0.75396	0.79902	0.56267	0.20775	0.77258	0.53618	0.39931	0.21863	0.57362	0.46292	0.43968	0.23859	0.48822	0.23137	0.38516	0.46987	0.9177	0.76219	0.80208	0.30035	0.7119	0.41995	0.51404	0.08169	0.51651	0.15584	0.22534	0.56635	0.71924	0.16533	0.4377	0.41674	0.53219	0.26918	0.5081	0.25146	0.3991	0.11787	0.69213	0.24399	0.41326	0.33135	0.36486	0.87269	0.96359	0.69395	0.98102	0.90946	0.45074	0.22874	0.67236	0.67986	0.77426	0.68077	0.45204	0.92893	0.36689	0.81964	0.45872	0.61047	0.5536	0.31515	0.75159	0.54511	0.65483	0.43475	0.40038	0.30736	0.56195	0.2732	0.21332	0.64997	0.24066	0.36124	0.29282	0.50566	0.72625	0.3087	0.70851	0.32949	0.92386	0.60118	0.56249	0.62645	0.88267	0.73498	0.66471	0.26991	0.04721	0.51095	0.11138	0.53205	0.57895	0.34996	0.32625	0.33317	0.45166	0.49377	0.29909	0.36317	0.37689	0.20477	0.39621	0.84342	0.74078	0.50492	0.91688
REACTOME_SYNTHESIS_OF_SUBSTRATES_IN_N_GLYCAN_BIOSYTHESIS	0.49718	0.91096	0.84759	0.79097	0.625	0.61173	0.49204	0.71719	0.1493	0.85833	0.87021	0.89406	0.83684	0.73038	0.26331	0.61988	0.26997	0.99823	0.59098	0.56018	0.72728	0.3111	0.42794	0.63047	0.44584	0.89907	0.38337	0.55946	0.32189	0.55677	0.41279	0.67026	0.53724	0.74248	0.85977	0.83974	0.61088	0.62311	0.67234	0.96882	0.3963	0.85048	0.98019	0.8705	0.84869	0.24787	0.3003	0.38102	0.31132	0.36746	0.28251	0.49158	0.16383	0.21242	0.42299	0.65264	0.32763	0.53254	0.65248	0.59269	0.45958	0.44046	0.35385	0.72069	0.39732	0.39642	0.56568	0.93095	0.23632	0.20067	0.45058	0.53015	0.11536	0.90111	0.94519	0.92968	0.49721	0.38426	0.31388	0.41976	0.17817	0.16223	0.15133	0.2214	0.07791	0.27144	0.50228	0.63884	0.38075	0.70214	0.82319	0.64322	0.67596	0.33152	0.50591	0.36374	0.35597	0.28676	0.69072	0.56307	0.98134	0.54128	0.70335	0.51576	0.87134	0.71607	0.64213	0.41994	0.4456	0.83698	0.75766	0.61582	0.85888	0.47193	0.54787	0.73315	0.4292	0.72367	0.84038	0.82511	0.50812	0.73046	0.88855	0.85581	0.81128	0.45374	0.62052	0.95469	0.49076	0.73316	0.45052	0.33208	0.62952	0.49958	0.65466	0.55772	0.48259	0.21298	0.20651	0.14646	0.0997	0.76447	0.83913	0.41658	0.75471	0.49375	0.2211	0.19261	0.44737	0.24477	0.39034	0.36132	0.59146	0.08339	0.35918	0.0693	0.27442	0.65815	0.8543	0.35009	0.97365	0.33289	0.34013	0.13324	0.15519	0.20519	0.14588	0.13224	0.28499	0.1871	0.15289	0.12699	0.05496	0.25574	0.73366	0.09058	0.85556	0.42698	0.49715	0.08842	0.82371	0.61185	0.68651	0.89531	0.70099	0.21225	0.48245	0.3066	0.66745	0.58221	0.88568	0.79695	0.94008	0.70225	0.25825	0.69946	0.50132	0.69545	0.51222	0.64506	0.59315	0.55773	0.60148	0.47182	0.61956	0.94051	0.49431	0.62589	0.53239	0.64931	0.27278	0.1776	0.54363	0.49474	0.53715	0.31214	0.269	0.57305	0.44963	0.41545	0.35423	0.83356	0.33575	0.15463	0.45798	0.48362	0.54783	0.31523	0.63004	0.27842	0.53638	0.13542	0.49275	0.55948	0.42436	0.30352	0.35305	0.64543	0.52819	0.17682	0.67274	0.42301	0.23024	0.34104	0.22144	0.42278	0.38025	0.58516	0.41913	0.56074	0.28831	0.33074	0.22555	0.3037	0.23741	0.28887	0.22843
REACTOME_SIGNALING_BY_EGFR_IN_CANCER	0.497525	0.74697	0.84467	0.70009	0.83053	0.89424	0.9221	0.47229	0.57357	0.1932	0.1247	0.1547	0.58567	0.91542	0.75315	0.94522	0.73885	0.83187	0.61568	0.65665	0.5679	0.33273	0.11585	0.08108	0.13054	0.54341	0.61166	0.39747	0.6921	0.2874	0.10909	0.19788	0.20952	0.03664	0.02792	0.09442	0.0432	0.36152	0.37295	0.53472	0.27961	0.04849	0.1551	0.21431	0.06845	0.48641	0.91188	0.94242	0.50658	0.3471	0.53849	0.26027	0.56297	0.64454	0.33269	0.72028	0.31993	0.32528	0.37684	0.31695	0.18963	0.62253	0.38073	0.39512	0.67841	0.06629	0.33762	0.36065	0.30509	0.48763	0.53521	0.8555	0.64037	0.31702	0.75804	0.81918	0.57099	0.47939	0.66805	0.61235	0.61584	0.53021	0.46731	0.26867	0.88498	0.79081	0.68481	0.69498	0.75911	0.74999	0.64851	0.70072	0.66911	0.50392	0.6443	0.43485	0.76498	0.62197	0.41901	0.87738	0.94781	0.97568	0.43399	0.73916	0.63058	0.98176	0.53407	0.91561	0.85619	0.95356	0.90229	0.82501	0.9542	0.2633	0.50909	0.39862	0.31164	0.42598	0.38484	0.76598	0.55583	0.49403	0.72257	0.63642	0.4359	0.63397	0.71915	0.47657	0.66517	0.49392	0.61964	0.68539	0.26234	0.20338	0.11923	0.3834	0.11532	0.85471	0.69468	0.85508	0.53263	0.32638	0.05081	0.36793	0.29947	0.62736	0.72609	0.80626	0.70762	0.77042	0.56413	0.6503	0.75702	0.7959	0.40421	0.86567	0.56158	0.55859	0.63533	0.75763	0.58356	0.4402	0.76384	0.8686	0.72795	0.56644	0.38851	0.84598	0.39493	0.70912	0.91978	0.9096	0.90949	0.50102	0.429	0.79298	0.74027	0.33419	0.58505	0.80012	0.20963	0.67296	0.25694	0.27774	0.14845	0.69292	0.65752	0.79075	0.08612	0.27031	0.08092	0.02855	0.28149	0.3313	0.65081	0.37152	0.25538	0.42443	0.30631	0.08583	0.46997	0.3311	0.30222	0.27179	0.11116	0.52839	0.73432	0.46162	0.52505	0.68369	0.26397	0.63385	0.23215	0.05998	0.17922	0.10986	0.14629	0.28386	0.29623	0.53896	0.3786	0.33853	0.25087	0.18916	0.46285	0.02294	0.404	0.32134	0.17338	0.92544	0.73718	0.59287	0.98319	0.46107	0.56485	0.85957	0.16427	0.35534	0.5557	0.17121	0.34968	0.47876	0.45513	0.52804	0.24337	0.2118	0.5274	0.23042	0.30499	0.47189	0.43099	0.3763	0.18468	0.36015	0.48492	0.33367	0.4013
REACTOME_MITOCHONDRIAL_PROTEIN_IMPORT	0.49868	0.02788	0.42973	0.38082	0.0518	0.58405	0.95683	0.90316	0.52676	0.36375	0.68972	0.35118	0.21667	0.34449	0.54419	0.8718	0.21211	0.41494	0.77665	0.7482	0.46357	0.88794	0.95729	0.86924	0.66297	0.31871	0.86146	0.50259	0.27248	0.66033	0.82862	0.88817	0.56886	0.22004	0.42276	0.27631	0.19835	0.63189	0.75312	0.73293	0.6784	0.49073	0.66921	0.33036	0.56254	0.46843	0.66832	0.80381	0.24457	0.15203	0.24294	0.47702	0.05671	0.03609	0.37405	0.52317	0.23326	0.35096	0.59687	0.47782	0.15043	0.1779	0.16378	0.16838	0.15751	0.27627	0.31532	0.60975	0.187	0.40815	0.5915	0.78433	0.27878	0.79516	0.98128	0.87998	0.85045	0.39936	0.30032	0.91543	0.11727	0.91738	0.45863	0.08334	0.46602	0.22362	0.18085	0.11669	0.25794	0.7023	0.91158	0.78913	0.9253	0.50618	0.42555	0.2037	0.30022	0.36865	0.29381	0.07071	0.11171	0.0637	0.20908	0.54936	0.18303	0.34995	0.34838	0.14457	0.60371	0.29815	0.49845	0.05125	0.24564	0.49437	0.62772	0.89191	0.31487	0.62564	0.86696	0.84654	0.58637	0.9612	0.95976	0.9086	0.88426	0.15076	0.58207	0.71215	0.28383	0.50314	0.76329	0.50788	0.7729	0.80164	0.68867	0.79589	0.96467	0.41464	0.38809	0.27315	0.37124	0.9248	0.9693	0.55251	0.74436	0.56016	0.35394	0.43395	0.58664	0.1265	0.41252	0.40059	0.3677	0.57505	0.72777	0.72173	0.46321	0.83587	0.79268	0.42607	0.84651	0.19552	0.20189	0.2353	0.26407	0.20614	0.63725	0.44163	0.43272	0.09625	0.31551	0.12992	0.24079	0.6376	0.58906	0.27642	0.62472	0.35622	0.34945	0.31443	0.25077	0.87174	0.90275	0.97048	0.86165	0.10173	0.6577	0.3386	0.65613	0.88564	0.95282	0.89547	0.72882	0.24619	0.49054	0.61502	0.2274	0.49891	0.65456	0.42911	0.58075	0.68016	0.429	0.77772	0.38295	0.24607	0.42247	0.56866	0.43243	0.27085	0.34075	0.42045	0.35447	0.54001	0.43846	0.72167	0.65025	0.74134	0.91911	0.87946	0.57782	0.52283	0.63231	0.50929	0.32115	0.72738	0.78856	0.41821	0.98489	0.3582	0.42296	0.25086	0.56961	0.82936	0.70944	0.51627	0.66505	0.73131	0.5998	0.31633	0.57614	0.40117	0.50528	0.64354	0.38064	0.51769	0.7521	0.73975	0.61387	0.36982	0.61231	0.80607	0.53026	0.02482	0.0899	0.36287	0.07811
BIOCARTA_NFAT_PATHWAY	0.498835	0.66172	0.84713	0.78235	0.61279	0.75117	0.41049	0.13511	0.56369	0.784	0.767	0.76453	0.32719	0.50844	0.5745	0.49714	0.67632	0.5646	0.50685	0.75327	0.50844	0.5112	0.40275	0.37379	0.74621	0.78464	0.2249	0.47574	0.75165	0.63444	0.51065	0.45839	0.88447	0.55475	0.61957	0.33606	0.75186	0.47011	0.5433	0.73156	0.9856	0.61834	0.77272	0.64267	0.70438	0.5868	0.97353	0.11335	0.98674	0.38251	0.32753	0.15976	0.45188	0.37259	0.86495	0.81664	0.71481	0.30157	0.12418	0.16956	0.44141	0.34741	0.55764	0.33872	0.64595	0.56978	0.91118	0.50053	0.47071	0.69687	0.79284	0.61731	0.86208	0.36623	0.37021	0.35117	0.41038	0.54561	0.91618	0.43769	0.66445	0.51869	0.25859	0.69433	0.69193	0.15491	0.33832	0.64173	0.40619	0.45257	0.68331	0.50448	0.79646	0.33713	0.57003	0.26416	0.82191	0.45811	0.40277	0.30137	0.18625	0.26924	0.53307	0.64013	0.47584	0.56818	0.54811	0.45	0.34012	0.07692	0.35733	0.13306	0.47182	0.24457	0.22773	0.12081	0.25262	0.23623	0.30436	0.46061	0.38348	0.18674	0.34712	0.29163	0.34665	0.34363	0.21537	0.29334	0.32916	0.84707	0.2916	0.7168	0.52368	0.07358	0.036	0.33547	0.14362	0.94154	0.72515	0.88705	0.88923	0.59785	0.11241	0.286	0.89145	0.87195	0.79785	0.92883	0.86068	0.18906	0.52181	0.74124	0.6928	0.89901	0.93696	0.96272	0.9042	0.673	0.7147	0.87644	0.85954	0.06523	0.01757	0.11032	0.02175	0.00637	0.11872	0.14096	0.03052	0.08166	0.14462	0.19671	0.12875	0.0024	0.00402	0.01936	0.11177	0.65059	0.67179	0.79957	0.60542	0.70918	0.58062	0.62551	0.66071	0.87814	0.89855	0.93978	0.93248	0.16588	0.56216	0.35869	0.66682	0.41377	0.89359	0.7632	0.18188	0.60272	0.27055	0.48256	0.30723	0.58692	0.80307	0.45561	0.72386	0.41886	0.25052	0.804	0.09838	0.74394	0.67363	0.84606	0.56071	0.26935	0.16939	0.8626	0.29447	0.78588	0.65743	0.82109	0.734	0.70198	0.54988	0.9187	0.39515	0.16161	0.24047	0.28885	0.11389	0.65169	0.92616	0.70951	0.92628	0.26578	0.68659	0.30713	0.35775	0.26758	0.41526	0.23877	0.14303	0.2099	0.05339	0.2931	0.02599	0.02402	0.06898	0.10496	0.03965	0.66568	0.28925	0.4052	0.34309	0.30419	0.20868	0.52325	0.16241
REACTOME_PIP3_ACTIVATES_AKT_SIGNALING	0.49901	0.89365	0.82036	0.8111	0.69299	0.91876	0.99443	0.36626	0.6618	0.71562	0.25376	0.54475	0.77855	0.63212	0.56352	0.75856	0.38895	0.5609	0.50136	0.48695	0.29454	0.45641	0.45541	0.34691	0.28097	0.95625	0.84298	0.97088	0.80634	0.20336	0.53412	0.13921	0.41502	0.48007	0.24051	0.23632	0.28362	0.7919	0.44215	0.32531	0.57174	0.27212	0.15535	0.27051	0.08116	0.90673	0.96262	0.552	0.63587	0.35591	0.29468	0.31715	0.44349	0.41287	0.43376	0.83929	0.55346	0.28504	0.23538	0.26937	0.08977	0.41312	0.4992	0.721	0.56854	0.20099	0.14087	0.17195	0.21772	0.5826	0.40218	0.57879	0.77964	0.32062	0.70275	0.47776	0.86748	0.56259	0.42378	0.92934	0.38762	0.32697	0.79353	0.24064	0.79263	0.81221	0.57428	0.40592	0.75525	0.61183	0.8164	0.72803	0.5867	0.82891	0.69601	0.64948	0.64192	0.24424	0.40321	0.39554	0.66064	0.79343	0.46684	0.66175	0.55216	0.85626	0.48013	0.65439	0.53686	0.96409	0.76644	0.68749	0.59513	0.28426	0.25821	0.23351	0.30049	0.25405	0.27345	0.51323	0.44594	0.29106	0.50295	0.57672	0.18006	0.44967	0.43037	0.22975	0.36101	0.70776	0.55733	0.52579	0.14818	0.11851	0.36415	0.28116	0.21002	0.75923	0.56503	0.77342	0.62854	0.1272	0.45595	0.16479	0.35284	0.3473	0.62776	0.53646	0.22346	0.42852	0.6847	0.44317	0.43353	0.91677	0.84652	0.96254	0.84946	0.18923	0.47209	0.39557	0.13866	0.39767	0.52355	0.49333	0.73735	0.45803	0.79629	0.66755	0.79413	0.37248	0.79015	0.62506	0.66391	0.43821	0.88542	0.48202	0.78166	0.27112	0.85641	0.96	0.38566	0.67529	0.55719	0.72425	0.6885	0.87499	0.98033	0.95621	0.5839	0.59985	0.6404	0.69724	0.44001	0.34178	0.34434	0.50909	0.25153	0.29325	0.58645	0.22241	0.38289	0.33183	0.27392	0.23838	0.49107	0.37825	0.80477	0.30924	0.40572	0.67187	0.27391	0.42667	0.36806	0.33139	0.51077	0.31338	0.34727	0.82495	0.42248	0.83368	0.79153	0.20008	0.39007	0.18076	0.30605	0.23472	0.23243	0.18243	0.32643	0.60023	0.47609	0.57197	0.87994	0.5072	0.24191	0.49882	0.3952	0.68738	0.62378	0.29574	0.34183	0.65573	0.65089	0.7934	0.50681	0.67698	0.46853	0.75069	0.56207	0.67402	0.73154	0.86096	0.83714	0.14086	0.28249	0.67944	0.31624
BIOCARTA_HCMV_PATHWAY	0.499165	0.88848	0.6327	0.75168	0.86915	0.82231	0.0462	0.04973	0.2468	0.45608	0.59032	0.30173	0.77088	0.92424	0.36688	0.7013	0.75002	0.95331	0.18573	0.64723	0.32089	0.15267	0.01943	0.03505	0.11109	0.90375	0.72415	0.56768	0.55299	0.60569	0.08374	0.04386	0.3641	0.59864	0.45427	0.50316	0.63084	0.389	0.00661	0.16334	0.07905	0.38267	0.43754	0.38122	0.80853	0.97198	0.70203	0.83667	0.82469	0.66943	0.81054	0.75371	0.87099	0.90495	0.58616	0.56108	0.54181	0.80618	0.91932	0.82043	0.9643	0.66671	0.68189	0.69768	0.74775	0.07057	0.07567	0.21885	0.13511	0.58758	0.66215	0.86878	0.84593	0.26759	0.93856	0.76362	0.68445	0.51897	0.6578	0.06182	0.51964	0.52782	0.5415	0.92854	0.19095	0.72534	0.56592	0.90773	0.60002	0.71298	0.93446	0.97274	0.85928	0.39346	0.53854	0.57416	0.50781	0.47054	0.52117	0.88057	0.99131	0.85978	0.75117	0.94938	0.90734	0.58018	0.94889	0.63103	0.94088	0.99896	0.90869	0.9664	0.92704	0.16219	0.48491	0.40854	0.39358	0.81034	0.95106	0.99206	0.93026	0.35608	0.98726	0.93109	0.90986	0.34684	0.6962	0.95137	0.66315	0.94459	0.43969	0.9385	0.69691	0.35031	0.04442	0.19727	0.07291	0.90413	0.5675	0.912	0.7313	0.78217	0.03284	0.44832	0.39561	0.94781	0.80723	0.87755	0.93793	0.77558	0.65184	0.69592	0.61415	0.22435	0.37234	0.59539	0.20045	0.92037	0.55247	0.86034	0.65577	0.73449	0.40655	0.84216	0.37711	0.17331	0.27246	0.75889	0.05404	0.60801	0.87132	0.89128	0.88	0.63814	0.19272	0.76474	0.68978	0.47578	0.39424	0.31664	0.4391	0.16073	0.1614	0.19873	0.1687	0.17037	0.59905	0.7685	0.49517	0.35183	0.34933	0.07558	0.6048	0.13905	0.16229	0.30128	0.01316	0.10289	0.18841	0.06693	0.05747	0.08962	0.17051	0.0728	0.1099	0.20766	0.12666	0.21327	0.06458	0.42663	0.41416	0.31943	0.08064	0.14783	0.86988	0.34541	0.2675	0.15201	0.3026	0.21928	0.14308	0.18727	0.17456	0.21003	0.06717	0.01831	0.08785	0.12663	0.08761	0.42793	0.7304	0.28498	0.45035	0.10996	0.58226	0.31519	0.11028	0.02179	0.26583	0.24383	0.06998	0.27325	0.35709	0.21723	0.2133	0.08208	0.535	0.1863	0.34992	0.11874	0.20382	0.13695	0.07062	0.10228	0.17003	0.08519	0.14139
KEGG_RNA_DEGRADATION	0.49941	0.10522	0.20806	0.12592	0.21827	0.16842	0.47238	0.74633	0.68395	0.0994	0.38932	0.45546	0.10824	0.38818	0.16288	0.41501	0.60022	0.91885	0.90722	0.84318	0.62925	0.33852	0.31511	0.60741	0.39804	0.29594	0.61738	0.1992	0.57576	0.64754	0.3301	0.60842	0.66298	0.30627	0.4763	0.68992	0.28519	0.59297	0.66984	0.91846	0.55426	0.74334	0.81112	0.83672	0.7153	0.1132	0.40316	0.77585	0.46898	0.15225	0.20741	0.54401	0.31374	0.15022	0.23759	0.98759	0.66094	0.30033	0.69716	0.67748	0.54978	0.15855	0.25569	0.26661	0.41099	0.16927	0.09149	0.35665	0.17199	0.20281	0.76256	0.65611	0.3416	0.29194	0.287	0.50173	0.14519	0.35949	0.52928	0.6595	0.59896	0.84549	0.29037	0.19872	0.57077	0.62592	0.68959	0.3026	0.50143	0.20909	0.29423	0.22266	0.36811	0.63344	0.40128	0.43002	0.5195	0.81344	0.66793	0.58049	0.89119	0.30635	0.17952	0.05666	0.23103	0.61819	0.38431	0.47586	0.3594	0.82675	0.59642	0.6218	0.68528	0.51178	0.4052	0.73063	0.50136	0.67387	0.58667	0.78897	0.56419	0.79919	0.5992	0.62585	0.67932	0.33126	0.56362	0.65354	0.59164	0.23855	0.72257	0.15938	0.77956	0.49746	0.16266	0.36942	0.42203	0.11766	0.15562	0.17899	0.07448	0.66808	0.56826	0.32104	0.87675	0.38871	0.26747	0.24136	0.4221	0.05136	0.01491	0.04391	0.02609	0.37083	0.21552	0.27836	0.06203	0.35181	0.11382	0.16666	0.17063	0.36044	0.46174	0.24558	0.34844	0.14307	0.16831	0.07642	0.10851	0.34906	0.2429	0.31603	0.14772	0.16514	0.149	0.18611	0.15664	0.48379	0.7949	0.77786	0.38327	0.97547	0.63637	0.69134	0.80072	0.59439	0.44933	0.29533	0.79201	0.4182	0.71714	0.51804	0.79238	0.52168	0.52413	0.47429	0.29316	0.8857	0.69413	0.88644	0.82262	0.42264	0.86441	0.83596	0.6076	0.59699	0.21439	0.79874	0.53626	0.91841	0.98649	0.85087	0.93018	0.63007	0.47433	0.5647	0.41399	0.74973	0.77611	0.56141	0.57853	0.86741	0.72756	0.71177	0.73311	0.34039	0.80085	0.61624	0.48445	0.84736	0.39862	0.16628	0.54328	0.84707	0.80961	0.83191	0.59544	0.51896	0.83085	0.62806	0.65603	0.50927	0.39203	0.74465	0.34939	0.51114	0.43937	0.63968	0.44442	0.78228	0.74252	0.77298	0.63477	0.42509	0.34499	0.61287	0.4853
REACTOME_PHASE_II_CONJUGATION	0.500285	0.51294	0.94252	0.32839	0.63043	0.98965	0.79859	0.36708	0.81645	0.07675	0.11702	0.1433	0.60213	0.97348	0.87394	0.98483	0.54599	0.4768	0.23833	0.22316	0.3986	0.07121	0.17874	0.10091	0.16134	0.54709	0.66351	0.27897	0.66864	0.56304	0.38413	0.07362	0.50316	0.10201	0.20475	0.22426	0.53693	0.95188	0.61992	0.78361	0.39617	0.03566	0.16548	0.26121	0.01328	0.99888	0.57224	0.90999	0.78675	0.12694	0.12323	0.04372	0.18173	0.33096	0.16099	0.08884	0.67	0.07561	0.01821	0.02765	0.02247	0.96902	0.70833	0.81027	0.69707	0.28833	0.3624	0.11994	0.48874	0.78865	0.65702	0.48637	0.45365	0.07948	0.85726	0.47038	0.89174	0.90538	0.69229	0.63465	0.46189	0.88531	0.69967	0.92723	0.53618	0.37226	0.49498	0.77061	0.38583	0.72043	0.89696	0.81371	0.70436	0.43167	0.4829	0.37808	0.4888	0.73487	0.19833	0.63095	0.17675	0.49741	0.83616	0.96822	0.64689	0.86943	0.75362	0.85032	0.59583	0.33095	0.63343	0.55635	0.45949	0.21296	0.15258	0.10569	0.22452	0.13781	0.10411	0.15327	0.20959	0.22498	0.21368	0.17521	0.06037	0.74091	0.28501	0.31258	0.37609	0.90602	0.25704	0.70995	0.88601	0.26984	0.41055	0.417	0.11107	0.97828	0.72362	0.94549	0.84546	0.64361	0.14305	0.29679	0.61575	0.18462	0.10947	0.18149	0.04218	0.13799	0.50396	0.5255	0.13207	0.58002	0.80202	0.80758	0.6077	0.08798	0.07804	0.20309	0.08876	0.8862	0.67147	0.44492	0.84893	0.57739	0.63808	0.66194	0.4769	0.95806	0.81227	0.90359	0.83424	0.37277	0.93515	0.34144	0.8458	0.99056	0.67922	0.69373	0.66915	0.19357	0.25335	0.3554	0.71826	0.96741	0.93775	0.93864	0.5166	0.70785	0.24493	0.22728	0.59752	0.47666	0.54342	0.13932	0.85944	0.22988	0.15627	0.42949	0.10095	0.09699	0.29181	0.24246	0.47623	0.79786	0.68985	0.2452	0.80508	0.36437	0.7506	0.4183	0.76727	0.55324	0.96581	0.90623	0.77366	0.69078	0.87839	0.57569	0.44155	0.17898	0.58105	0.29586	0.67855	0.52017	0.66562	0.32645	0.20649	0.07685	0.68677	0.60611	0.30969	0.49119	0.81176	0.70665	0.73997	0.26504	0.87014	0.08191	0.77658	0.30111	0.51186	0.23094	0.32667	0.18676	0.17002	0.65716	0.28797	0.30703	0.5859	0.31853	0.65899	0.88116	0.91865	0.7309	0.95296
KEGG_LYSOSOME	0.50046	0.51605	0.21375	0.1375	0.57693	0.20612	0.24248	0.64283	0.7049	0.45811	0.36828	0.6554	0.08257	0.31592	0.70585	0.20756	0.77442	0.08562	0.03448	0.04479	0.48987	0.48142	0.28746	0.71437	0.71328	0.38612	0.52372	0.86432	0.49591	0.61073	0.80909	0.54354	0.83486	0.4351	0.43379	0.42943	0.35919	0.12495	0.31536	0.56492	0.36568	0.75064	0.7685	0.75285	0.76995	0.29652	0.24808	0.2081	0.58658	0.89953	0.89571	0.93978	0.82862	0.65154	0.67338	0.92111	0.86504	0.90745	0.95999	0.98533	0.68243	0.77788	0.92855	0.74858	0.90977	0.43122	0.49025	0.80571	0.18076	0.13059	0.65798	0.13484	0.38287	0.71691	0.82848	0.77795	0.71951	0.12723	0.61309	0.71931	0.30172	0.17238	0.82101	0.40456	0.60855	0.43877	0.62936	0.22178	0.56868	0.75388	0.57797	0.68486	0.50551	0.65796	0.56165	0.56561	0.60304	0.96274	0.6874	0.94504	0.48027	0.88057	0.53611	0.50462	0.743	0.8063	0.55991	0.6619	0.65577	0.93747	0.92363	0.94647	0.52174	0.57118	0.7164	0.90273	0.43556	0.2881	0.59888	0.4137	0.4764	0.45057	0.67133	0.76186	0.42713	0.33227	0.52701	0.36804	0.42588	0.27002	0.05632	0.25233	0.3467	0.18453	0.20224	0.18328	0.39883	0.42352	0.14934	0.30484	0.05817	0.42377	0.46167	0.16512	0.79721	0.26102	0.15167	0.20925	0.29896	0.0802	0.06248	0.11276	0.15011	0.32192	0.11073	0.3344	0.12219	0.31151	0.16259	0.23487	0.76252	0.41601	0.60532	0.38591	0.38777	0.26027	0.21108	0.26377	0.10107	0.30397	0.28565	0.34092	0.15042	0.32878	0.13732	0.22158	0.54976	0.36403	0.55085	0.00984	0.9398	0.85421	0.41095	0.55176	0.74247	0.17421	0.11353	0.15376	0.06322	0.96025	0.91098	0.51425	0.98191	0.15432	0.1948	0.35769	0.10144	0.18028	0.4963	0.47369	0.13178	0.31868	0.45851	0.48472	0.16238	0.27904	0.61974	0.29697	0.29889	0.34201	0.21183	0.60382	0.16005	0.12357	0.538	0.65925	0.30486	0.62605	0.72503	0.71883	0.52053	0.3563	0.46938	0.35304	0.53959	0.2327	0.53697	0.88656	0.07213	0.9482	0.51954	0.64708	0.68165	0.53932	0.60121	0.67804	0.51401	0.24808	0.63046	0.67701	0.14086	0.78947	0.78013	0.87968	0.58864	0.74318	0.62879	0.89623	0.49039	0.82911	0.7687	0.89917	0.5526	0.62035	0.72522	0.69024	0.61694
BIOCARTA_IL2_PATHWAY	0.500655	0.19575	0.27751	0.49919	0.09246	0.0774	0.05209	0.01437	0.037	0.42733	0.68335	0.49092	0.81443	0.15537	0.13069	0.46065	0.14068	0.68047	0.58163	0.86099	0.1512	0.04327	0.18755	0.09205	0.08239	0.31633	0.09617	0.2203	0.07794	0.06329	0.10353	0.0666	0.13176	0.4039	0.51821	0.66592	0.26078	0.28659	0.90122	0.95873	0.25131	0.67284	0.79061	0.84157	0.76804	0.07398	0.48401	0.28723	0.56662	0.59642	0.71377	0.50977	0.88495	0.62412	0.57164	0.64711	0.5715	0.44439	0.20772	0.15987	0.63677	0.48835	0.63851	0.73945	0.71188	0.58268	0.86807	0.94822	0.32981	0.57787	0.8334	0.90901	0.61034	0.8566	0.51006	0.91873	0.45864	0.20453	0.67266	0.13009	0.40683	0.94545	0.38665	0.29297	0.82929	0.62337	0.6337	0.48833	0.58295	0.60483	0.14703	0.2665	0.31579	0.53417	0.81631	0.40447	0.82467	0.78686	0.47072	0.65878	0.85663	0.75679	0.45905	0.58218	0.45142	0.96041	0.56871	0.7302	0.2828	0.09735	0.57995	0.10269	0.34655	0.88965	0.69339	0.50434	0.94515	0.77269	0.67759	0.654	0.93337	0.87521	0.21348	0.26729	0.45159	0.9172	0.97351	0.50378	0.88189	0.77353	0.39578	0.85931	0.61987	0.15161	0.61802	0.2508	0.21136	0.91895	0.93121	0.91048	0.90757	0.19599	0.27235	0.6113	0.19537	0.84636	0.88514	0.92439	0.67023	0.87254	0.61091	0.68631	0.56091	0.84792	0.30441	0.84799	0.61594	0.6011	0.76954	0.86817	0.51557	0.7876	0.23506	0.61081	0.30048	0.49268	0.50723	0.58278	0.2401	0.58877	0.48248	0.60926	0.45675	0.19824	0.16342	0.31997	0.27081	0.83109	0.41509	0.26824	0.67582	0.30368	0.75687	0.73473	0.43021	0.64869	0.2598	0.46164	0.23151	0.25098	0.69973	0.66132	0.68776	0.51853	0.14415	0.16615	0.15406	0.52821	0.24401	0.52422	0.47042	0.14963	0.05286	0.13434	0.28886	0.43053	0.50212	0.51671	0.21407	0.74354	0.59011	0.73943	0.56311	0.44684	0.48247	0.41521	0.26298	0.14361	0.18936	0.10119	0.20214	0.81775	0.78805	0.96743	0.72139	0.44818	0.26387	0.30369	0.20171	0.65748	0.66732	0.6548	0.51642	0.70319	0.35035	0.63814	0.07283	0.05044	0.08241	0.20846	0.04913	0.14678	0.06212	0.10643	0.08009	0.0732	0.11513	0.03495	0.0598	0.25173	0.05003	0.05947	0.04358	0.84127	0.55861	0.27662	0.57718
REACTOME_TRANSMEMBRANE_TRANSPORT_OF_SMALL_MOLECULES	0.50092	0.68103	0.98107	0.79541	0.77864	0.91908	0.43298	0.66908	0.69575	0.78228	0.4552	0.64692	0.8792	0.55822	0.67274	0.78497	0.59671	0.87119	0.87908	0.92173	0.68704	0.41602	0.25793	0.4156	0.42307	0.04888	0.57731	0.02921	0.47049	0.3635	0.45277	0.68747	0.50001	0.61777	0.926	0.55154	0.97007	0.75376	0.84809	0.41953	0.93889	0.34123	0.2529	0.30254	0.20821	0.92754	0.94724	0.97274	0.82176	0.2962	0.40275	0.02445	0.45454	0.71938	0.80778	0.74969	0.75893	0.16949	0.15031	0.02757	0.2694	0.5213	0.65163	0.5953	0.64057	0.31952	0.94556	0.3812	0.37925	0.78522	0.57095	0.53988	0.73626	0.18729	0.07284	0.11048	0.24768	0.31531	0.57879	0.56591	0.61875	0.47651	0.29226	0.62882	0.24373	0.59114	0.39993	0.56838	0.40996	0.08042	0.51788	0.12879	0.21166	0.30727	0.34435	0.241	0.51692	0.59716	0.30859	0.39057	0.83557	0.56492	0.67737	0.52261	0.82438	0.40035	0.38365	0.30814	0.42992	0.66925	0.90746	0.44938	0.94268	0.18397	0.26215	0.09017	0.37202	0.35628	0.47803	0.57432	0.52858	0.0665	0.1617	0.03726	0.16012	0.5276	0.41774	0.38864	0.54246	0.30819	0.3193	0.274	0.26438	0.09567	0.10163	0.51795	0.3336	0.3026	0.57053	0.10953	0.83425	0.19703	0.17549	0.33515	0.32688	0.83222	0.84935	0.86491	0.86021	0.46321	0.6894	0.74176	0.74876	0.31282	0.88326	0.58236	0.48217	0.71598	0.8918	0.86133	0.80782	0.40213	0.28285	0.27069	0.35937	0.39245	0.69355	0.51298	0.60002	0.15114	0.32887	0.21785	0.27603	0.20048	0.22873	0.20396	0.29841	0.25827	0.70972	0.228	0.2695	0.29322	0.39789	0.33513	0.67068	0.3727	0.56332	0.09449	0.65811	0.07561	0.49083	0.30018	0.34023	0.39986	0.68589	0.57036	0.57949	0.48523	0.3411	0.33198	0.36937	0.62404	0.70081	0.72724	0.30534	0.32697	0.1881	0.62192	0.28647	0.72121	0.78168	0.65469	0.73928	0.89829	0.90825	0.74387	0.85363	0.32927	0.80975	0.23784	0.38283	0.52701	0.66448	0.8017	0.51038	0.69888	0.7114	0.43621	0.98295	0.48988	0.85313	0.537	0.826	0.59933	0.50583	0.45607	0.55675	0.17148	0.21329	0.53936	0.35862	0.39906	0.67173	0.39582	0.34842	0.46467	0.73195	0.63373	0.50519	0.43063	0.66633	0.28858	0.50183	0.5982	0.80571	0.63048	0.81448
REACTOME_MEMBRANE_TRAFFICKING	0.501265	0.07254	0.27182	0.06154	0.57746	0.66628	0.4126	0.92752	0.70337	0.20932	0.62131	0.10948	0.01482	0.55375	0.52132	0.58635	0.70639	0.23948	0.42273	0.15836	0.38381	0.30514	0.50777	0.29079	0.1954	0.0405	0.59745	0.54086	0.07364	0.65599	0.58491	0.68379	0.45709	0.19958	0.15565	0.23775	0.46804	0.58106	0.4675	0.98868	0.58516	0.16226	0.46316	0.19449	0.38892	0.83779	0.36007	0.42765	0.70538	0.71627	0.60969	0.2875	0.8559	0.49693	0.25466	0.36736	0.46923	0.26439	0.31088	0.25385	0.46966	0.67161	0.54281	0.63	0.63665	0.65347	0.52435	0.54472	0.86562	0.25243	0.20041	0.19922	0.06921	0.56772	0.85664	0.79539	0.56707	0.88109	0.12235	0.40415	0.40278	0.56073	0.27401	0.79464	0.16929	0.10012	0.21386	0.42136	0.04012	0.56008	0.85284	0.93408	0.58407	0.15945	0.04175	0.07107	0.06361	0.7834	0.62107	0.89145	0.27703	0.92521	0.98482	0.98006	0.86959	0.7912	0.91036	0.76914	0.74929	0.76273	0.40789	0.71691	0.18659	0.69088	0.44258	0.50249	0.73666	0.32205	0.32325	0.53621	0.33306	0.51399	0.50817	0.59345	0.57339	0.77973	0.26489	0.15787	0.43753	0.02731	0.30362	0.0695	0.13812	0.58879	0.89513	0.95009	0.80495	0.04895	0.45583	0.24354	0.08036	0.65053	0.63835	0.47438	0.75645	0.62444	0.6836	0.73095	0.74809	0.88143	0.89436	0.92492	0.86599	0.55369	0.85232	0.80302	0.80386	0.86188	0.81413	0.8954	0.80483	0.09708	0.76975	0.47224	0.15182	0.73157	0.97878	0.95943	0.94225	0.30805	0.90118	0.62161	0.69729	0.29296	0.79521	0.70052	0.6164	0.34357	0.64453	0.18284	0.91669	0.38173	0.36387	0.65076	0.24727	0.29438	0.57609	0.41093	0.28785	0.69761	0.15559	0.28076	0.54584	0.33467	0.61102	0.13857	0.91135	0.55761	0.71067	0.02728	0.5789	0.2519	0.10156	0.30272	0.03235	0.8813	0.833	0.35903	0.95544	0.04072	0.07629	0.04454	0.10317	0.14231	0.66055	0.37794	0.26368	0.05203	0.50004	0.34416	0.15856	0.33136	0.17899	0.04174	0.29104	0.38554	0.59685	0.5763	0.92303	0.77035	0.82813	0.80956	0.55337	0.31996	0.70847	0.62473	0.25333	0.80043	0.21913	0.09531	0.70185	0.28436	0.2126	0.2347	0.59423	0.4361	0.61056	0.26263	0.5872	0.13064	0.12762	0.30731	0.13472	0.66324	0.30976	0.20211	0.43696
REACTOME_RETROGRADE_NEUROTROPHIN_SIGNALLING	0.501435	0.76782	0.92129	0.69021	0.84065	0.9497	0.98572	0.52101	0.83196	0.91115	0.96134	0.95145	0.06783	0.91219	0.87917	0.70071	0.89873	0.0711	0.09869	0.02204	0.65483	0.7794	0.70869	0.97659	0.97701	0.27434	0.67283	0.46001	0.75833	0.65749	0.98722	0.91752	0.96935	0.82855	0.72952	0.87755	0.54024	0.44828	0.31384	0.71006	0.52951	0.56657	0.70921	0.68395	0.37063	0.52782	0.06654	0.57091	0.49547	0.71154	0.37743	0.54153	0.33064	0.42398	0.42546	0.85679	0.56667	0.65753	0.46149	0.73205	0.23809	0.66989	0.48388	0.21402	0.71841	0.81601	0.38253	0.88575	0.5021	0.23212	0.10277	0.47567	0.27356	0.72865	0.76002	0.78036	0.63742	0.67676	0.36531	0.31122	0.33684	0.72535	0.52151	0.55706	0.10975	0.03428	0.07109	0.23499	0.09223	0.7571	0.7926	0.81339	0.66125	0.29022	0.21848	0.11415	0.24842	0.43294	0.15715	0.68353	0.04732	0.10709	0.24535	0.30808	0.10877	0.76612	0.5191	0.62511	0.8337	0.04427	0.03308	0.24912	0.01456	0.42006	0.279	0.42396	0.28904	0.06757	0.23387	0.36137	0.10325	0.11584	0.45357	0.44747	0.10499	0.36668	0.28524	0.05389	0.2861	0.03668	0.01701	0.01605	0.25566	0.13817	0.44784	0.10467	0.66367	0.05184	0.13285	0.08587	0.04647	0.50077	0.81737	0.08482	0.97314	0.03568	0.0302	0.05252	0.13549	0.71459	0.39746	0.27519	0.65246	0.34371	0.18185	0.18843	0.44103	0.13413	0.5221	0.12891	0.79957	0.7636	0.8499	0.57435	0.72906	0.53267	0.24526	0.3319	0.62754	0.59243	0.45874	0.36447	0.50015	0.81963	0.75357	0.48376	0.88935	0.71353	0.72427	0.82355	0.33943	0.79966	0.96757	0.98979	0.97768	0.63771	0.62454	0.48076	0.71676	0.88826	0.90369	0.80515	0.97875	0.18868	0.1968	0.16506	0.50929	0.15429	0.41322	0.23983	0.54463	0.60338	0.64935	0.94296	0.26046	0.66079	0.62613	0.10423	0.70608	0.04011	0.11364	0.18325	0.12153	0.48178	0.79345	0.60602	0.66664	0.50826	0.82165	0.80917	0.67351	0.44239	0.46203	0.15539	0.64614	0.92413	0.90268	0.92016	0.08898	0.45995	0.72772	0.70442	0.4026	0.92407	0.945	0.88693	0.91017	0.46555	0.04766	0.27112	0.05611	0.23685	0.29057	0.37863	0.33262	0.59053	0.75805	0.68211	0.49604	0.43589	0.58839	0.53713	0.42191	0.29797	0.52003	0.43592	0.61127
REACTOME_CELL_CYCLE	0.50171	0.56639	0.0898	0.44222	0.32372	0.33091	0.18518	0.20266	0.67301	0.50061	0.55675	0.39216	0.81543	0.31447	0.32917	0.15784	0.45839	0.61373	0.30094	0.37908	0.33903	0.42308	0.47748	0.0827	0.29066	0.60601	0.26698	0.8354	0.50373	0.55346	0.31205	0.18751	0.38912	0.61137	0.50502	0.33575	0.87271	0.71055	0.75875	0.87123	0.91075	0.47935	0.50801	0.48263	0.43707	0.49142	0.79953	0.07786	0.81118	0.52361	0.33509	0.47116	0.41575	0.3871	0.16742	0.39013	0.29466	0.61424	0.53076	0.85432	0.30614	0.44005	0.3879	0.38779	0.36788	0.59126	0.41376	0.70276	0.65598	0.784	0.61116	0.3458	0.93122	0.51759	0.32216	0.55896	0.45825	0.58008	0.79059	0.29949	0.89736	0.19034	0.52993	0.39588	0.66913	0.64803	0.59367	0.79407	0.70583	0.19785	0.26797	0.41485	0.11054	0.54001	0.66805	0.55867	0.83534	0.28733	0.614	0.8364	0.51381	0.75462	0.76339	0.79354	0.82373	0.82299	0.90224	0.82784	0.82247	0.48513	0.73773	0.87842	0.75995	0.53368	0.25107	0.40093	0.38134	0.35086	0.19892	0.37694	0.19752	0.44839	0.31486	0.44989	0.31304	0.75923	0.37267	0.25418	0.61977	0.51164	0.37086	0.56464	0.39106	0.29844	0.29651	0.1613	0.16036	0.57011	0.72576	0.78655	0.21333	0.26467	0.42452	0.20356	0.4754	0.3195	0.27796	0.24344	0.16352	0.08355	0.14821	0.19351	0.06784	0.30031	0.21194	0.25821	0.34277	0.21003	0.17366	0.09326	0.09612	0.36329	0.72207	0.53938	0.80953	0.59295	0.59892	0.64148	0.69811	0.5887	0.68209	0.74194	0.53677	0.20319	0.72304	0.50281	0.92416	0.55678	0.43606	0.98542	0.44666	0.69754	0.39739	0.38643	0.45467	0.56482	0.48325	0.83021	0.58423	0.1216	0.51366	0.22817	0.42669	0.8014	0.60754	0.92163	0.63496	0.79236	0.97673	0.98903	0.94621	0.83033	0.87011	0.72884	0.87259	0.65519	0.92729	0.90482	0.76485	0.93968	0.97948	0.92578	0.84944	0.94601	0.7687	0.69688	0.82393	0.10268	0.06153	0.08639	0.07332	0.80268	0.96369	0.78218	0.83949	0.16305	0.78929	0.76895	0.31619	0.74691	0.78962	0.61739	0.95457	0.28805	0.45925	0.56907	0.36118	0.71166	0.95373	0.89582	0.80383	0.47862	0.23704	0.45351	0.08624	0.14516	0.04422	0.09767	0.03633	0.5235	0.12435	0.20181	0.15905	0.57873	0.17815	0.37214	0.15067
KEGG_FC_EPSILON_RI_SIGNALING_PATHWAY	0.502835	0.82049	0.85326	0.58029	0.97097	0.90773	0.06423	0.2145	0.51259	0.53055	0.25556	0.29609	0.47392	0.9292	0.53945	0.79566	0.84928	0.81003	0.48818	0.80234	0.63282	0.1076	0.09501	0.12627	0.23342	0.19547	0.36045	0.29991	0.11416	0.42148	0.33367	0.19031	0.46312	0.60859	0.3405	0.13325	0.81698	0.2309	0.04201	0.33298	0.09729	0.32206	0.66622	0.45643	0.52776	0.73497	0.24448	0.15829	0.95352	0.73886	0.85879	0.1089	0.98441	0.98063	0.81609	0.64129	0.874	0.49308	0.21758	0.17003	0.5962	0.98278	0.93232	0.97069	0.95015	0.41569	0.52351	0.0731	0.91204	0.73705	0.59378	0.52697	0.71608	0.28936	0.69139	0.70894	0.22216	0.96453	0.87871	0.57162	0.97456	0.90773	0.87447	0.98469	0.94726	0.48149	0.54498	0.83037	0.54066	0.67915	0.64151	0.70823	0.46712	0.71955	0.82398	0.65216	0.9004	0.64894	0.72755	0.94584	0.87051	0.91347	0.83337	0.99113	0.76696	0.93322	0.96645	0.92391	0.94654	0.83259	0.7482	0.89572	0.8364	0.25156	0.41045	0.05366	0.76016	0.6158	0.89249	0.60433	0.89826	0.16737	0.43556	0.42993	0.37509	0.99189	0.95004	0.6341	0.97173	0.64419	0.27659	0.84126	0.18078	0.07347	0.25374	0.71102	0.04053	0.96392	0.86206	0.95803	0.87061	0.08035	0.05799	0.34263	0.15656	0.70898	0.83876	0.87969	0.69174	0.89367	0.89039	0.97669	0.79457	0.82793	0.70668	0.88023	0.79417	0.45943	0.84607	0.89738	0.47759	0.41042	0.53819	0.8511	0.04328	0.27979	0.68695	0.97971	0.18138	0.84566	0.98666	0.97094	0.96578	0.0683	0.38539	0.80678	0.11036	0.23624	0.24433	0.13327	0.75541	0.21649	0.38928	0.67464	0.21981	0.36367	0.52648	0.4639	0.15835	0.53773	0.38278	0.08463	0.59179	0.03752	0.11637	0.07262	0.02622	0.13714	0.06301	0.01107	0.01552	0.045	0.18323	0.35166	0.00664	0.35511	0.24302	0.23387	0.30172	0.18615	0.13803	0.29578	0.07828	0.04059	0.81731	0.47997	0.04613	0.10095	0.14886	0.35265	0.06502	0.13905	0.09939	0.33699	0.02202	0.22106	0.48109	0.67985	0.34755	0.99591	0.98894	0.97073	0.8409	0.57275	0.89694	0.84573	0.22866	0.15293	0.15107	0.84479	0.11399	0.03625	0.05649	0.06002	0.03088	0.03136	0.13071	0.07805	0.06064	0.03777	0.03847	0.06639	0.01715	0.04843	0.07751	0.03676	0.04437
KEGG_NOTCH_SIGNALING_PATHWAY	0.502885	0.03549	0.62519	0.05441	0.41703	0.71733	0.8111	0.40741	0.34488	0.05207	0.19838	0.0953	0.40724	0.48257	0.48336	0.48388	0.40199	0.08204	0.39599	0.38691	0.2056	0.50701	0.59427	0.56152	0.26566	0.31933	0.64793	0.51073	0.83263	0.33188	0.16542	0.20283	0.24162	0.13109	0.42514	0.18293	0.50031	0.52415	0.43964	0.43716	0.45695	0.07898	0.29969	0.23576	0.11521	0.96284	0.41251	0.65203	0.55622	0.29878	0.3508	0.18512	0.50546	0.51164	0.46449	0.54453	0.6273	0.19914	0.15721	0.14609	0.28495	0.61641	0.60065	0.61443	0.54349	0.39851	0.78782	0.0804	0.97337	0.99026	0.03073	0.08967	0.37077	0.04057	0.49225	0.14067	0.72888	0.99131	0.32407	0.16309	0.89985	0.80713	0.09928	0.15455	0.31598	0.06521	0.07408	0.11783	0.01678	0.49185	0.73848	0.79311	0.52496	0.69723	0.03966	0.01458	0.26609	0.31484	0.30203	0.33974	0.09558	0.23209	0.1437	0.73512	0.01839	0.29798	0.39875	0.52413	0.74182	0.1042	0.00693	0.03391	0.01026	0.3995	0.24952	0.13088	0.68186	0.36143	0.19132	0.2032	0.21514	0.14596	0.26328	0.29869	0.18305	0.94875	0.24097	0.09384	0.5613	0.09189	0.62517	0.56707	0.17142	0.7498	0.47461	0.95351	0.32265	0.61659	0.98132	0.9234	0.82707	0.47799	0.11657	0.77019	0.42306	0.24192	0.66421	0.46346	0.4979	0.73469	0.87179	0.96517	0.80091	0.92327	0.96834	0.93765	0.95654	0.43001	0.7379	0.73071	0.45956	0.66564	0.57405	0.83253	0.55341	0.7396	0.75903	0.96186	0.70524	0.69764	0.92952	0.84158	0.94961	0.72805	0.39978	0.77943	0.47945	0.34023	0.73089	0.99549	0.3379	0.0334	0.33925	0.78563	0.18879	0.97236	0.98032	0.97515	0.82502	0.52452	0.14436	0.71848	0.41038	0.18218	0.74554	0.43924	0.58295	0.40642	0.72552	0.61564	0.35208	0.33754	0.92721	0.45781	0.73537	0.42956	0.90043	0.49718	0.96483	0.46561	0.81062	0.63556	0.60225	0.3449	0.63025	0.92452	0.31371	0.49511	0.8965	0.72181	0.77977	0.26266	0.30707	0.41043	0.58193	0.34734	0.76899	0.52935	0.93838	0.86985	0.83227	0.93504	0.89425	0.40023	0.9262	0.78908	0.82197	0.9987	0.68697	0.86064	0.99084	0.6138	0.76436	0.74324	0.77923	0.75239	0.89147	0.75527	0.84583	0.74664	0.77411	0.7963	0.69951	0.90628	0.94377	0.79469	0.87484
REACTOME_REVERSIBLE_HYDRATION_OF_CARBON_DIOXIDE	0.50329	0.37313	0.70162	0.93994	0.09031	0.87481	0.51496	0.49283	0.78327	0.64065	0.82754	0.72225	0.95247	0.28506	0.14912	0.80956	0.22107	0.44668	0.41883	0.09361	0.69237	0.34076	0.05755	0.06856	0.26765	0.53151	0.18256	0.50858	0.48971	0.63247	0.21806	0.28863	0.36129	0.60634	0.82581	0.8605	0.39335	0.73612	0.69274	0.25175	0.1679	0.68619	0.32918	0.51128	0.29521	0.35815	0.03348	0.84173	0.05642	0.31049	0.37769	0.62609	0.26548	0.07356	0.11235	0.44496	0.17567	0.44596	0.57982	0.49828	0.37057	0.17243	0.14254	0.26185	0.32695	0.22924	0.17293	0.50204	0.09032	0.2951	0.80236	0.10701	0.54353	0.52384	0.08994	0.09872	0.69899	0.08894	0.22475	0.84371	0.05687	0.70095	0.91855	0.02955	0.91351	0.97871	0.93501	0.45754	0.98937	0.32769	0.15178	0.23459	0.48907	0.84409	0.99665	0.97027	0.85245	0.98889	0.89264	0.21546	0.89783	0.96357	0.8141	0.53061	0.94896	0.91534	0.78409	0.56202	0.74626	0.77413	0.86048	0.3829	0.64157	0.40639	0.34239	0.46947	0.32822	0.24895	0.28236	0.39447	0.21319	0.39347	0.35702	0.39176	0.47404	0.10273	0.3422	0.76204	0.24193	0.87916	0.39589	0.23118	0.8068	0.54809	0.18008	0.07007	0.32448	0.41847	0.21422	0.13276	0.39729	0.72837	0.41344	0.15935	0.60746	0.17328	0.08832	0.15828	0.22026	0.07039	0.05162	0.11311	0.11625	0.46501	0.71713	0.62807	0.71446	0.06113	0.12364	0.08834	0.23822	0.9335	0.59242	0.21712	0.98936	0.42749	0.55655	0.1011	0.40918	0.41909	0.13505	0.20191	0.32816	0.98471	0.47285	0.22333	0.5787	0.16832	0.38177	0.60615	0.07318	0.78876	0.93443	0.95981	0.86208	0.12539	0.83083	0.50723	0.99179	0.12862	0.8788	0.47617	0.6366	0.77099	0.19358	0.98752	0.10519	0.46311	0.63582	0.52268	0.39519	0.97489	0.89907	0.88717	0.9149	0.17348	0.18692	0.26705	0.09422	0.76141	0.82929	0.82185	0.8632	0.84655	0.71344	0.52172	0.87489	0.92147	0.78763	0.7656	0.98091	0.18161	0.78146	0.51299	0.7274	0.76677	0.71614	0.92345	0.32187	0.97257	0.91314	0.5531	0.8862	0.84514	0.8285	0.69817	0.86493	0.15104	0.84659	0.61384	0.2841	0.98728	0.93907	0.99214	0.78799	0.79664	0.69321	0.96265	0.7682	0.97066	0.95761	0.96833	0.98441	0.31674	0.50454	0.97605	0.38273
BIOCARTA_TGFB_PATHWAY	0.50331	0.65737	0.39203	0.59684	0.65858	0.30669	0.63257	0.0964	0.40356	0.67414	0.84825	0.58598	0.40213	0.4746	0.58961	0.20737	0.69609	0.14648	0.1489	0.17665	0.25009	0.91585	0.64637	0.55767	0.68462	0.80131	0.84073	0.67959	0.23513	0.59145	0.70273	0.39614	0.58378	0.13617	0.06861	0.15462	0.01898	0.04218	0.26182	0.35361	0.27967	0.10533	0.39441	0.28234	0.26168	0.06776	0.46417	0.30639	0.38509	0.5343	0.49081	0.4334	0.45308	0.40235	0.89085	0.62771	0.59086	0.81642	0.72693	0.72043	0.71888	0.49535	0.70498	0.62541	0.75064	0.62451	0.43177	0.88602	0.63598	0.40847	0.14345	0.5722	0.61883	0.7021	0.73628	0.68642	0.58397	0.7392	0.71289	0.27113	0.80145	0.85336	0.31052	0.83125	0.69089	0.03741	0.06047	0.1014	0.0718	0.26206	0.41344	0.47559	0.22016	0.49741	0.14787	0.09294	0.65865	0.91291	0.33681	0.98821	0.25466	0.86907	0.35246	0.55459	0.30313	0.9177	0.79697	0.88204	0.80795	0.86817	0.398	0.88593	0.32667	0.37196	0.42923	0.47491	0.5217	0.15179	0.12377	0.12388	0.39916	0.39605	0.40684	0.60202	0.28952	0.39963	0.17053	0.02183	0.42812	0.8241	0.38418	0.98183	0.55241	0.87286	0.50921	0.79676	0.3482	0.99922	0.9266	0.99962	0.54256	0.72307	0.09891	0.43217	0.31114	0.62504	0.52657	0.56875	0.58948	0.55662	0.43596	0.5626	0.65368	0.43311	0.4839	0.84132	0.59491	0.74166	0.54133	0.57512	0.68272	0.96571	0.95611	0.96937	0.94989	0.95116	0.82335	0.75642	0.85156	0.95599	0.88288	0.94421	0.8556	0.99575	0.70509	0.89582	0.81869	0.80558	0.44439	0.48472	0.65625	0.09756	0.26527	0.15538	0.44299	0.30162	0.3857	0.88408	0.27502	0.51452	0.26484	0.03949	0.6239	0.12055	0.29444	0.26228	0.19287	0.03786	0.47499	0.06565	0.07128	0.43433	0.66531	0.62925	0.21732	0.17957	0.87737	0.05148	0.8561	0.11648	0.23757	0.1319	0.07386	0.18342	0.26266	0.35938	0.18373	0.36399	0.66616	0.53202	0.27426	0.11677	0.32731	0.10715	0.41672	0.537	0.57797	0.90594	0.49585	0.88465	0.24722	0.68365	0.26834	0.73443	0.81339	0.91313	0.63129	0.47224	0.65067	0.28261	0.79105	0.27617	0.65517	0.27797	0.88608	0.87686	0.92541	0.31806	0.89856	0.14816	0.2631	0.35195	0.29026	0.51224	0.70011	0.25294	0.65257
REACTOME_GOLGI_ASSOCIATED_VESICLE_BIOGENESIS	0.505825	0.07186	0.09152	0.07464	0.32307	0.22319	0.047	0.77709	0.29461	0.16152	0.25987	0.08211	0.14384	0.23391	0.21294	0.26426	0.56187	0.4196	0.42141	0.42121	0.34249	0.21267	0.34004	0.18126	0.12177	0.36231	0.71659	0.51463	0.52102	0.38054	0.20015	0.48156	0.31844	0.37058	0.382	0.42608	0.49445	0.53582	0.69998	0.88566	0.35453	0.42445	0.53323	0.29362	0.5594	0.47634	0.29566	0.53068	0.37179	0.69082	0.57793	0.43394	0.67774	0.41096	0.191	0.32386	0.21921	0.40349	0.57075	0.4074	0.48979	0.39303	0.28946	0.60451	0.5149	0.72484	0.59328	0.75697	0.73465	0.31607	0.55428	0.19178	0.16121	0.56335	0.69593	0.50573	0.49533	0.7045	0.19394	0.49349	0.38363	0.60809	0.28899	0.74655	0.19786	0.24812	0.41461	0.34149	0.13427	0.44066	0.71173	0.63202	0.42745	0.41563	0.18748	0.23605	0.21282	0.90054	0.40712	0.82333	0.21621	0.67985	0.8943	0.94309	0.78073	0.6422	0.66109	0.53617	0.48007	0.7518	0.17422	0.50693	0.06575	0.70631	0.55724	0.54311	0.63495	0.56134	0.65657	0.58312	0.4131	0.6146	0.45999	0.44121	0.43618	0.87415	0.56078	0.73252	0.599	0.2499	0.46906	0.39537	0.61626	0.81607	0.92458	0.88751	0.77641	0.15433	0.42904	0.17483	0.34359	0.79984	0.69053	0.73544	0.73903	0.61702	0.55487	0.76134	0.64349	0.62185	0.82546	0.8127	0.70144	0.54344	0.75955	0.63225	0.6447	0.64701	0.66485	0.74089	0.82366	0.54511	0.90281	0.65541	0.67999	0.65721	0.90037	0.79409	0.79462	0.48052	0.7307	0.56921	0.6434	0.59229	0.74015	0.78312	0.43072	0.17957	0.50628	0.13078	0.76138	0.90598	0.86319	0.89925	0.31393	0.33626	0.58297	0.3286	0.267	0.60463	0.52695	0.5296	0.82253	0.4652	0.57835	0.55708	0.75328	0.48441	0.37062	0.24228	0.34079	0.57562	0.5326	0.49839	0.44358	0.73607	0.5605	0.53939	0.77563	0.36954	0.25974	0.41885	0.32303	0.20507	0.7719	0.66021	0.37823	0.34928	0.47817	0.2772	0.37812	0.4984	0.3038	0.23251	0.40586	0.65737	0.59672	0.69239	0.81142	0.46084	0.76739	0.56103	0.47982	0.24897	0.76512	0.4646	0.29827	0.79038	0.03641	0.27467	0.31298	0.4229	0.35416	0.39994	0.51906	0.51235	0.6962	0.44686	0.64881	0.49843	0.30333	0.47244	0.35376	0.77673	0.6532	0.50592	0.65456
KEGG_FOLATE_BIOSYNTHESIS	0.50609	0.30923	0.07176	0.33157	0.01587	0.0902	0.22782	0.87108	0.05854	0.12506	0.07026	0.14108	0.64819	0.09657	0.0526	0.57787	0.01523	0.97442	0.67673	0.65856	0.61062	0.94905	0.98367	0.87688	0.61236	0.94145	0.84658	0.86787	0.77982	0.59111	0.73069	0.95736	0.22792	0.11117	0.06668	0.18218	0.01709	0.16629	0.14883	0.64498	0.08094	0.20115	0.16271	0.26029	0.24408	0.03093	0.02654	0.14552	0.02152	0.37171	0.59402	0.75369	0.32178	0.07569	0.0217	0.04525	0.03257	0.61324	0.68821	0.5915	0.58425	0.0439	0.02782	0.14693	0.02547	0.66349	0.2835	0.77967	0.22276	0.33152	0.95388	0.70789	0.55657	0.88023	0.67142	0.75968	0.32182	0.29791	0.33361	0.92138	0.17224	0.41577	0.60879	0.01018	0.96944	0.9028	0.99029	0.80278	0.99075	0.80353	0.60501	0.48394	0.64538	0.67371	0.99416	0.93054	0.83012	0.01742	0.08401	0.09882	0.53729	0.04822	0.57833	0.25305	0.54777	0.63689	0.2928	0.32681	0.21651	0.34729	0.9587	0.2892	0.80031	0.99157	0.99599	0.99192	0.92727	0.92306	0.78617	0.70679	0.84151	0.78387	0.82975	0.57485	0.98408	0.44284	0.88564	0.9882	0.66219	0.96662	0.97023	0.68837	0.63595	0.68692	0.95383	0.67977	0.96457	0.81586	0.45151	0.71702	0.3662	0.75157	0.95708	0.80682	0.58459	0.59295	0.17687	0.22884	0.27539	0.52033	0.29587	0.11697	0.24888	0.60748	0.16851	0.22026	0.18544	0.73218	0.57069	0.29524	0.71279	0.30388	0.2133	0.31671	0.21939	0.17779	0.23766	0.11074	0.28525	0.48648	0.20105	0.47673	0.19596	0.42221	0.86568	0.15626	0.97603	0.49749	0.44461	0.21458	0.25693	0.11034	0.14299	0.94549	0.11844	0.50666	0.763	0.6082	0.74713	0.49211	0.41335	0.94861	0.34146	0.97366	0.67608	0.97645	0.72184	0.43271	0.0514	0.08187	0.06466	0.98827	0.87114	0.99232	0.32185	0.43966	0.52856	0.12092	0.49727	0.42457	0.16412	0.23517	0.04889	0.04967	0.29683	0.17931	0.07205	0.73884	0.61832	0.55524	0.25228	0.09404	0.0797	0.0829	0.18479	0.72318	0.7108	0.50552	0.57097	0.07148	0.40765	0.00803	0.20037	0.53253	0.28385	0.28219	0.39166	0.38141	0.89428	0.02697	0.92392	0.9431	0.93781	0.70364	0.97006	0.97438	0.70112	0.64016	0.89846	0.60731	0.5416	0.65068	0.54384	0.70939	0.59496	0.30461	0.63379
REACTOME_REGULATION_OF_GENE_EXPRESSION_IN_BETA_CELLS	0.506205	0.36834	0.50929	0.9572	0.2508	0.34089	0.25803	0.18753	0.71331	0.84573	0.95763	0.95642	0.17973	0.14615	0.19266	0.13137	0.52431	0.22474	0.36912	0.22453	0.34339	0.25256	0.18424	0.1006	0.47215	0.09416	0.2202	0.08125	0.05563	0.15967	0.26104	0.24711	0.43428	0.78728	0.70767	0.78786	0.70813	0.62142	0.38232	0.16265	0.12065	0.70686	0.39181	0.8261	0.452	0.1963	0.63398	0.52805	0.49604	0.65071	0.81068	0.49104	0.74017	0.7703	0.78206	0.0763	0.58961	0.75288	0.12988	0.20691	0.41983	0.27815	0.68041	0.86855	0.70106	0.38165	0.57911	0.59034	0.56482	0.18516	0.7612	0.14345	0.66121	0.38063	0.1416	0.45295	0.05519	0.43597	0.57435	0.68234	0.85224	0.57192	0.90475	0.53534	0.98421	0.71979	0.84202	0.725	0.94671	0.16416	0.07884	0.10162	0.03113	0.3504	0.95807	0.86858	0.99455	0.71103	0.85766	0.85462	0.1837	0.82791	0.70958	0.69021	0.77467	0.95161	0.7598	0.90347	0.61938	0.39666	0.64829	0.75293	0.64699	0.28959	0.31853	0.05583	0.43782	0.48469	0.64777	0.26113	0.76151	0.06942	0.03831	0.04794	0.04388	0.46607	0.88184	0.2539	0.88207	0.50753	0.66429	0.94045	0.06786	0.25523	0.73516	0.67791	0.16038	0.92533	0.6727	0.97645	0.18062	0.03148	0.04165	0.3314	0.12622	0.69385	0.6455	0.67393	0.77645	0.61271	0.60444	0.53331	0.7117	0.26774	0.20196	0.23214	0.32652	0.50488	0.69237	0.77252	0.58184	0.95906	0.98649	0.98978	0.79925	0.93693	0.80075	0.86069	0.76674	0.98272	0.96363	0.99466	0.96087	0.57606	0.68341	0.95978	0.57915	0.37929	0.4289	0.58187	0.29122	0.73296	0.91741	0.67689	0.75526	0.89601	0.3352	0.37613	0.18613	0.0654	0.72099	0.44682	0.73777	0.83261	0.5714	0.97283	0.09912	0.63906	0.55299	0.59247	0.48642	0.93686	0.49636	0.77691	0.23943	0.33729	0.70609	0.53797	0.30792	0.31446	0.23279	0.1634	0.31921	0.23734	0.52854	0.09708	0.59567	0.13552	0.08144	0.11427	0.03656	0.34045	0.24517	0.0634	0.67426	0.41216	0.31621	0.85107	0.04963	0.62628	0.68833	0.48315	0.67566	0.41397	0.34932	0.72655	0.07696	0.57238	0.52	0.433	0.57245	0.55126	0.20741	0.40961	0.11378	0.09769	0.03334	0.18887	0.04998	0.41479	0.16923	0.32982	0.11658	0.13454	0.13372	0.18102	0.11828
REACTOME_MEIOTIC_SYNAPSIS	0.507585	0.45299	0.29391	0.30229	0.3711	0.68544	0.41053	0.42292	0.37801	0.36688	0.36543	0.46234	0.57991	0.60687	0.48214	0.57538	0.5437	0.60891	0.23398	0.22598	0.46001	0.48072	0.45122	0.15443	0.23714	0.49016	0.62694	0.81465	0.69469	0.56268	0.18348	0.20965	0.38602	0.59744	0.87181	0.583	0.60979	0.66234	0.59901	0.22214	0.29684	0.45323	0.60037	0.39587	0.49425	0.8662	0.54302	0.83293	0.43778	0.71341	0.72986	0.72422	0.63685	0.45983	0.17932	0.6563	0.39592	0.73022	0.83249	0.78458	0.65604	0.49257	0.3737	0.42632	0.44351	0.65458	0.76879	0.65229	0.42047	0.88222	0.60217	0.16066	0.47365	0.4841	0.75708	0.55515	0.83957	0.57183	0.44701	0.76777	0.31748	0.73389	0.92817	0.75007	0.80222	0.85564	0.75382	0.35618	0.62306	0.43677	0.73009	0.77214	0.4384	0.65068	0.56397	0.63021	0.46668	0.49186	0.54371	0.37964	0.43541	0.41434	0.4783	0.34003	0.40527	0.17597	0.44135	0.29148	0.65258	0.84958	0.79457	0.8086	0.67065	0.48577	0.41988	0.51706	0.3521	0.53434	0.77295	0.67861	0.49847	0.61256	0.80983	0.84591	0.62697	0.31688	0.46955	0.58568	0.31561	0.443	0.50751	0.49567	0.63188	0.76031	0.63974	0.39293	0.50965	0.39377	0.54913	0.52949	0.42842	0.77071	0.55744	0.67121	0.66326	0.46319	0.21265	0.21422	0.33702	0.18798	0.22945	0.18628	0.1759	0.08851	0.1422	0.19423	0.36736	0.38386	0.11896	0.11756	0.19242	0.4214	0.82996	0.66299	0.59934	0.61946	0.78675	0.60568	0.69414	0.54808	0.63965	0.69478	0.75539	0.70975	0.7968	0.78858	0.6399	0.23867	0.67013	0.49393	0.40178	0.75628	0.73855	0.9515	0.43789	0.27351	0.62166	0.7722	0.90996	0.47021	0.87562	0.93813	0.6319	0.54511	0.75576	0.66494	0.42058	0.66164	0.80917	0.79737	0.83221	0.50766	0.29841	0.22315	0.60696	0.73518	0.65329	0.65273	0.51434	0.64041	0.64359	0.53959	0.35925	0.68503	0.82704	0.2604	0.6636	0.33088	0.20767	0.20778	0.30473	0.47668	0.46471	0.26993	0.49544	0.07602	0.0598	0.15241	0.12633	0.15074	0.43539	0.14664	0.37831	0.08463	0.3267	0.10894	0.21731	0.86892	0.81289	0.68527	0.51596	0.43147	0.45644	0.42983	0.39693	0.53809	0.82648	0.31831	0.6714	0.52446	0.37427	0.30753	0.3777	0.34182	0.25104	0.39122	0.33907
REACTOME_TRANSPORT_OF_RIBONUCLEOPROTEINS_INTO_THE_HOST_NUCLEUS	0.50849	0.90693	0.60118	0.62339	0.6419	0.50592	0.49218	0.58335	0.91051	0.78635	0.6587	0.52371	0.99219	0.47307	0.74265	0.25609	0.68009	0.37764	0.52786	0.37324	0.51628	0.22598	0.15171	0.28734	0.22133	0.55883	0.29382	0.7068	0.56635	0.31398	0.37357	0.21952	0.53252	0.39348	0.62252	0.5424	0.74522	0.40236	0.69389	0.52557	0.52831	0.4552	0.43321	0.6659	0.13344	0.53584	0.55077	0.81696	0.78614	0.33847	0.13159	0.03355	0.19406	0.31365	0.1934	0.54916	0.60391	0.15219	0.03702	0.10279	0.04343	0.55569	0.51106	0.46009	0.57875	0.75819	0.45725	0.18975	0.32053	0.55303	0.95118	0.48456	0.91449	0.28957	0.25153	0.25831	0.21279	0.18888	0.56752	0.21791	0.52723	0.16881	0.68323	0.92801	0.32188	0.98699	0.95803	0.95906	0.87053	0.58654	0.26762	0.52399	0.2227	0.23317	0.5868	0.90787	0.48183	0.45853	0.77704	0.79058	0.98389	0.89516	0.841	0.88399	0.86491	0.61693	0.6686	0.71076	0.52567	0.84681	0.94043	0.94644	0.85868	0.10936	0.03486	0.03264	0.04961	0.03448	0.03496	0.1522	0.02393	0.0387	0.0298	0.04936	0.01413	0.11894	0.02777	0.01534	0.09872	0.35123	0.09512	0.22015	0.15871	0.05625	0.05302	0.22608	0.04749	0.39167	0.40876	0.54649	0.63949	0.10229	0.18709	0.23165	0.18352	0.18187	0.35428	0.24867	0.24403	0.5148	0.57661	0.68884	0.43798	0.57303	0.85169	0.87224	0.80995	0.0922	0.27162	0.3192	0.15527	0.54815	0.60522	0.45804	0.88117	0.45058	0.51473	0.42463	0.48886	0.68905	0.48551	0.50398	0.62217	0.48466	0.67419	0.44438	0.33996	0.84764	0.49948	0.75714	0.11898	0.33353	0.17004	0.50483	0.12151	0.84081	0.66253	0.60413	0.61447	0.32515	0.35069	0.79688	0.43287	0.96966	0.75466	0.54445	0.99526	0.60201	0.63495	0.34211	0.91262	0.41241	0.13422	0.32203	0.53332	0.83824	0.80429	0.63105	0.93998	0.79425	0.33023	0.35107	0.89555	0.93897	0.57489	0.53933	0.7395	0.54801	0.65656	0.36162	0.80727	0.8576	0.81137	0.77535	0.95391	0.44923	0.41234	0.12001	0.72193	0.11189	0.62633	0.35973	0.74746	0.45635	0.38008	0.43273	0.20827	0.39928	0.88003	0.21118	0.9065	0.66319	0.73022	0.6012	0.43173	0.49204	0.25799	0.27713	0.26437	0.61888	0.61265	0.47672	0.67979	0.69793	0.65109	0.60905	0.82977
REACTOME_TIGHT_JUNCTION_INTERACTIONS	0.50862	0.68268	0.94271	0.51717	0.83976	0.84481	0.55086	0.60561	0.28767	0.55013	0.15541	0.21387	0.65653	0.70319	0.31363	0.90163	0.21623	0.81688	0.64376	0.83461	0.18846	0.09381	0.50073	0.40247	0.184	0.62185	0.49229	0.25923	0.6602	0.24481	0.13822	0.21466	0.17721	0.47786	0.38702	0.2251	0.511	0.23606	0.48785	0.49332	0.47188	0.36287	0.43778	0.16869	0.36971	0.54135	0.25316	0.49249	0.33774	0.80117	0.73413	0.85376	0.62821	0.29788	0.28581	0.43306	0.30148	0.70094	0.76547	0.62651	0.39509	0.34409	0.09528	0.24753	0.13896	0.54439	0.51207	0.34917	0.28669	0.27529	0.84864	0.81106	0.24085	0.26439	0.50231	0.17006	0.38642	0.4044	0.15365	0.88801	0.0639	0.67066	0.90279	0.61982	0.35519	0.73804	0.91426	0.85295	0.64739	0.6512	0.77037	0.49216	0.77784	0.22256	0.48625	0.70807	0.12076	0.39253	0.55747	0.16756	0.64841	0.33745	0.87001	0.73522	0.81342	0.23408	0.6419	0.24277	0.60656	0.8968	0.93554	0.85844	0.58357	0.69928	0.68891	0.78007	0.56467	0.46334	0.61364	0.68269	0.29598	0.6012	0.80356	0.68376	0.64401	0.10962	0.14179	0.6869	0.10496	0.36483	0.20365	0.15363	0.69554	0.14328	0.26373	0.43426	0.31654	0.07967	0.11397	0.03096	0.38578	0.67536	0.70728	0.3761	0.48617	0.89448	0.68038	0.79887	0.78749	0.77865	0.83897	0.92011	0.81869	0.68526	0.79373	0.73203	0.9704	0.80791	0.78848	0.94016	0.74999	0.04693	0.03872	0.04611	0.11263	0.01785	0.3768	0.56582	0.44873	0.01101	0.19791	0.0454	0.20014	0.09867	0.68814	0.22503	0.87975	0.56435	0.2891	0.50624	0.15473	0.38825	0.62321	0.7365	0.45521	0.60845	0.78013	0.68108	0.71832	0.35226	0.1423	0.55157	0.07173	0.54622	0.637	0.32269	0.3918	0.70532	0.43984	0.56187	0.66459	0.31431	0.31198	0.10928	0.76111	0.65012	0.44912	0.53371	0.19264	0.8311	0.57354	0.74389	0.55677	0.57332	0.882	0.7004	0.73506	0.43763	0.6469	0.28422	0.728	0.52634	0.57412	0.78078	0.29453	0.34879	0.42229	0.07877	0.84362	0.3855	0.93109	0.38718	0.89646	0.16347	0.32239	0.1302	0.3639	0.72035	0.83262	0.72871	0.2873	0.52448	0.44849	0.66631	0.23467	0.22724	0.24966	0.58741	0.22073	0.72216	0.78924	0.64223	0.65047	0.15388	0.09045	0.62586	0.06615
REACTOME_PACKAGING_OF_TELOMERE_ENDS	0.509105	0.89848	0.35526	0.83475	0.30177	0.53211	0.10966	0.17478	0.03678	0.9295	0.99884	0.97681	0.59414	0.37078	0.04819	0.55261	0.06493	0.8874	0.28411	0.2875	0.27652	0.18906	0.48239	0.21091	0.24843	0.33291	0.68877	0.54408	0.98152	0.23035	0.05725	0.18335	0.07773	0.81273	0.79871	0.79913	0.45101	0.7821	0.61721	0.75086	0.37802	0.71799	0.839	0.73214	0.83776	0.65992	0.5414	0.90576	0.09937	0.53326	0.46744	0.83595	0.23702	0.12338	0.06897	0.34831	0.10397	0.86189	0.89893	0.78331	0.67716	0.10135	0.04977	0.11928	0.06129	0.81826	0.47436	0.85017	0.30741	0.79672	0.82014	0.97913	0.52053	0.72388	0.75907	0.78109	0.63017	0.30859	0.27192	0.78506	0.11646	0.86511	0.93867	0.70918	0.40761	0.87295	0.90008	0.87013	0.94142	0.62198	0.83696	0.77203	0.71591	0.46193	0.86213	0.92123	0.41148	0.36099	0.81847	0.35293	0.72929	0.20977	0.4179	0.2915	0.55056	0.30442	0.36085	0.2551	0.31607	0.99044	0.96919	0.68352	0.99724	0.35626	0.35753	0.62084	0.24094	0.61332	0.70586	0.91075	0.49235	0.72776	0.87484	0.74082	0.76167	0.14553	0.41731	0.75303	0.20733	0.91751	0.77349	0.47161	0.84939	0.67862	0.76353	0.52461	0.5084	0.57767	0.32119	0.38202	0.27052	0.76599	0.47816	0.51441	0.21485	0.52608	0.35094	0.26374	0.61963	0.08631	0.32205	0.36409	0.2883	0.0568	0.13063	0.16606	0.34937	0.34195	0.40969	0.25016	0.27904	0.44997	0.77181	0.38663	0.56603	0.53922	0.88035	0.53242	0.84416	0.40945	0.31115	0.34367	0.24531	0.6979	0.9239	0.41528	0.75103	0.87165	0.87385	0.32728	0.17385	0.82556	0.84709	0.99447	0.29913	0.2201	0.76001	0.52421	0.98062	0.39202	0.56846	0.89071	0.23525	0.97145	0.72403	0.82449	0.57181	0.87401	0.40139	0.28174	0.82774	0.80304	0.44777	0.3307	0.51463	0.75721	0.25826	0.81859	0.3681	0.88295	0.58777	0.29456	0.69219	0.37208	0.38133	0.10803	0.50981	0.10832	0.10633	0.07417	0.32828	0.86353	0.53023	0.46946	0.7004	0.33189	0.07182	0.0796	0.17212	0.01993	0.17736	0.03489	0.08543	0.15712	0.16356	0.10102	0.05875	0.76474	0.38726	0.25159	0.79381	0.67507	0.74593	0.42112	0.60598	0.62613	0.80028	0.28459	0.72835	0.42559	0.47101	0.18276	0.60171	0.5342	0.4129	0.47173	0.42855
BIOCARTA_HIF_PATHWAY	0.50967	0.01045	0.39938	0.33585	0.1392	0.77492	0.39309	0.55317	0.84499	0.36104	0.69264	0.55533	0.32219	0.60605	0.94356	0.94211	0.85026	0.77379	0.84866	0.82689	0.92792	0.32386	0.06893	0.09679	0.17807	0.55101	0.75968	0.75382	0.61646	0.92402	0.28821	0.29892	0.61939	0.33655	0.3121	0.43709	0.3683	0.11974	0.49636	0.10894	0.21136	0.5033	0.63289	0.34016	0.5081	0.49845	0.27713	0.02491	0.65969	0.20709	0.58648	0.39685	0.69567	0.73796	0.84475	0.35209	0.90875	0.42559	0.46158	0.51243	0.62873	0.88589	0.9263	0.80063	0.94704	0.06825	0.57847	0.91962	0.22917	0.87437	0.37961	0.22178	0.55273	0.88704	0.98744	0.97286	0.9624	0.56406	0.71908	0.42234	0.83589	0.28336	0.15609	0.26754	0.37605	0.26057	0.19814	0.31009	0.10552	0.98388	0.96194	0.99119	0.93256	0.58824	0.17142	0.05915	0.46491	0.75972	0.73415	0.69177	0.40008	0.31245	0.31436	0.63075	0.1985	0.72991	0.52417	0.62564	0.38025	0.17592	0.32215	0.0838	0.10323	0.389	0.70169	0.55927	0.78272	0.84275	0.80964	0.74911	0.93278	0.50817	0.84569	0.80569	0.81547	0.82191	0.92739	0.73377	0.97489	0.33867	0.50021	0.7969	0.82826	0.44137	0.09214	0.19358	0.23902	0.62473	0.75714	0.52603	0.87926	0.86619	0.16203	0.37661	0.77035	0.87867	0.81207	0.88994	0.71232	0.38918	0.37673	0.47065	0.26372	0.62538	0.84803	0.88529	0.79302	0.7018	0.30334	0.63862	0.36917	0.57656	0.40561	0.49333	0.22916	0.23334	0.22498	0.34259	0.08675	0.36835	0.45715	0.42642	0.35169	0.43624	0.08533	0.32568	0.23219	0.33033	0.3222	0.44494	0.97997	0.97394	0.2605	0.32868	0.28626	0.76521	0.55425	0.40978	0.87442	0.99671	0.77272	0.89975	0.91887	0.00434	0.04138	0.0965	0.00741	0.08643	0.15702	0.60536	0.2338	0.12653	0.44452	0.69648	0.18103	0.13874	0.47806	0.402	0.10806	0.23548	0.48409	0.70121	0.48152	0.69919	0.84706	0.93799	0.84706	0.37976	0.83016	0.83698	0.78981	0.54088	0.85027	0.84819	0.74984	0.12737	0.64955	0.88968	0.06625	0.6564	0.81624	0.8481	0.75969	0.69252	0.81661	0.73951	0.71443	0.12612	0.48447	0.80677	0.09271	0.18634	0.2914	0.51117	0.25723	0.38597	0.55253	0.83272	0.40602	0.37911	0.53752	0.64044	0.52617	0.10012	0.29048	0.40851	0.17237
REACTOME_IMMUNOREGULATORY_INTERACTIONS_BETWEEN_A_LYMPHOID_AND_A_NON_LYMPHOID_CELL	0.50968	0.46022	0.65008	0.71766	0.22431	0.75338	0.38248	0.25614	0.28916	0.52564	0.29666	0.29875	0.54088	0.35225	0.30454	0.92867	0.05676	0.98265	0.58463	0.56573	0.45574	0.8196	0.80003	0.38281	0.58081	0.78076	0.32401	0.73136	0.62526	0.45364	0.36462	0.52596	0.15958	0.44841	0.52373	0.41157	0.38492	0.46833	0.23449	0.58671	0.57868	0.37666	0.49743	0.2237	0.15458	0.70181	0.31013	0.36344	0.15376	0.55348	0.54226	0.40381	0.41051	0.425	0.27972	0.62048	0.17967	0.35864	0.48646	0.2588	0.31485	0.41523	0.25448	0.2738	0.16494	0.72549	0.60486	0.97354	0.27064	0.68658	0.89285	0.97623	0.73915	0.88731	0.93686	0.70492	0.83503	0.20832	0.29462	0.60702	0.07842	0.91465	0.91082	0.62932	0.35082	0.82152	0.97919	0.99136	0.82204	0.97512	0.89038	0.85976	0.98195	0.24418	0.81667	0.84671	0.31944	0.79055	0.74317	0.25145	0.86565	0.70349	0.88187	0.8348	0.8963	0.60757	0.8609	0.63641	0.26384	0.72506	0.78854	0.75937	0.41797	0.79769	0.7463	0.74843	0.46382	0.77771	0.86845	0.87352	0.70896	0.76431	0.77783	0.54083	0.59165	0.23439	0.57096	0.6816	0.1268	0.89363	0.36916	0.38088	0.73659	0.64477	0.27919	0.2473	0.52568	0.24912	0.08988	0.09682	0.36391	0.64292	0.69346	0.28528	0.37029	0.36447	0.0861	0.11581	0.11796	0.46344	0.41458	0.32881	0.17953	0.50285	0.67695	0.53212	0.71826	0.22272	0.19489	0.12816	0.21585	0.31459	0.21387	0.05228	0.45553	0.35568	0.19238	0.17931	0.41138	0.16181	0.08193	0.081	0.06241	0.37883	0.68843	0.13467	0.71901	0.97703	0.82736	0.51697	0.17272	0.05072	0.09318	0.98905	0.21381	0.8251	0.75259	0.53338	0.75499	0.77149	0.39228	0.95948	0.27119	0.66022	0.09808	0.33202	0.07575	0.48021	0.34298	0.53323	0.1703	0.34157	0.37223	0.33126	0.46215	0.22001	0.02935	0.60968	0.0048	0.89211	0.46641	0.89812	0.56795	0.2003	0.87551	0.72043	0.51787	0.96818	0.95977	0.93594	0.97257	0.55589	0.46035	0.73608	0.16574	0.51087	0.36746	0.03299	0.03902	0.17947	0.71534	0.26642	0.26898	0.39587	0.90646	0.26437	0.22093	0.33669	0.24955	0.39662	0.00837	0.9517	0.85201	0.90788	0.62581	0.52708	0.57353	0.94729	0.50849	0.88591	0.95602	0.83766	0.9172	0.88957	0.74293	0.9392	0.81023
REACTOME_INHIBITION_OF_REPLICATION_INITIATION_OF_DAMAGED_DNA_BY_RB1_E2F1	0.51172	0.34899	0.42184	0.61349	0.21717	0.58445	0.89591	0.36209	0.34098	0.14655	0.12492	0.18376	0.54573	0.50437	0.56986	0.76926	0.4204	0.2072	0.03967	0.11248	0.13929	0.30046	0.242	0.2765	0.36178	0.98939	0.97744	0.93138	0.9905	0.26903	0.52336	0.05369	0.48473	0.35813	0.15946	0.53298	0.20008	0.5805	0.14037	0.40908	0.20285	0.4542	0.26456	0.40669	0.34744	0.39542	0.33912	0.48545	0.37579	0.18389	0.24841	0.34175	0.16762	0.23289	0.42594	0.37175	0.43604	0.2406	0.40355	0.74892	0.18601	0.34111	0.5098	0.18722	0.28853	0.71982	0.31791	0.48426	0.30211	0.64578	0.64511	0.47689	0.74054	0.74489	0.78654	0.64065	0.97762	0.71036	0.85062	0.80136	0.70148	0.72002	0.41208	0.11107	0.62431	0.69619	0.57187	0.45395	0.61365	0.77038	0.88263	0.81687	0.93906	0.75124	0.76152	0.65819	0.80575	0.94919	0.65744	0.43744	0.69915	0.62716	0.66487	0.46053	0.60371	0.36235	0.56038	0.42967	0.50361	0.99304	0.76911	0.46283	0.91926	0.34479	0.50399	0.48179	0.38642	0.52582	0.60177	0.53832	0.65025	0.55293	0.57802	0.80116	0.53861	0.44711	0.4658	0.33568	0.4783	0.32788	0.42412	0.44712	0.41906	0.54627	0.38005	0.11169	0.37039	0.61636	0.41378	0.68691	0.20252	0.3523	0.64316	0.18075	0.80716	0.18591	0.15396	0.2049	0.14913	0.35231	0.37374	0.21113	0.16443	0.48871	0.53609	0.62426	0.5153	0.42578	0.47609	0.18848	0.39852	0.867	0.61932	0.73902	0.68846	0.73125	0.38634	0.54883	0.70455	0.58209	0.52086	0.51417	0.49239	0.86254	0.65848	0.45469	0.97816	0.36993	0.39596	0.65342	0.40849	0.77408	0.64364	0.21727	0.63391	0.39554	0.93905	0.93468	0.96059	0.73142	0.93333	0.80978	0.8745	0.59441	0.57245	0.4266	0.49407	0.50658	0.86785	0.44473	0.53953	0.51007	0.25476	0.43642	0.29399	0.68992	0.93709	0.414	0.70393	0.32765	0.53564	0.25792	0.31159	0.39316	0.41911	0.63855	0.727	0.58762	0.73385	0.77827	0.74941	0.19758	0.60178	0.36355	0.82306	0.7697	0.17698	0.53933	0.12688	0.32692	0.68829	0.16766	0.69544	0.55461	0.47255	0.46614	0.62597	0.43938	0.51337	0.49943	0.80737	0.84991	0.82639	0.80648	0.69498	0.89427	0.84184	0.73431	0.8307	0.47763	0.69796	0.76786	0.78479	0.57872	0.86847	0.6295	0.65153
REACTOME_NEURONAL_SYSTEM	0.51188	0.51818	0.84035	0.63141	0.88947	0.63542	0.16003	0.15474	0.16838	0.73924	0.19897	0.34671	0.62913	0.95178	0.1936	0.95505	0.25552	0.32228	0.79269	0.57863	0.29857	0.10141	0.18843	0.37825	0.38465	0.67007	0.9961	0.86532	0.95776	0.18178	0.34155	0.41349	0.34314	0.77837	0.53743	0.78258	0.17376	0.38975	0.03625	0.01478	0.01463	0.50853	0.16255	0.4002	0.36952	0.21247	0.00698	0.57188	0.09323	0.49581	0.61121	0.4416	0.31251	0.2349	0.08115	0.42885	0.14208	0.32499	0.90866	0.68806	0.46611	0.59216	0.12148	0.10222	0.14167	0.11083	0.33398	0.15538	0.48878	0.48128	0.55784	0.21726	0.37854	0.52702	0.67878	0.34796	0.31295	0.78688	0.62072	0.77107	0.12519	0.20717	0.79482	0.18525	0.93452	0.88345	0.88339	0.87746	0.94906	0.95314	0.94811	0.94851	0.73847	0.91428	0.90369	0.91628	0.80348	0.5384	0.13058	0.30678	0.71562	0.37402	0.61204	0.71823	0.33776	0.70374	0.59952	0.69226	0.57189	0.57566	0.63162	0.5116	0.4799	0.19223	0.3103	0.27612	0.14374	0.44563	0.20439	0.43358	0.03239	0.46248	0.87026	0.65894	0.49444	0.49194	0.23409	0.51471	0.2499	0.7222	0.45803	0.52694	0.97357	0.60829	0.11581	0.13487	0.33046	0.75684	0.33419	0.47674	0.797	0.85379	0.29212	0.83906	0.38364	0.71333	0.81844	0.73588	0.72345	0.6339	0.7144	0.52598	0.52704	0.75758	0.84823	0.80523	0.69832	0.39748	0.19174	0.74295	0.18253	0.94654	0.18931	0.70545	0.97217	0.16718	0.11609	0.42285	0.10911	0.6692	0.26991	0.60983	0.70172	0.928	0.17332	0.60951	0.08856	0.59172	0.88398	0.8678	0.11763	0.19248	0.12842	0.56251	0.25612	0.71917	0.99219	0.96504	0.82742	0.57539	0.17867	0.79048	0.14687	0.08171	0.42406	0.10877	0.16365	0.05796	0.63451	0.06228	0.3827	0.81413	0.54918	0.91361	0.02497	0.18197	0.55495	0.07408	0.30929	0.02693	0.04916	0.09077	0.08685	0.11545	0.78008	0.79739	0.82235	0.31063	0.82315	0.80425	0.52557	0.10617	0.57635	0.18643	0.75308	0.82718	0.49709	0.68417	0.29306	0.6738	0.53148	0.79562	0.83945	0.98765	0.51216	0.88205	0.69834	0.12155	0.92075	0.41828	0.14815	0.48147	0.72861	0.77241	0.55362	0.83414	0.93383	0.83664	0.76757	0.43938	0.75642	0.87081	0.46509	0.19328	0.46222	0.3438	0.23809
BIOCARTA_CTCF_PATHWAY	0.51284	0.95862	0.88998	0.96059	0.56088	0.9745	0.66982	0.23329	0.98124	0.85639	0.49177	0.43996	0.87757	0.84388	0.8059	0.87018	0.54901	0.62618	0.14242	0.08785	0.8867	0.74551	0.07764	0.8346	0.9442	0.9519	0.89398	0.9569	0.89436	0.99603	0.9776	0.58092	0.99922	0.14547	0.09319	0.4086	0.04613	0.26704	0.03332	0.21034	0.4541	0.14522	0.26913	0.20359	0.19669	0.47976	0.47306	0.52964	0.59237	0.17604	0.19997	0.46779	0.11105	0.071	0.6147	0.67831	0.7388	0.57681	0.56414	0.50664	0.16359	0.54649	0.52531	0.1883	0.58567	0.59106	0.41436	0.90293	0.04904	0.70235	0.6722	0.84693	0.89418	0.76939	0.98112	0.86652	0.98717	0.46733	0.68849	0.9071	0.15385	0.98012	0.67812	0.37628	0.70309	0.64342	0.51904	0.7344	0.75143	0.94246	0.92056	0.95559	0.92406	0.85659	0.579	0.69987	0.72628	0.78108	0.80526	0.54604	0.59763	0.92481	0.67688	0.92598	0.98037	0.82972	0.89253	0.75204	0.45077	0.92133	0.69299	0.80085	0.19528	0.23147	0.29545	0.67707	0.11005	0.15897	0.35768	0.7571	0.29298	0.66103	0.8656	0.88533	0.50639	0.06901	0.0733	0.22569	0.0341	0.88893	0.16964	0.25104	0.82399	0.16205	0.00416	0.0497	0.17126	0.82106	0.19661	0.70436	0.47013	0.90125	0.25342	0.10282	0.93153	0.15967	0.04599	0.13449	0.12435	0.04065	0.04858	0.12214	0.08482	0.53824	0.46905	0.62377	0.56247	0.59887	0.20052	0.11221	0.87165	0.49559	0.10588	0.14782	0.47448	0.03165	0.13802	0.13282	0.07639	0.19249	0.11661	0.14975	0.08585	0.5241	0.24558	0.06186	0.82702	0.76851	0.19365	0.65993	0.33985	0.37921	0.43338	0.67305	0.65153	0.53003	0.95505	0.96534	0.81152	0.71169	0.68015	0.47567	0.62332	0.22961	0.26367	0.19928	0.05238	0.0389	0.07439	0.08034	0.01989	0.38079	0.55657	0.76058	0.09342	0.17761	0.17081	0.08065	0.02219	0.1494	0.01737	0.07671	0.01517	0.01852	0.60421	0.40088	0.14404	0.56318	0.95282	0.95093	0.7911	0.03407	0.17527	0.13925	0.11388	0.30918	0.57266	0.5973	0.0645	0.37514	0.58814	0.39418	0.34373	0.71004	0.87356	0.62361	0.92396	0.10696	0.66633	0.139	0.02113	0.40546	0.47214	0.56152	0.35223	0.43973	0.82873	0.80795	0.6808	0.30255	0.63451	0.74808	0.59093	0.12583	0.37782	0.29603	0.16557
REACTOME_PYRUVATE_METABOLISM_AND_CITRIC_ACID_TCA_CYCLE	0.51327	0.41806	0.49627	0.55097	0.51439	0.34934	0.79935	0.51859	0.84419	0.82691	0.67502	0.83836	0.26147	0.7647	0.38142	0.51402	0.67201	0.06767	0.10236	0.03708	0.13583	0.01816	0.02909	0.58848	0.22945	0.55213	0.58217	0.45485	0.12704	0.62111	0.65888	0.11671	0.77592	0.87213	0.92554	0.92097	0.9098	0.61693	0.96236	0.98751	0.93804	0.94171	0.95287	0.95547	0.83859	0.65284	0.80408	0.08682	0.70719	0.88431	0.87252	0.47062	0.80441	0.55096	0.29255	0.80774	0.53428	0.68984	0.38788	0.49061	0.46579	0.33998	0.01768	0.03691	0.10369	0.51901	0.11656	0.51571	0.49418	0.33488	0.28592	0.7241	0.52803	0.33109	0.26182	0.8541	0.13611	0.947	0.56687	0.31194	0.77049	0.01666	0.01639	0.18847	0.02611	0.01503	0.29828	0.34081	0.0429	0.26623	0.67514	0.67488	0.18941	0.06263	0.15391	0.00227	0.17036	0.01476	0.45109	0.85787	0.29251	0.85222	0.96526	0.99477	0.90809	0.66357	0.75884	0.8987	0.95243	0.22015	0.7489	0.23328	0.38641	0.76663	0.54564	0.39612	0.65923	0.24453	0.10832	0.47525	0.12578	0.41394	0.55302	0.63854	0.22448	0.57566	0.01904	0.10904	0.16287	0.2871	0.26401	0.43555	0.56552	0.09021	0.39607	0.45713	0.63282	0.34062	0.23727	0.80264	0.52391	0.4976	0.22515	0.38301	0.70189	0.54713	0.80767	0.86316	0.63581	0.63782	0.89798	0.90388	0.74799	0.76729	0.86821	0.86163	0.62289	0.75565	0.84459	0.90563	0.792	0.48924	0.65822	0.51872	0.5081	0.39037	0.84104	0.91459	0.73978	0.82054	0.9498	0.88363	0.94719	0.18701	0.76655	0.51548	0.5305	0.00159	0.00477	0.07809	0.05915	0.00692	0.01011	0.6215	0.05348	0.00311	0.01284	0.15483	0.000367	0.03491	0.60998	0.00214	0.029	0.51252	0.78647	0.46698	0.99219	0.72747	0.01721	0.36419	0.9982	0.14941	0.01033	0.52762	0.70407	0.94787	0.973	0.85426	0.93909	0.50789	0.49103	0.33577	0.91678	0.81128	0.15978	0.68678	0.91614	0.42861	0.60369	0.43346	0.44894	0.9901	0.96185	0.85183	0.98649	0.36078	0.29456	0.6235	0.32831	0.83064	0.86076	0.89654	0.84149	0.41504	0.63274	0.82661	0.81937	0.20707	0.32017	0.12339	0.12102	0.32483	0.19229	0.42571	0.46007	0.01876	0.01272	0.16876	0.03399	0.23428	0.22911	0.52773	0.34927	0.01363	0.01588	0.03406	0.02631
REACTOME_E2F_ENABLED_INHIBITION_OF_PRE_REPLICATION_COMPLEX_FORMATION	0.51411	0.53029	0.69959	0.75538	0.43908	0.63616	0.46492	0.45201	0.20837	0.62559	0.66536	0.64733	0.17725	0.77037	0.25849	0.60094	0.38036	0.87862	0.81623	0.85622	0.31544	0.36991	0.36009	0.29832	0.18208	0.0407	0.58906	0.64224	0.59347	0.22032	0.21079	0.23054	0.18569	0.38792	0.57652	0.1617	0.92437	0.82422	0.88337	0.76557	0.95809	0.1622	0.3183	0.22078	0.24223	0.87762	0.84946	0.3585	0.80379	0.39662	0.22423	0.26994	0.46952	0.28853	0.36902	0.86484	0.39823	0.2044	0.13588	0.22958	0.18942	0.53471	0.24788	0.59668	0.30085	0.29442	0.25958	0.21751	0.71134	0.73857	0.71737	0.97811	0.74505	0.28591	0.6706	0.48579	0.73489	0.86616	0.40191	0.1401	0.6929	0.5702	0.43666	0.40483	0.43639	0.60354	0.58466	0.74783	0.73927	0.05745	0.51935	0.24379	0.18426	0.62426	0.71205	0.34922	0.70044	0.37765	0.55594	0.23571	0.75532	0.36922	0.534	0.8512	0.67027	0.44252	0.70108	0.34944	0.55758	0.27483	0.26377	0.07318	0.84673	0.50887	0.28654	0.33841	0.63803	0.32121	0.31524	0.47698	0.47451	0.30668	0.23031	0.26128	0.37499	0.90195	0.41769	0.40199	0.61832	0.66916	0.32472	0.12149	0.42262	0.1144	0.08216	0.2178	0.06163	0.404	0.6803	0.52225	0.65163	0.19761	0.01718	0.13439	0.20911	0.6742	0.85999	0.63224	0.8254	0.42556	0.66735	0.45361	0.64978	0.58312	0.80308	0.71452	0.88784	0.7569	0.80411	0.67356	0.58316	0.0823	0.05719	0.05599	0.04483	0.10448	0.25132	0.22851	0.29115	0.03903	0.32278	0.13138	0.21535	0.00558	0.05826	0.03154	0.10975	0.94353	0.45878	0.93493	0.7196	0.54401	0.66381	0.55051	0.24143	0.86987	0.91311	0.80371	0.83815	0.23639	0.05461	0.16104	0.23586	0.71311	0.83814	0.76914	0.66137	0.71643	0.84125	0.93552	0.76973	0.62367	0.89258	0.72346	0.79703	0.86813	0.59037	0.92256	0.64824	0.76079	0.98753	0.84152	0.89025	0.97426	0.74119	0.88745	0.81685	0.53398	0.52104	0.2754	0.5839	0.87071	0.87604	0.97188	0.43514	0.21321	0.69167	0.46224	0.71909	0.3757	0.5519	0.60705	0.74358	0.25129	0.62975	0.39856	0.60169	0.94372	0.17189	0.73731	0.67507	0.60299	0.1808	0.53385	0.06304	0.13368	0.04138	0.2894	0.04382	0.64681	0.32579	0.38823	0.49097	0.4091	0.28309	0.77581	0.27602
REACTOME_ORGANIC_CATION_ANION_ZWITTERION_TRANSPORT	0.514115	0.7738	0.35321	0.77192	0.19302	0.32572	0.63702	0.34673	0.19346	0.72001	0.84311	0.72702	0.84905	0.03352	0.08742	0.15724	0.04958	0.37881	0.26129	0.30658	0.25539	0.77479	0.21971	0.34698	0.30526	0.79251	0.63182	0.67406	0.4559	0.14547	0.32679	0.50229	0.21655	0.77739	0.45206	0.59302	0.55615	0.50155	0.65806	0.43249	0.40651	0.8388	0.548	0.80649	0.90052	0.48407	0.63372	0.81071	0.25636	0.72857	0.86614	0.97334	0.50028	0.66792	0.42994	0.695	0.1777	0.96935	0.92708	0.94538	0.68724	0.03645	0.12689	0.23638	0.07722	0.8091	0.90387	0.55359	0.48729	0.36388	0.97881	0.48647	0.96229	0.56831	0.32104	0.52844	0.21664	0.29371	0.93699	0.886	0.30145	0.89208	0.77803	0.1732	0.96511	0.92117	0.90641	0.53813	0.98599	0.27775	0.39763	0.3098	0.36959	0.83319	0.97867	0.93662	0.88745	0.02438	0.25764	0.18368	0.13118	0.18096	0.35631	0.37738	0.5062	0.11763	0.37846	0.36229	0.44408	0.49303	0.82639	0.55518	0.7949	0.61082	0.72481	0.59474	0.50836	0.68028	0.66661	0.61199	0.46711	0.28713	0.34287	0.36617	0.34787	0.26898	0.46458	0.62658	0.22656	0.46938	0.39786	0.49892	0.10845	0.4237	0.46989	0.41609	0.57184	0.61145	0.70897	0.76401	0.5121	0.04702	0.51613	0.2457	0.0964	0.68071	0.56561	0.72225	0.55825	0.33568	0.18405	0.2025	0.21405	0.58478	0.34106	0.52832	0.40378	0.58189	0.36319	0.57197	0.20713	0.44268	0.44557	0.38559	0.90502	0.507	0.34619	0.26359	0.63664	0.39061	0.49354	0.40576	0.41994	0.58698	0.8938	0.39879	0.70161	0.39231	0.04681	0.41766	0.04196	0.31823	0.16573	0.13065	0.13434	0.75041	0.16103	0.72637	0.16448	0.02497	0.06937	0.05501	0.02393	0.94524	0.85659	0.98221	0.70168	0.81902	0.94043	0.57385	0.96469	0.78213	0.87073	0.6206	0.90539	0.57236	0.90441	0.8715	0.3976	0.94442	0.90637	0.84221	0.91005	0.7048	0.72761	0.39621	0.53346	0.96672	0.65915	0.79712	0.92778	0.91318	0.72529	0.74006	0.60837	0.3039	0.04386	0.35341	0.1421	0.18608	0.50257	0.16633	0.4678	0.18673	0.28524	0.2549	0.33687	0.36315	0.7388	0.62505	0.48861	0.99149	0.92591	0.97489	0.74664	0.89911	0.53398	0.97237	0.53566	0.98926	0.93304	0.95325	0.95088	0.86646	0.52772	0.94002	0.56001
REACTOME_ACTIVATION_OF_BH3_ONLY_PROTEINS	0.515045	0.20463	0.56843	0.12279	0.70588	0.85955	0.59085	0.40975	0.89422	0.02892	0.02728	0.04074	0.59355	0.90455	0.75819	0.66971	0.75566	0.49433	0.13515	0.26593	0.30232	0.57056	0.25716	0.82963	0.43815	0.77765	0.98979	0.8615	0.98526	0.65984	0.73323	0.17127	0.86491	0.24643	0.33058	0.44834	0.51468	0.62587	0.27915	0.67543	0.89976	0.36813	0.22328	0.18813	0.20571	0.92619	0.75303	0.97799	0.8364	0.25483	0.37589	0.29471	0.33708	0.19022	0.42117	0.8322	0.75799	0.24511	0.5834	0.30727	0.414	0.56633	0.52463	0.1457	0.50135	0.37822	0.52849	0.52034	0.66723	0.68167	0.14783	0.20493	0.31692	0.332	0.80277	0.47597	0.96395	0.89798	0.41761	0.82103	0.51067	0.78544	0.18949	0.27902	0.19278	0.21144	0.18022	0.17709	0.15114	0.30943	0.81117	0.70159	0.41864	0.73157	0.19648	0.24032	0.22084	0.64923	0.40957	0.89434	0.49703	0.6026	0.62465	0.65336	0.15955	0.71383	0.66929	0.56023	0.57958	0.80929	0.25065	0.58925	0.09934	0.34464	0.45202	0.41484	0.39292	0.27142	0.25292	0.26173	0.357	0.34205	0.73655	0.70203	0.56438	0.35411	0.20251	0.2244	0.21341	0.14517	0.2095	0.16337	0.65644	0.69897	0.56375	0.80429	0.59578	0.14475	0.30552	0.29539	0.41133	0.58621	0.72503	0.15416	0.71988	0.34375	0.38299	0.32286	0.35705	0.40368	0.33951	0.45826	0.26034	0.80735	0.88556	0.64065	0.90727	0.57655	0.59734	0.30313	0.53567	0.4762	0.66969	0.35221	0.9731	0.72068	0.82321	0.78665	0.81541	0.36449	0.55539	0.38966	0.47927	0.86947	0.81191	0.54751	0.93274	0.42477	0.69515	0.89248	0.18023	0.24972	0.44277	0.86648	0.60508	0.88457	0.91897	0.78858	0.80123	0.49882	0.26714	0.64406	0.26643	0.33502	0.68749	0.18636	0.5931	0.48516	0.80131	0.35609	0.54159	0.17086	0.81742	0.17934	0.62682	0.44553	0.72298	0.3541	0.68151	0.15476	0.55022	0.18018	0.19744	0.49386	0.73681	0.91702	0.50467	0.86528	0.97293	0.92843	0.94102	0.06173	0.36364	0.08432	0.30666	0.29424	0.60086	0.40422	0.43893	0.65319	0.57247	0.50959	0.30045	0.19423	0.73599	0.51541	0.71886	0.46178	0.44315	0.3483	0.1043	0.61952	0.94478	0.71504	0.77217	0.91489	0.95403	0.98262	0.90414	0.57749	0.90651	0.81712	0.96482	0.35331	0.71194	0.72455	0.69318
BIOCARTA_RARRXR_PATHWAY	0.51506	0.76812	0.61034	0.48446	0.65427	0.80662	0.8092	0.94756	0.92841	0.41805	0.40157	0.09337	0.66244	0.84947	0.74758	0.95175	0.4547	0.60734	0.38186	0.20627	0.58203	0.8885	0.8862	0.93951	0.77435	0.54478	0.48754	0.59011	0.61795	0.73481	0.942	0.8356	0.85689	0.05879	0.03676	0.03719	0.1306	0.28955	0.45557	0.49237	0.87163	0.05471	0.20863	0.07875	0.11771	0.50389	0.39379	0.33878	0.64163	0.35458	0.4467	0.24838	0.51895	0.3464	0.52201	0.97523	0.76438	0.60466	0.40808	0.16967	0.46853	0.58977	0.60779	0.47666	0.45535	0.46367	0.2314	0.2875	0.4527	0.15178	0.40225	0.55835	0.57135	0.56149	0.60438	0.38103	0.76067	0.72478	0.37372	0.76571	0.21728	0.71625	0.91383	0.60965	0.79561	0.81544	0.92738	0.91276	0.93245	0.79266	0.78727	0.74596	0.89624	0.47212	0.91029	0.95167	0.70976	0.10759	0.24678	0.32997	0.3185	0.47966	0.88891	0.76184	0.70599	0.13705	0.87168	0.25577	0.51678	0.19032	0.57578	0.45133	0.40035	0.56002	0.4696	0.45905	0.56931	0.30323	0.4494	0.38937	0.58519	0.37459	0.44179	0.30865	0.54033	0.79064	0.44755	0.73712	0.37706	0.44761	0.31397	0.10981	0.33763	0.30149	0.8784	0.67271	0.62163	0.27584	0.11562	0.2187	0.05519	0.24455	0.62921	0.12138	0.60259	0.08346	0.10228	0.05937	0.05979	0.65485	0.8791	0.65681	0.54459	0.35387	0.25096	0.12655	0.2179	0.05894	0.37976	0.15555	0.2105	0.12422	0.31628	0.21132	0.39454	0.50561	0.94565	0.80695	0.94456	0.1712	0.62709	0.3583	0.49997	0.5046	0.88102	0.39924	0.9308	0.76965	0.56528	0.68336	0.51334	0.11375	0.71991	0.68884	0.54457	0.63432	0.76111	0.53138	0.47118	0.17155	0.21127	0.20717	0.18094	0.97302	0.89804	0.97801	0.69996	0.72858	0.57949	0.51684	0.23016	0.99447	0.97825	0.91044	0.51747	0.48658	0.34156	0.27448	0.42681	0.52097	0.34346	0.18031	0.15424	0.16595	0.65541	0.3104	0.2287	0.47726	0.58079	0.72764	0.33984	0.06563	0.10753	0.12313	0.07747	0.74452	0.82567	0.74845	0.30145	0.76403	0.94589	0.64427	0.865	0.51079	0.86234	0.60524	0.70113	0.84939	0.64668	0.51278	0.7416	0.86447	0.80119	0.69867	0.74512	0.75548	0.42163	0.80184	0.4705	0.62408	0.48981	0.57983	0.5234	0.29043	0.1308	0.34015	0.11489
REACTOME_AMINO_ACID_TRANSPORT_ACROSS_THE_PLASMA_MEMBRANE	0.515325	0.33736	0.78604	0.16826	0.7559	0.91011	0.87981	0.15436	0.95349	0.2356	0.29475	0.1556	0.26131	0.85433	0.74629	0.94529	0.88121	0.87992	0.83547	0.51507	0.65287	0.80005	0.81288	0.36433	0.25348	0.26106	0.39914	0.03409	0.40273	0.63447	0.61296	0.67108	0.4576	0.1623	0.17929	0.22842	0.3314	0.49181	0.56229	0.79112	0.70279	0.09311	0.42048	0.21108	0.39099	0.54762	0.17491	0.34457	0.61754	0.40459	0.44738	0.26316	0.82515	0.63714	0.95959	0.73746	0.95728	0.21344	0.28182	0.08313	0.43103	0.8052	0.94437	0.85985	0.93263	0.20524	0.15145	0.58304	0.13366	0.16823	0.40257	0.92404	0.2782	0.60859	0.51558	0.74478	0.76802	0.44034	0.19646	0.24996	0.36886	0.42534	0.14788	0.92029	0.00879	0.13471	0.3791	0.79253	0.06447	0.53818	0.79865	0.50621	0.70518	0.16344	0.04542	0.07263	0.05031	0.88231	0.87651	0.98335	0.51641	0.99784	0.99788	0.97876	0.99527	0.97333	0.96563	0.96221	0.86937	0.69648	0.9373	0.98159	0.61141	0.42324	0.48929	0.79169	0.52732	0.35311	0.60636	0.83222	0.73546	0.48695	0.62219	0.48447	0.58515	0.25452	0.31159	0.2394	0.34705	0.21609	0.25489	0.3862	0.65957	0.52382	0.3494	0.47252	0.24445	0.09855	0.33307	0.26832	0.12451	0.41206	0.18028	0.3883	0.38899	0.51066	0.25652	0.34118	0.58975	0.85276	0.70834	0.60726	0.5807	0.19962	0.43818	0.13808	0.07828	0.65908	0.35802	0.49439	0.39215	0.98856	0.82232	0.88849	0.81435	0.89146	0.86986	0.7003	0.68306	0.97513	0.72913	0.92072	0.86825	0.70124	0.54071	0.63356	0.15012	0.37649	0.1925	0.09335	0.81421	0.50807	0.83824	0.5513	0.65699	0.16872	0.24306	0.111	0.17708	0.65286	0.603	0.56156	0.55896	0.32887	0.63188	0.41819	0.74607	0.65014	0.23538	0.18775	0.32206	0.58804	0.79526	0.83753	0.25595	0.48794	0.05896	0.33918	0.29402	0.36564	0.39497	0.27131	0.44959	0.24437	0.59357	0.45851	0.13851	0.26139	0.26094	0.15433	0.10576	0.2556	0.12401	0.27753	0.18801	0.93403	0.70343	0.90349	0.50569	0.97829	0.85371	0.8717	0.73698	0.9554	0.88286	0.96811	0.74731	0.94103	0.42036	0.54925	0.27814	0.73327	0.90771	0.4911	0.95623	0.91831	0.8157	0.65487	0.93767	0.57063	0.49493	0.24376	0.50056	0.90971	0.9338	0.56058	0.89735
BIOCARTA_ATRBRCA_PATHWAY	0.51567	0.57293	0.29491	0.42271	0.2896	0.75672	0.94262	0.08524	0.29438	0.18714	0.1817	0.1584	0.88958	0.80276	0.64856	0.90939	0.1113	0.96689	0.62184	0.34481	0.34562	0.90331	0.37042	0.24894	0.14856	0.89985	0.73245	0.97631	0.57723	0.50592	0.21102	0.18531	0.04886	0.15807	0.08089	0.15618	0.10871	0.28308	0.87978	0.82484	0.48727	0.21862	0.42908	0.16618	0.4614	0.41471	0.91422	0.51538	0.15031	0.06457	0.10966	0.15411	0.07672	0.2182	0.48947	0.1304	0.11124	0.07006	0.24259	0.4879	0.12196	0.52624	0.26857	0.24204	0.08644	0.59106	0.29305	0.5587	0.43426	0.70754	0.9905	0.99033	0.97047	0.74296	0.91156	0.72312	0.81846	0.91895	0.96531	0.97604	0.63201	0.79983	0.61165	0.05093	0.92589	0.40004	0.68507	0.72926	0.79402	0.9175	0.86477	0.89105	0.90056	0.93604	0.97602	0.68645	0.87538	0.19679	0.16126	0.5706	0.14034	0.38816	0.44187	0.51354	0.64427	0.3849	0.72879	0.55593	0.47618	0.39194	0.52696	0.24482	0.70662	0.18053	0.29072	0.32133	0.27738	0.48759	0.86093	0.79794	0.72175	0.40976	0.71361	0.77732	0.37935	0.60295	0.81378	0.64587	0.7008	0.9581	0.3726	0.51347	0.80825	0.30827	0.18696	0.19055	0.1623	0.79552	0.58438	0.6808	0.37893	0.70393	0.59446	0.30307	0.11196	0.35928	0.14591	0.11157	0.11603	0.16992	0.09491	0.17527	0.0942	0.29455	0.18943	0.19773	0.19848	0.19932	0.10215	0.06323	0.02984	0.2336	0.25676	0.35726	0.29837	0.27679	0.42887	0.6719	0.54924	0.21596	0.46581	0.3292	0.24311	0.2648	0.67875	0.18319	0.52122	0.4143	0.41765	0.28821	0.55469	0.83098	0.90765	0.78456	0.36714	0.30681	0.60123	0.57926	0.26474	0.92703	0.64909	0.50879	0.29342	0.94342	0.86997	0.8387	0.54989	0.91185	0.76827	0.51617	0.6517	0.84642	0.94765	0.738	0.85404	0.79849	0.71657	0.64432	0.36376	0.88503	0.86001	0.87352	0.57732	0.47335	0.70907	0.72743	0.24015	0.94381	0.90474	0.92046	0.81704	0.3595	0.3444	0.31407	0.08461	0.66692	0.44713	0.90138	0.13709	0.51768	0.3986	0.77204	0.25872	0.62338	0.84584	0.7855	0.92826	0.52831	0.57369	0.67997	0.15992	0.91149	0.83163	0.8907	0.42328	0.6129	0.69679	0.7489	0.48656	0.96145	0.85845	0.94401	0.84256	0.51596	0.26063	0.83265	0.17055
REACTOME_PERK_REGULATED_GENE_EXPRESSION	0.515675	0.60751	0.37027	0.58385	0.59756	0.76425	0.83201	0.80861	0.83528	0.16444	0.16989	0.53971	0.77356	0.92323	0.8486	0.94315	0.73175	0.86004	0.65051	0.4474	0.43374	0.91588	0.51404	0.35543	0.2001	0.38047	0.28619	0.23631	0.41991	0.67016	0.24836	0.31316	0.30117	0.27658	0.18073	0.48261	0.2798	0.49265	0.59771	0.89501	0.87846	0.26297	0.22666	0.40715	0.10301	0.52229	0.6868	0.40431	0.77324	0.07486	0.0198	0.18507	0.03577	0.07247	0.29233	0.82922	0.30859	0.11006	0.04159	0.1804	0.01506	0.81368	0.4303	0.52678	0.5092	0.08882	0.04967	0.37278	0.13603	0.21815	0.94347	0.87618	0.79443	0.23913	0.5183	0.75935	0.44572	0.42895	0.61928	0.23986	0.68359	0.12848	0.79927	0.24982	0.47746	0.82024	0.98012	0.9632	0.91054	0.67635	0.45886	0.5713	0.5059	0.64453	0.89145	0.8663	0.75989	0.05704	0.95423	0.51996	0.42436	0.56316	0.80936	0.57119	0.94914	0.5546	0.95278	0.63719	0.58788	0.33573	0.88564	0.54014	0.94518	0.05595	0.01979	0.22665	0.01651	0.1565	0.43396	0.53582	0.24321	0.29796	0.28084	0.41459	0.1476	0.22159	0.28843	0.32906	0.24023	0.36908	0.08432	0.08292	0.57828	0.12316	0.17545	0.04293	0.08252	0.23288	0.1619	0.15839	0.07236	0.50014	0.35909	0.03567	0.39083	0.02892	0.01437	0.00734	0.02079	0.00642	0.06328	0.00676	0.00842	0.04365	0.06905	0.02536	0.02138	0.01651	0.02208	0.00234	0.02223	0.53786	0.75583	0.12498	0.67238	0.31531	0.80014	0.16007	0.56164	0.51731	0.33769	0.27592	0.15047	0.33227	0.72143	0.03287	0.76878	0.92718	0.27234	0.50174	0.72587	0.77871	0.7897	0.0734	0.73077	0.15497	0.16939	0.16875	0.38867	0.67715	0.61742	0.05964	0.73708	0.83115	0.52782	0.9064	0.34703	0.8732	0.86257	0.99671	0.96223	0.76885	0.9018	0.9202	0.9736	0.83748	0.66111	0.80499	0.48109	0.94923	0.85649	0.82878	0.94692	0.90542	0.96	0.68501	0.91605	0.64455	0.64202	0.72906	0.66828	0.75847	0.7884	0.35962	0.91807	0.42136	0.94757	0.98528	0.13501	0.65209	0.95867	0.55198	0.97599	0.83663	0.91385	0.92021	0.71752	0.95012	0.96859	0.77314	0.83478	0.69989	0.34399	0.88102	0.09435	0.2943	0.23939	0.45463	0.15446	0.87859	0.6867	0.78147	0.62832	0.59233	0.60066	0.69187	0.52864
KEGG_ARGININE_AND_PROLINE_METABOLISM	0.51588	0.77343	0.36681	0.80242	0.15895	0.263	0.66536	0.26826	0.5496	0.70086	0.21972	0.49165	0.94022	0.18052	0.28821	0.11054	0.39667	0.5218	0.80383	0.87108	0.61012	0.76484	0.89028	0.97981	0.88804	0.75773	0.19537	0.69982	0.68423	0.37066	0.86116	0.65639	0.75943	0.3111	0.22093	0.29966	0.18452	0.03937	0.05773	0.11102	0.30213	0.17129	0.0866	0.15135	0.21097	0.09693	0.29864	0.09696	0.52914	0.59423	0.67518	0.61309	0.73154	0.57935	0.46186	0.14071	0.76454	0.84625	0.42078	0.81158	0.95011	0.57127	0.73826	0.65207	0.79688	0.32954	0.27146	0.265	0.44304	0.23869	0.78119	0.44172	0.95898	0.17333	0.05897	0.21758	0.48454	0.40033	0.91134	0.75914	0.78808	0.05745	0.55006	0.47304	0.81766	0.88007	0.81264	0.76698	0.95318	0.23042	0.13084	0.16445	0.39445	0.39919	0.9399	0.88954	0.94395	0.38624	0.69817	0.71048	0.58796	0.80511	0.61612	0.37709	0.67726	0.45646	0.65299	0.7321	0.52677	0.94676	0.68699	0.62034	0.86882	0.63817	0.53371	0.48408	0.83502	0.71558	0.51625	0.42496	0.70712	0.36687	0.16156	0.32819	0.6183	0.87948	0.91184	0.93527	0.95611	0.87056	0.87263	0.86962	0.13259	0.63327	0.59593	0.64273	0.51187	0.93132	0.72971	0.76112	0.41165	0.08054	0.27887	0.20311	0.22511	0.64193	0.54763	0.63696	0.62046	0.50583	0.3974	0.53393	0.49177	0.77607	0.12877	0.44501	0.43095	0.30671	0.56203	0.52133	0.57356	0.7219	0.85091	0.89742	0.24069	0.63131	0.70114	0.51519	0.61353	0.7644	0.75212	0.83491	0.69501	0.28821	0.59324	0.65437	0.4162	0.87997	0.32052	0.66138	0.56499	0.62145	0.44139	0.5992	0.7234	0.68855	0.49408	0.6916	0.5361	0.17785	0.3451	0.11255	0.37663	0.319	0.44541	0.43054	0.44702	0.21376	0.84245	0.3351	0.16775	0.36664	0.15715	0.25685	0.30627	0.329	0.59059	0.31107	0.50495	0.43587	0.44798	0.47422	0.08112	0.12921	0.41211	0.35704	0.18838	0.622	0.34369	0.35917	0.36861	0.16887	0.3179	0.40478	0.33117	0.19819	0.27105	0.75293	0.38416	0.6046	0.54459	0.36497	0.59127	0.45728	0.31481	0.56262	0.41053	0.45893	0.8536	0.47503	0.76727	0.57507	0.27123	0.5424	0.56523	0.47617	0.31033	0.31885	0.44367	0.53252	0.33315	0.51326	0.39415	0.72317	0.55115	0.51551	0.63507
BIOCARTA_ARF_PATHWAY	0.516465	0.4904	0.48423	0.43377	0.51256	0.8864	0.61641	0.16106	0.8184	0.02942	0.00411	0.01228	0.54013	0.90069	0.64192	0.77661	0.66402	0.94427	0.18213	0.21873	0.58549	0.39862	0.02786	0.3248	0.36197	0.63405	0.91197	0.60606	0.61083	0.69585	0.40017	0.10911	0.57852	0.08738	0.039	0.41028	0.02306	0.14449	0.00667	0.22033	0.14776	0.08615	0.02058	0.03648	0.03618	0.25467	0.18272	0.22517	0.34009	0.35202	0.56198	0.70089	0.58136	0.40424	0.51285	0.41717	0.5847	0.3295	0.76907	0.40605	0.46584	0.85343	0.67554	0.11449	0.68795	0.72196	0.41518	0.92725	0.42433	0.78413	0.44296	0.80983	0.85579	0.66255	0.82433	0.76417	0.77409	0.95651	0.83135	0.63367	0.73748	0.69992	0.02882	0.02763	0.35032	0.64077	0.42271	0.74781	0.55474	0.81344	0.58212	0.65657	0.77916	0.84202	0.52934	0.30103	0.78072	0.63895	0.91417	0.98717	0.8756	0.98307	0.7237	0.84045	0.93553	0.83463	0.92769	0.84188	0.85433	0.96341	0.8837	0.91361	0.70624	0.79218	0.85177	0.97273	0.71061	0.86768	0.93066	0.9265	0.97652	0.9507	0.98875	0.94459	0.96719	0.70941	0.82617	0.78395	0.7033	0.93836	0.60745	0.67937	0.7371	0.26637	0.08013	0.16965	0.06445	0.79772	0.68617	0.65885	0.4652	0.50764	0.11907	0.1431	0.20196	0.23667	0.07633	0.16345	0.08084	0.11209	0.09562	0.10035	0.03039	0.3102	0.32155	0.21469	0.15159	0.25504	0.09339	0.04584	0.08548	0.7868	0.55608	0.75573	0.55127	0.33725	0.45154	0.72323	0.24237	0.69149	0.78215	0.83869	0.63734	0.70715	0.52513	0.44735	0.57366	0.9196	0.62753	0.69983	0.37367	0.23269	0.17386	0.48693	0.33504	0.63038	0.65144	0.7172	0.81618	0.57637	0.43184	0.64375	0.63452	0.25205	0.08562	0.23436	0.04479	0.04119	0.21622	0.03459	0.05148	0.24269	0.28319	0.58341	0.09124	0.11322	0.17988	0.03605	0.15355	0.09284	0.02637	0.02982	0.00696	0.0069	0.8122	0.43615	0.16415	0.50864	0.88904	0.77181	0.53318	0.02885	0.12623	0.06313	0.14583	0.24857	0.55037	0.85056	0.16432	0.904	0.8814	0.63997	0.64586	0.65361	0.94566	0.88309	0.91202	0.08175	0.35851	0.15294	0.12439	0.2903	0.2785	0.5087	0.16198	0.17631	0.69898	0.66806	0.52008	0.28472	0.48988	0.67987	0.32254	0.12099	0.30513	0.1857	0.18463
KEGG_TIGHT_JUNCTION	0.516955	0.87444	0.94895	0.48813	0.95876	0.51136	0.21448	0.50822	0.2494	0.3039	0.09984	0.05917	0.72358	0.50987	0.4601	0.28434	0.49869	0.09716	0.14465	0.74587	0.04843	0.11264	0.50051	0.97435	0.39945	0.77022	0.84382	0.39791	0.60323	0.04044	0.58363	0.11772	0.47446	0.68587	0.77834	0.30676	0.95099	0.50695	0.35772	0.62859	0.96362	0.26777	0.36942	0.068	0.33057	0.84369	0.85119	0.60663	0.79959	0.99234	0.95836	0.94019	0.89461	0.96286	0.92684	0.9569	0.80777	0.97941	0.79062	0.60134	0.53064	0.38218	0.42578	0.2149	0.31584	0.67501	0.94292	0.29601	0.97283	0.97227	0.85807	0.92472	0.92527	0.08173	0.2244	0.07801	0.45167	0.8703	0.90036	0.99441	0.57173	0.95523	0.95029	0.55405	0.94537	0.77058	0.83134	0.74205	0.91071	0.19684	0.37952	0.3064	0.21154	0.8066	0.91281	0.81858	0.77529	0.1405	0.17797	0.26769	0.35764	0.17255	0.25648	0.56688	0.27879	0.16813	0.26805	0.21579	0.86522	0.99402	0.49317	0.85219	0.47901	0.93893	0.93527	0.67767	0.94272	0.93613	0.88283	0.55275	0.74957	0.5074	0.44783	0.36529	0.45618	0.89889	0.64618	0.89789	0.40576	0.35036	0.18536	0.44649	0.30343	0.03258	0.44746	0.94831	0.51197	0.3978	0.72953	0.30728	0.99138	0.09495	0.56311	0.39748	0.65411	0.89983	0.96636	0.98526	0.87488	0.78466	0.94174	0.99813	0.97248	0.98728	0.93989	0.97387	0.99628	0.70207	0.95526	0.97676	0.78859	0.01468	0.1281	0.38374	0.08754	0.12493	0.52642	0.91151	0.72082	0.06872	0.78437	0.5741	0.96418	0.20325	0.66604	0.89988	0.74008	0.63543	0.24738	0.96372	0.28542	0.86516	0.88292	0.90987	0.70595	0.93157	0.96153	0.92492	0.72215	0.1964	0.2403	0.75475	0.1362	0.39759	0.52039	0.42066	0.21005	0.8298	0.43784	0.78153	0.47306	0.13435	0.13303	0.13728	0.61016	0.25777	0.30352	0.77239	0.14116	0.81088	0.47709	0.88631	0.29061	0.49609	0.25431	0.86115	0.46306	0.34184	0.51352	0.57052	0.66581	0.24895	0.16789	0.71745	0.02319	0.12509	0.22357	0.47964	0.61347	0.75763	0.3767	0.86335	0.41832	0.06343	0.35909	0.18843	0.64364	0.93085	0.07267	0.99488	0.07698	0.18721	0.10028	0.39905	0.04861	0.0476	0.07949	0.14936	0.0459	0.59297	0.4123	0.51204	0.1537	0.04011	0.02661	0.28867	0.01359
REACTOME_INTERACTION_BETWEEN_L1_AND_ANKYRINS	0.517675	0.79088	0.85153	0.41338	0.94375	0.86268	0.38721	0.80367	0.96885	0.49463	0.2715	0.25992	0.03879	0.98909	0.94514	0.62018	0.98727	0.4355	0.32761	0.20564	0.92387	0.29302	0.74516	0.5253	0.66973	0.76472	0.21708	0.73546	0.19213	0.64913	0.75956	0.37708	0.72868	0.44051	0.27954	0.18896	0.20681	0.02602	0.48106	0.87912	0.10058	0.53369	0.81691	0.81321	0.62127	0.04567	0.30589	0.01443	0.31137	0.75994	0.47059	0.69215	0.77521	0.72448	0.79565	0.85651	0.85797	0.67841	0.35173	0.76776	0.25754	0.99136	0.9394	0.72835	0.96248	0.35281	0.22289	0.20202	0.21162	0.43938	0.70441	0.80246	0.515	0.38862	0.07254	0.32796	0.40197	0.71423	0.75322	0.5961	0.69123	0.39812	0.85091	0.90082	0.59258	0.72088	0.61785	0.7522	0.83206	0.6864	0.23405	0.56822	0.5318	0.66708	0.82531	0.95278	0.84466	0.12586	0.82739	0.6318	0.68244	0.83563	0.98887	0.96401	0.98478	0.77283	0.97803	0.79678	0.96834	0.19387	0.99079	0.98954	0.92773	0.54581	0.49413	0.73502	0.50488	0.3512	0.13973	0.26083	0.63064	0.75435	0.2444	0.73101	0.46622	0.59695	0.63187	0.38371	0.61977	0.43411	0.22623	0.25485	0.5872	0.08068	0.34146	0.1895	0.25377	0.27072	0.09899	0.37117	0.27804	0.43519	0.44672	0.38969	0.82698	0.47953	0.66518	0.44419	0.66338	0.79966	0.70169	0.7092	0.65425	0.65718	0.12519	0.30965	0.31087	0.45008	0.59651	0.58503	0.42345	0.05624	0.37035	0.33016	0.01767	0.42796	0.61161	0.83	0.70896	0.42341	0.47551	0.6064	0.54887	0.04998	0.75408	0.5826	0.06929	0.47742	0.15978	0.67264	0.68183	0.18014	0.28145	0.52735	0.64897	0.72754	0.56515	0.74548	0.35795	0.64665	0.44027	0.41621	0.5253	0.37137	0.65856	0.5419	0.28609	0.35842	0.12495	0.38696	0.43194	0.54834	0.56153	0.87445	0.24925	0.85824	0.8025	0.46314	0.39171	0.41965	0.09325	0.55254	0.24853	0.03242	0.00889	0.14955	0.02788	0.30652	0.05384	0.22347	0.12368	0.54207	0.08157	0.19206	0.15241	0.36056	0.56585	0.96489	0.08864	0.96095	0.90184	0.76698	0.90604	0.87648	0.7988	0.97054	0.95376	0.23734	0.72547	0.77548	0.23681	0.30979	0.08786	0.40653	0.03499	0.06609	0.01289	0.13682	0.01121	0.36004	0.1701	0.52035	0.11237	0.05206	0.02076	0.1142	0.01519
BIOCARTA_GLEEVEC_PATHWAY	0.517835	0.56042	0.52025	0.4192	0.55017	0.46556	0.0853	0.04088	0.11568	0.41214	0.56619	0.22891	0.54453	0.66527	0.26194	0.61015	0.37256	0.78861	0.33269	0.64002	0.24487	0.30246	0.12922	0.24845	0.27245	0.75759	0.52189	0.58496	0.32526	0.26794	0.17398	0.11971	0.29753	0.38395	0.38096	0.21634	0.35169	0.17083	0.41733	0.57254	0.17712	0.4352	0.5441	0.33329	0.72737	0.52017	0.60182	0.42686	0.692	0.49306	0.71592	0.49639	0.6868	0.7938	0.70889	0.45741	0.65627	0.75869	0.62902	0.4667	0.75399	0.61116	0.60516	0.77893	0.66882	0.38722	0.45022	0.39194	0.57961	0.75439	0.71542	0.78864	0.91414	0.58907	0.91154	0.64737	0.57908	0.79927	0.8674	0.36962	0.81893	0.93116	0.39319	0.70311	0.52401	0.51763	0.35634	0.66147	0.52209	0.63112	0.8362	0.63977	0.46637	0.75527	0.63233	0.37386	0.69771	0.18475	0.74717	0.49353	0.6606	0.47572	0.68114	0.66977	0.37866	0.51099	0.73287	0.42069	0.2782	0.54895	0.72212	0.22229	0.61346	0.29185	0.38993	0.25979	0.34288	0.68006	0.80996	0.94748	0.90254	0.41417	0.70131	0.51804	0.53215	0.70893	0.80356	0.6378	0.73829	0.85693	0.18435	0.79642	0.69399	0.22066	0.18522	0.3395	0.17847	0.89477	0.7286	0.80951	0.74059	0.45413	0.12911	0.27082	0.22139	0.9715	0.88813	0.95806	0.88833	0.8369	0.70311	0.86969	0.69006	0.80461	0.57211	0.83354	0.72271	0.88599	0.75628	0.90573	0.74227	0.46331	0.32776	0.61071	0.25212	0.51453	0.76964	0.82061	0.39791	0.43921	0.77305	0.68147	0.76986	0.54898	0.35479	0.39275	0.61151	0.9282	0.79496	0.5642	0.72882	0.61271	0.61266	0.65052	0.45577	0.52275	0.83584	0.72234	0.51754	0.54964	0.69195	0.33499	0.62301	0.55488	0.65211	0.50355	0.13776	0.42416	0.20712	0.18755	0.21732	0.33072	0.43855	0.27798	0.27506	0.40425	0.44183	0.36143	0.18225	0.61129	0.50987	0.53681	0.14487	0.12411	0.68814	0.62531	0.30148	0.35461	0.63063	0.54788	0.38367	0.39069	0.43105	0.62194	0.19494	0.22148	0.24979	0.22362	0.08511	0.33281	0.60174	0.47034	0.26036	0.43245	0.88102	0.50872	0.22902	0.0385	0.1344	0.10832	0.0731	0.31313	0.28294	0.28007	0.12774	0.1316	0.54077	0.36354	0.22791	0.23882	0.22594	0.29824	0.13337	0.14577	0.25334	0.14515	0.11307
BIOCARTA_CTL_PATHWAY	0.517885	0.63807	0.83186	0.33829	0.65589	0.87098	0.59909	0.28352	0.29149	0.74011	0.78411	0.60109	0.44819	0.84284	0.30552	0.92951	0.10913	0.89107	0.78072	0.51494	0.87278	0.62091	0.57186	0.1705	0.26103	0.75444	0.97895	0.89501	0.85176	0.70554	0.0958	0.70871	0.05887	0.76797	0.72007	0.51858	0.48513	0.74973	0.10734	0.43909	0.01372	0.72665	0.87708	0.46339	0.67175	0.77795	0.04018	0.30174	0.02079	0.92976	0.94858	0.94057	0.64633	0.7309	0.04543	0.14883	0.02194	0.8453	0.99808	0.89829	0.84286	0.63822	0.04009	0.27253	0.06938	0.87699	0.18481	0.52231	0.15979	0.43797	0.2395	0.83646	0.17104	0.74722	0.98678	0.97357	0.70406	0.28572	0.01745	0.08543	0.0287	0.18469	0.17837	0.79236	0.01493	0.30439	0.57116	0.78321	0.148	0.98072	0.99002	0.99742	0.90179	0.22993	0.09228	0.34621	0.02727	0.53526	0.77655	0.63598	0.85979	0.89927	0.75415	0.79178	0.89931	0.86675	0.91315	0.90057	0.81936	0.78965	0.63259	0.95968	0.30843	0.78194	0.78974	0.95348	0.32172	0.72218	0.58933	0.99494	0.2865	0.94949	0.99952	0.98698	0.84495	0.10145	0.0827	0.30812	0.06051	0.60734	0.94092	0.2453	0.88603	0.64078	0.66938	0.18646	0.35046	0.05528	0.0784	0.06963	0.24919	0.94816	0.20959	0.70667	0.04252	0.22258	0.35217	0.14621	0.27225	0.26349	0.50491	0.37667	0.17388	0.17694	0.87985	0.16529	0.38337	0.2535	0.21174	0.17425	0.12712	0.38891	0.81956	0.23845	0.51719	0.63855	0.47757	0.54683	0.42819	0.3344	0.61926	0.27639	0.45823	0.75135	0.66073	0.48483	0.44908	0.92803	0.32304	0.64605	0.04695	0.00971	0.00593	0.45483	0.01359	0.30074	0.83853	0.56977	0.72393	0.86695	0.04669	0.6328	0.03997	0.3684	0.08332	0.16715	0.27813	0.13991	0.18235	0.07238	0.19957	0.2466	0.21244	0.64093	0.27537	0.63693	0.20848	0.25582	0.16806	0.18166	0.14619	0.50918	0.35176	0.26787	0.76167	0.62793	0.64563	0.55623	0.75252	0.72603	0.67375	0.52019	0.53663	0.77605	0.43192	0.34331	0.50394	0.05155	0.29985	0.30246	0.51201	0.08991	0.23594	0.68354	0.90005	0.58389	0.45626	0.02544	0.2888	0.03516	0.17709	0.71649	0.83703	0.80508	0.87697	0.92189	0.96489	0.98392	0.91312	0.49182	0.89448	0.77302	0.60534	0.68996	0.59996	0.75807	0.47605
REACTOME_GLYCOGEN_BREAKDOWN_GLYCOGENOLYSIS	0.51791	0.37013	0.56982	0.71195	0.33036	0.39615	0.38499	0.61593	0.43674	0.57991	0.76271	0.86576	0.52634	0.37625	0.30301	0.33732	0.56046	0.61954	0.69889	0.44236	0.86723	0.44213	0.99247	0.47692	0.86875	0.40623	0.54142	0.62035	0.74377	0.77297	0.5592	0.82987	0.61755	0.58303	0.76602	0.92488	0.32908	0.75921	0.76769	0.82194	0.49001	0.93937	0.98479	0.96521	0.98647	0.58162	0.59407	0.48501	0.38111	0.2682	0.07674	0.37514	0.09342	0.05039	0.08327	0.21491	0.08187	0.2297	0.06798	0.5511	0.1499	0.54727	0.31154	0.46089	0.4934	0.412	0.67113	0.61573	0.37153	0.59228	0.88927	0.68546	0.62292	0.83535	0.54138	0.81704	0.30927	0.37108	0.4082	0.26923	0.37408	0.5255	0.91137	0.40984	0.58217	0.4703	0.91508	0.94691	0.80473	0.91158	0.69919	0.56491	0.69789	0.57803	0.76653	0.67706	0.57089	0.79755	0.45122	0.51064	0.34899	0.07665	0.42505	0.37142	0.12629	0.79866	0.47739	0.75485	0.20418	0.23342	0.27632	0.17367	0.19014	0.20082	0.1166	0.13363	0.14476	0.1061	0.09432	0.09401	0.1132	0.25907	0.16512	0.34035	0.19243	0.51774	0.15961	0.34877	0.38466	0.16911	0.10073	0.17454	0.11383	0.50328	0.69721	0.67082	0.88391	0.59238	0.32686	0.62423	0.55285	0.46029	0.96337	0.4902	0.86363	0.65664	0.36774	0.38559	0.58518	0.40046	0.5741	0.62486	0.50469	0.76349	0.62853	0.83396	0.77244	0.67415	0.69335	0.42914	0.82603	0.2752	0.18153	0.1653	0.46703	0.22215	0.34886	0.30798	0.55554	0.23966	0.06877	0.16514	0.07804	0.20594	0.51808	0.06323	0.92255	0.57684	0.32096	0.41315	0.75025	0.30696	0.87849	0.81752	0.61743	0.72991	0.74604	0.79051	0.95839	0.71484	0.85157	0.87051	0.91479	0.86192	0.99142	0.91293	0.87988	0.89963	0.49069	0.31031	0.4258	0.89742	0.91149	0.93195	0.72864	0.80246	0.68708	0.65175	0.46558	0.87526	0.33218	0.39571	0.58339	0.20679	0.51003	0.2405	0.38271	0.63572	0.57678	0.7962	0.8641	0.62179	0.26249	0.25921	0.49107	0.86084	0.89979	0.65895	0.8158	0.06957	0.17672	0.23957	0.04076	0.88835	0.35168	0.69045	0.37685	0.25769	0.2017	0.01829	0.28763	0.61654	0.29323	0.58561	0.30565	0.24212	0.24419	0.26018	0.32165	0.82863	0.54046	0.60613	0.55555	0.72231	0.27252	0.53885	0.49394
REACTOME_SYNTHESIS_OF_PIPS_AT_THE_PLASMA_MEMBRANE	0.518105	0.85456	0.47965	0.38266	0.42767	0.61028	0.2232	0.53915	0.67562	0.53407	0.86273	0.56686	0.53249	0.57949	0.82551	0.29186	0.6774	0.73796	0.11531	0.19261	0.78387	0.57299	0.35695	0.57247	0.71841	0.85832	0.8307	0.98465	0.43997	0.78696	0.77362	0.59412	0.82944	0.22971	0.27558	0.13454	0.518	0.61394	0.22584	0.56936	0.36024	0.42388	0.69265	0.72748	0.55941	0.7027	0.4269	0.24847	0.7235	0.24694	0.30856	0.08925	0.53417	0.39787	0.81446	0.78053	0.91448	0.14488	0.25741	0.35781	0.20038	0.85375	0.93191	0.56583	0.917	0.30323	0.44849	0.44044	0.19974	0.68732	0.79035	0.83858	0.6587	0.62861	0.98791	0.90479	0.99414	0.49969	0.6434	0.83208	0.1493	0.8596	0.95592	0.91223	0.42329	0.79583	0.91665	0.97279	0.74786	0.72473	0.95794	0.95368	0.81768	0.90414	0.68148	0.91998	0.5914	0.67568	0.19615	0.40869	0.51623	0.77459	0.67514	0.87367	0.8859	0.63835	0.74711	0.79884	0.68189	0.69951	0.86403	0.66916	0.66551	0.18111	0.45925	0.26158	0.28378	0.23585	0.71762	0.52454	0.71428	0.21663	0.57478	0.55025	0.40403	0.415	0.50366	0.35046	0.27403	0.71641	0.02806	0.24769	0.2425	0.27227	0.01464	0.2815	0.22207	0.76487	0.19735	0.75147	0.33289	0.43206	0.17682	0.16433	0.64579	0.73086	0.39776	0.49553	0.76639	0.83863	0.51559	0.81413	0.66131	0.59821	0.70778	0.93261	0.73808	0.85963	0.51483	0.70332	0.87615	0.73229	0.07962	0.27035	0.29526	0.16844	0.0251	0.29855	0.03398	0.69558	0.31082	0.5433	0.58981	0.43515	0.17155	0.24965	0.63161	0.18429	0.02126	0.1475	0.36457	0.16541	0.34719	0.25846	0.75142	0.17712	0.65198	0.58025	0.22065	0.65559	0.93167	0.31927	0.91145	0.79635	0.73946	0.68924	0.57631	0.21989	0.11345	0.1266	0.11531	0.71838	0.59174	0.79834	0.18199	0.59024	0.67334	0.32298	0.20538	0.51696	0.17094	0.33573	0.23696	0.06739	0.69193	0.39475	0.22496	0.5753	0.41981	0.69747	0.51765	0.35469	0.29916	0.41441	0.24698	0.48407	0.38239	0.51821	0.13519	0.57245	0.25312	0.55145	0.38329	0.59403	0.43371	0.72141	0.55864	0.14766	0.40827	0.50033	0.1004	0.38048	0.38569	0.26267	0.40667	0.46935	0.62477	0.62344	0.51399	0.17772	0.22763	0.36171	0.23757	0.42103	0.38593	0.11056	0.30848
BIOCARTA_RANMS_PATHWAY	0.518235	0.73661	0.48602	0.67031	0.43463	0.55887	0.1615	0.29121	0.79276	0.4088	0.69523	0.38666	0.88651	0.66185	0.80983	0.62954	0.76532	0.93254	0.26755	0.38774	0.66429	0.17995	0.1257	0.15699	0.24198	0.27867	0.40304	0.41631	0.34299	0.70149	0.248	0.27267	0.47673	0.15129	0.29797	0.37138	0.4106	0.51869	0.13416	0.71959	0.60706	0.24752	0.70679	0.68009	0.31317	0.73327	0.51572	0.63248	0.86489	0.37512	0.50608	0.26691	0.60012	0.51778	0.74071	0.52377	0.77805	0.17152	0.28314	0.13882	0.2121	0.89497	0.84986	0.59572	0.76691	0.1811	0.20924	0.323	0.14412	0.37256	0.84982	0.74654	0.60445	0.33693	0.73703	0.77325	0.33785	0.49545	0.87082	0.47446	0.65505	0.135	0.84977	0.80364	0.71208	0.56391	0.8917	0.93002	0.77842	0.81524	0.88076	0.92728	0.76273	0.27511	0.86261	0.68519	0.68542	0.60903	0.89057	0.86422	0.81236	0.81923	0.65329	0.62879	0.81968	0.92738	0.92123	0.98948	0.94239	0.54106	0.92079	0.91363	0.69367	0.23657	0.54321	0.37091	0.31331	0.30921	0.91332	0.73481	0.83559	0.27033	0.71683	0.5297	0.48556	0.43695	0.74811	0.59684	0.47311	0.99405	0.53984	0.72313	0.95207	0.55245	0.16737	0.04761	0.15875	0.97069	0.42592	0.9719	0.46441	0.68922	0.0695	0.31326	0.39181	0.75665	0.37071	0.45624	0.57885	0.63558	0.33106	0.32256	0.24273	0.38852	0.2946	0.50448	0.26552	0.80504	0.14826	0.44081	0.31241	0.95394	0.88792	0.85512	0.73803	0.79572	0.44326	0.44398	0.43102	0.97803	0.74561	0.949	0.84467	0.65557	0.51648	0.58273	0.21254	0.6761	0.98954	0.40634	0.75579	0.84707	0.60326	0.4019	0.50703	0.35868	0.51939	0.54699	0.323	0.87331	0.66753	0.61193	0.72104	0.5731	0.27922	0.14764	0.4081	0.64478	0.28788	0.0909	0.55424	0.15022	0.02587	0.23555	0.11136	0.76008	0.78359	0.43842	0.60186	0.19356	0.0516	0.02991	0.32903	0.40706	0.44022	0.1429	0.49291	0.10875	0.15763	0.19385	0.21229	0.64381	0.27683	0.19198	0.65458	0.48335	0.60861	0.5957	0.40854	0.91887	0.39801	0.30767	0.85425	0.79348	0.5829	0.97457	0.60569	0.84043	0.86112	0.84232	0.74958	0.08174	0.15329	0.0632	0.18708	0.09596	0.24715	0.06181	0.28086	0.09534	0.08286	0.08029	0.17557	0.39943	0.23016	0.18129	0.39916
BIOCARTA_CDC42RAC_PATHWAY	0.519185	0.88979	0.83914	0.51816	0.95715	0.79752	0.18077	0.59742	0.70342	0.48251	0.1086	0.20203	0.53637	0.9307	0.56262	0.53426	0.76396	0.77147	0.16544	0.61278	0.47622	0.28359	0.06318	0.27365	0.30406	0.53417	0.53139	0.53575	0.14594	0.80075	0.09836	0.40739	0.4344	0.2477	0.1856	0.33471	0.25818	0.07764	0.00602	0.01769	0.03478	0.20541	0.0456	0.12976	0.1753	0.57038	0.14863	0.20476	0.32884	0.84556	0.64262	0.77563	0.80732	0.57944	0.11267	0.06942	0.27645	0.55042	0.30494	0.53624	0.58183	0.91963	0.44857	0.92015	0.64128	0.32138	0.48177	0.45059	0.52021	0.24964	0.55021	0.53393	0.48529	0.421	0.78922	0.69027	0.84739	0.85089	0.47203	0.14901	0.67324	0.18027	0.67217	0.75752	0.76724	0.85244	0.83845	0.87402	0.79657	0.89571	0.34821	0.67901	0.63311	0.68765	0.54209	0.53687	0.65008	0.06319	0.58219	0.68543	0.94878	0.79919	0.80058	0.9825	0.90423	0.41804	0.86073	0.7329	0.84184	0.40404	0.60595	0.81948	0.77903	0.77422	0.80045	0.85227	0.81841	0.74115	0.35194	0.52486	0.44333	0.70324	0.60579	0.73357	0.81992	0.84416	0.72697	0.93991	0.77541	0.90805	0.56893	0.71233	0.78011	0.39019	0.22375	0.90134	0.34052	0.9044	0.69255	0.86908	0.64553	0.72206	0.16463	0.21756	0.43593	0.57506	0.66199	0.70596	0.67729	0.79726	0.80462	0.98593	0.84849	0.54753	0.57121	0.78296	0.54374	0.63825	0.71097	0.77988	0.76014	0.69641	0.37215	0.7941	0.34265	0.34157	0.52244	0.96652	0.18875	0.73763	0.90514	0.92364	0.84633	0.46303	0.14942	0.46859	0.28488	0.9186	0.33398	0.49041	0.74637	0.0861	0.02034	0.12901	0.03885	0.63104	0.42322	0.63789	0.25618	0.6178	0.35557	0.15947	0.48325	0.10341	0.04027	0.11892	0.0775	0.02359	0.10456	0.25515	0.06284	0.08247	0.22919	0.17175	0.1251	0.12287	0.27153	0.10275	0.45086	0.24041	0.29415	0.52924	0.06614	0.10326	0.64087	0.51157	0.24784	0.56991	0.31171	0.64705	0.4883	0.05718	0.14712	0.50365	0.13668	0.02316	0.14347	0.18952	0.48019	0.34452	0.71568	0.82229	0.50273	0.19074	0.53069	0.48546	0.54919	0.13193	0.56582	0.26971	0.77058	0.20234	0.15496	0.31776	0.08398	0.08749	0.23555	0.20742	0.20524	0.29135	0.34739	0.52531	0.15396	0.07329	0.12012	0.16567	0.0904
KEGG_WNT_SIGNALING_PATHWAY	0.519555	0.03361	0.06976	0.02761	0.082	0.122	0.75568	0.83137	0.57506	0.02792	0.32327	0.01221	0.59983	0.16312	0.38846	0.06518	0.66812	0.22155	0.46191	0.49122	0.28613	0.79026	0.50705	0.71328	0.64107	0.80133	0.80192	0.73647	0.88533	0.54069	0.90074	0.70894	0.9102	0.05096	0.05829	0.04576	0.05789	0.13685	0.10049	0.10501	0.35552	0.08038	0.02489	0.02775	0.09396	0.03471	0.24678	0.19238	0.76956	0.38438	0.76222	0.64623	0.7403	0.25938	0.9	0.66079	0.93812	0.21855	0.80966	0.30639	0.7543	0.28508	0.7201	0.16617	0.90179	0.29054	0.48966	0.76581	0.26417	0.63828	0.06767	0.48183	0.51472	0.8191	0.38633	0.69357	0.96092	0.1094	0.19815	0.1622	0.50996	0.46508	0.02712	0.09417	0.37154	0.1836	0.04101	0.00865	0.04324	0.314	0.03456	0.10177	0.36949	0.65865	0.06931	0.06546	0.59167	0.68918	0.30809	0.92537	0.35229	0.60681	0.07846	0.1679	0.10298	0.53005	0.09122	0.26106	0.24895	0.58401	0.32677	0.59858	0.31008	0.83853	0.86976	0.93147	0.8515	0.84617	0.68691	0.68067	0.81278	0.9099	0.67105	0.73728	0.92711	0.6752	0.67665	0.83563	0.82147	0.55795	0.99897	0.99485	0.8155	0.99923	0.95796	0.97317	0.9953	0.80428	0.70574	0.74114	0.79215	0.59327	0.97458	0.96068	0.82381	0.82677	0.5356	0.69471	0.77659	0.80771	0.26095	0.53447	0.51574	0.52337	0.40658	0.50219	0.65119	0.93404	0.67567	0.77233	0.84518	0.96593	0.94473	0.99379	0.9302	0.95115	0.6423	0.51456	0.77157	0.9122	0.48327	0.86266	0.8955	0.97161	0.42408	0.9849	0.85957	0.00997	0.1728	0.84262	0.37946	0.18864	0.72111	0.91556	0.94247	0.56966	0.63446	0.78564	0.22843	0.20211	0.92972	0.47692	0.89754	0.13473	0.48526	0.32343	0.26221	0.08412	0.23137	0.23508	0.07201	0.61645	0.36153	0.68388	0.35211	0.07578	0.22392	0.0632	0.63838	0.11446	0.13269	0.18647	0.10236	0.03182	0.0415	0.05063	0.03402	0.39191	0.27679	0.54279	0.68074	0.04418	0.05101	0.16449	0.09351	0.73071	0.82976	0.84212	0.93015	0.93703	0.35614	0.28749	0.7684	0.48722	0.06625	0.30812	0.26028	0.77187	0.58753	0.34692	0.97081	0.41125	0.64315	0.55666	0.90778	0.86751	0.81524	0.54934	0.90235	0.24315	0.39022	0.54429	0.39111	0.17415	0.35965	0.29223	0.38957
KEGG_MISMATCH_REPAIR	0.51989	0.20255	0.11319	0.33943	0.10142	0.29728	0.78988	0.39781	0.40395	0.29308	0.55965	0.47825	0.93869	0.38499	0.41357	0.40433	0.27301	0.37068	0.08724	0.25065	0.44224	0.89721	0.49265	0.46639	0.51933	0.82359	0.59092	0.86856	0.73275	0.5296	0.62789	0.29287	0.51602	0.03363	0.24567	0.2816	0.13419	0.20666	0.92591	0.91554	0.96647	0.1806	0.42129	0.61236	0.38897	0.3791	0.89324	0.61747	0.34807	0.09462	0.05658	0.12287	0.03742	0.11135	0.07098	0.22557	0.13761	0.10552	0.2932	0.29847	0.03151	0.4283	0.20452	0.52899	0.3421	0.26577	0.24316	0.78682	0.20977	0.73635	0.98744	0.90698	0.93732	0.73869	0.73225	0.77737	0.9057	0.75002	0.78764	0.94837	0.4311	0.92507	0.26291	0.09972	0.4892	0.72916	0.86314	0.7113	0.73166	0.58353	0.86601	0.73144	0.55892	0.84979	0.70796	0.5624	0.59116	0.35171	0.57916	0.75599	0.70851	0.28541	0.74222	0.51326	0.6928	0.35488	0.67423	0.82949	0.52045	0.43199	0.50124	0.39972	0.72673	0.32312	0.12177	0.40946	0.13813	0.1814	0.17665	0.48279	0.07997	0.36427	0.25842	0.33633	0.17448	0.46269	0.17698	0.07218	0.25635	0.3061	0.19682	0.18427	0.35781	0.10524	0.31585	0.11225	0.29773	0.57593	0.65293	0.74333	0.55735	0.49919	0.80915	0.05004	0.83915	0.04469	0.0511	0.06564	0.02369	0.02485	0.18821	0.03611	0.03968	0.2003	0.46451	0.34725	0.41415	0.00883	0.09328	0.00801	0.09673	0.09387	0.32795	0.17499	0.52246	0.40944	0.31089	0.42576	0.65114	0.16699	0.31874	0.24647	0.14647	0.29078	0.6231	0.09483	0.98035	0.78816	0.41463	0.79243	0.89173	0.87473	0.64117	0.74115	0.77903	0.65663	0.71499	0.86586	0.99187	0.91271	0.8352	0.7645	0.83195	0.99031	0.75248	0.99934	0.93938	0.91243	0.31766	0.96866	0.74146	0.99715	0.99625	0.99415	0.99888	0.81885	0.60971	0.87091	0.42813	0.94226	0.33889	0.82724	0.74504	0.50269	0.27739	0.75133	0.32293	0.99295	0.98802	0.97534	0.99081	0.57628	0.1149	0.20334	0.65176	0.63066	0.74831	0.97675	0.46186	0.09597	0.57423	0.34589	0.34473	0.66729	0.91636	0.8529	0.98792	0.97068	0.73877	0.71689	0.57865	0.9878	0.9384	0.98545	0.82573	0.81205	0.625	0.82614	0.588	0.97727	0.95991	0.97838	0.98448	0.8393	0.79416	0.96838	0.78136
BIOCARTA_MET_PATHWAY	0.521315	0.36974	0.23313	0.48717	0.49108	0.34551	0.01747	0.0456	0.06309	0.66808	0.66793	0.54154	0.61158	0.57574	0.12604	0.59883	0.22277	0.87441	0.64634	0.73327	0.72733	0.13955	0.08331	0.12522	0.19112	0.75204	0.64521	0.33064	0.36416	0.31496	0.06061	0.27445	0.16015	0.61889	0.60734	0.71299	0.62956	0.65729	0.4473	0.83315	0.21004	0.64613	0.89278	0.78939	0.8655	0.81968	0.6685	0.94754	0.46731	0.67745	0.84994	0.51265	0.95377	0.58766	0.5155	0.70187	0.55834	0.58806	0.58267	0.37488	0.81699	0.64044	0.73402	0.90568	0.6993	0.60727	0.25764	0.66321	0.47528	0.42909	0.75535	0.90022	0.32571	0.68665	0.9472	0.90515	0.32649	0.49541	0.18912	0.0891	0.23526	0.56903	0.4516	0.91356	0.08419	0.77011	0.81516	0.93943	0.5116	0.85272	0.94487	0.95236	0.75528	0.14915	0.40592	0.49278	0.25077	0.73409	0.94782	0.65048	0.71368	0.7951	0.96489	0.92983	0.86783	0.84731	0.85537	0.66014	0.32253	0.50351	0.79809	0.36238	0.24443	0.5205	0.52121	0.37022	0.5415	0.63966	0.93803	0.9635	0.87916	0.2734	0.73631	0.60119	0.61037	0.52142	0.58689	0.55977	0.46444	0.64604	0.20081	0.25109	0.32699	0.23098	0.26217	0.266	0.1077	0.28495	0.42672	0.23444	0.50198	0.46665	0.05215	0.3178	0.09811	0.81139	0.83513	0.73045	0.72153	0.83678	0.84861	0.79881	0.57919	0.11907	0.42797	0.40553	0.29148	0.61896	0.73133	0.68239	0.38986	0.3596	0.32954	0.12172	0.24869	0.56286	0.77436	0.71994	0.43505	0.18058	0.39166	0.14076	0.18907	0.26956	0.22662	0.19249	0.14033	0.82585	0.75181	0.14453	0.90043	0.21927	0.18631	0.80997	0.11683	0.12571	0.77665	0.32921	0.77156	0.61671	0.2944	0.46036	0.43442	0.82136	0.80276	0.64487	0.35659	0.78841	0.28188	0.49983	0.40448	0.64435	0.62755	0.55354	0.40639	0.69615	0.47768	0.74428	0.1477	0.88501	0.82808	0.79991	0.53781	0.31724	0.79089	0.8268	0.65387	0.40438	0.63624	0.51122	0.43386	0.88732	0.78491	0.95639	0.57205	0.36444	0.41773	0.05474	0.04551	0.45269	0.97147	0.27566	0.55556	0.40759	0.70477	0.37373	0.02254	0.0243	0.09794	0.12098	0.00452	0.47056	0.49143	0.2564	0.29363	0.16864	0.77327	0.4021	0.4485	0.34266	0.41908	0.14349	0.24343	0.76182	0.85542	0.56625	0.69893
REACTOME_G1_S_TRANSITION	0.521455	0.48525	0.15012	0.79966	0.14402	0.40841	0.41884	0.10008	0.50936	0.47126	0.35087	0.27649	0.45447	0.36108	0.50565	0.29981	0.16829	0.66232	0.25134	0.39003	0.42193	0.50449	0.59148	0.16275	0.61502	0.86119	0.4218	0.95429	0.21767	0.76976	0.78206	0.27282	0.38513	0.57535	0.31326	0.47485	0.50166	0.51658	0.6944	0.82291	0.70407	0.55755	0.56061	0.56758	0.62786	0.36198	0.37743	0.00959	0.24629	0.33454	0.2415	0.56546	0.18125	0.08708	0.06146	0.03512	0.0786	0.57526	0.39377	0.96125	0.23749	0.23473	0.26011	0.17653	0.14993	0.68433	0.31967	0.89546	0.73883	0.26371	0.76471	0.59601	0.97395	0.85179	0.35961	0.84225	0.32209	0.75828	0.86765	0.40435	0.92397	0.08275	0.13416	0.07597	0.53921	0.20362	0.37062	0.67432	0.71215	0.419	0.65306	0.7439	0.2403	0.27124	0.87547	0.37258	0.95538	0.2831	0.33326	0.52642	0.19363	0.29422	0.69352	0.7209	0.69045	0.89718	0.67067	0.53884	0.4025	0.35439	0.72108	0.43697	0.77114	0.67805	0.46341	0.62004	0.67155	0.31227	0.45127	0.65739	0.44686	0.61978	0.44798	0.86797	0.57434	0.78525	0.5358	0.38474	0.77752	0.91295	0.42264	0.63333	0.6198	0.39392	0.17143	0.22592	0.2904	0.90496	0.78459	0.93956	0.48825	0.54098	0.52633	0.24888	0.48909	0.54348	0.37828	0.57891	0.37303	0.16153	0.32839	0.39764	0.13791	0.94544	0.82293	0.90684	0.92982	0.57694	0.56939	0.3901	0.40495	0.40259	0.26489	0.28387	0.24076	0.2936	0.81945	0.5303	0.76356	0.29169	0.38916	0.46493	0.21097	0.01255	0.54256	0.06017	0.71995	0.84863	0.55244	0.98879	0.63461	0.78995	0.69384	0.10526	0.57842	0.71463	0.77501	0.98359	0.63655	0.27633	0.57199	0.22336	0.53951	0.69979	0.88137	0.87694	0.75056	0.85094	0.95506	0.80378	0.89167	0.72898	0.6117	0.76508	0.64499	0.75564	0.95565	0.68572	0.92196	0.82901	0.8693	0.84976	0.60362	0.76796	0.79757	0.87292	0.87177	0.10097	0.06918	0.11628	0.04071	0.50277	0.96488	0.55248	0.8316	0.80162	0.8886	0.90207	0.66616	0.33494	0.74138	0.58588	0.85646	0.73175	0.47087	0.62732	0.42066	0.48663	0.92846	0.46764	0.81502	0.06448	0.016	0.093	0.00982	0.01549	0.0055	0.02782	0.00579	0.19903	0.01978	0.0847	0.03073	0.10339	0.03675	0.05882	0.02646
REACTOME_RNA_POL_III_TRANSCRIPTION_INITIATION_FROM_TYPE_2_PROMOTER	0.52166	0.94451	0.79764	0.9645	0.92325	0.6937	0.49854	0.42245	0.67867	0.90203	0.75622	0.69866	0.856	0.81013	0.49066	0.80209	0.7976	0.95769	0.79457	0.67708	0.81203	0.74022	0.70676	0.68886	0.82424	0.07469	0.01523	0.02612	0.00597	0.72869	0.41649	0.71088	0.53144	0.47905	0.33165	0.55289	0.20846	0.24702	0.11572	0.36767	0.0982	0.67315	0.51859	0.51642	0.4239	0.11387	0.10718	0.10367	0.23212	0.76304	0.65912	0.58402	0.76474	0.55218	0.39401	0.26483	0.50638	0.87839	0.34768	0.38336	0.4998	0.76684	0.49118	0.81119	0.8002	0.2632	0.26031	0.43736	0.18513	0.1112	0.56152	0.59797	0.38247	0.59065	0.39622	0.61516	0.10283	0.09825	0.29073	0.17049	0.62744	0.01906	0.71657	0.54858	0.46762	0.83463	0.88932	0.93224	0.92733	0.51489	0.30983	0.20139	0.4283	0.08668	0.87544	0.80186	0.80485	0.7647	0.53383	0.90778	0.65188	0.97729	0.65007	0.51014	0.94243	0.62883	0.75435	0.4506	0.71384	0.57118	0.98685	0.97137	0.61132	0.30222	0.57795	0.32733	0.3107	0.67666	0.9531	0.68072	0.80524	0.41551	0.55461	0.45111	0.43534	0.2049	0.66098	0.8922	0.85904	0.7633	0.51213	0.83909	0.56978	0.8074	0.51439	0.46339	0.44657	0.53234	0.19332	0.43222	0.05073	0.82616	0.35901	0.86101	0.46057	0.73371	0.3444	0.3897	0.65619	0.57197	0.36943	0.35874	0.50997	0.08785	0.01595	0.01655	0.00662	0.70776	0.35063	0.3679	0.53662	0.54504	0.66495	0.83603	0.58044	0.45928	0.61209	0.45345	0.62042	0.51517	0.39016	0.45234	0.41848	0.74806	0.77454	0.83169	0.63172	0.93868	0.89168	0.27712	0.94808	0.58372	0.73641	0.35148	0.60979	0.62795	0.02395	0.0653	0.12851	0.85134	0.67856	0.85315	0.70531	0.8079	0.4238	0.8871	0.67816	0.45447	0.15349	0.22797	0.39353	0.93387	0.96364	0.95431	0.46214	0.39046	0.16327	0.27502	0.68854	0.56326	0.46775	0.50052	0.20447	0.25403	0.82582	0.07562	0.40365	0.12478	0.06427	0.04805	0.02958	0.30234	0.31888	0.2628	0.52473	0.8162	0.91768	0.9321	0.63601	0.98115	0.86211	0.44952	0.90605	0.91671	0.81922	0.85607	0.34457	0.2268	0.76703	0.74706	0.66394	0.3462	0.25448	0.2848	0.40694	0.33936	0.41943	0.08917	0.46703	0.35613	0.0894	0.17622	0.08813	0.33613	0.17169	0.21314	0.39216
REACTOME_PLATELET_HOMEOSTASIS	0.522225	0.11759	0.92582	0.63307	0.42198	0.72252	0.78656	0.5718	0.43228	0.36749	0.66712	0.21473	0.7067	0.39928	0.42151	0.89124	0.24554	0.34021	0.53638	0.89557	0.19675	0.88084	0.27794	0.51675	0.48683	0.25176	0.92979	0.45226	0.84306	0.57743	0.44266	0.5005	0.4493	0.06047	0.08554	0.00921	0.19565	0.03001	0.2478	0.16766	0.52029	0.02346	0.03999	0.02611	0.12705	0.4585	0.71512	0.23556	0.73929	0.2863	0.63409	0.40385	0.71004	0.51949	0.8649	0.83216	0.67915	0.36989	0.50956	0.3148	0.77366	0.43974	0.54563	0.49574	0.39454	0.16049	0.75927	0.14012	0.35623	0.57427	0.41231	0.24686	0.52157	0.23138	0.45514	0.0649	0.73648	0.52807	0.82743	0.89845	0.5838	0.69193	0.46746	0.57693	0.72049	0.56914	0.25938	0.22116	0.51312	0.33669	0.88223	0.83829	0.81362	0.77063	0.59579	0.47668	0.61458	0.15811	0.11156	0.01506	0.28759	0.03989	0.07252	0.14171	0.13251	0.00602	0.0405	0.01851	0.06736	0.64241	0.21555	0.17311	0.59408	0.28894	0.66441	0.23539	0.52288	0.80984	0.87745	0.73395	0.90596	0.36286	0.75605	0.54719	0.77839	0.52542	0.85032	0.66415	0.77926	0.35261	0.76509	0.72482	0.44385	0.95046	0.6737	0.74745	0.80499	0.62968	0.48068	0.38311	0.89895	0.68774	0.14384	0.93181	0.29573	0.98502	0.94488	0.97172	0.99547	0.99047	0.84356	0.93663	0.95227	0.89037	0.87565	0.95731	0.86428	0.99973	0.89387	0.99145	0.95211	0.42384	0.17751	0.45638	0.7481	0.68916	0.62963	0.55255	0.5943	0.26361	0.2633	0.319	0.76716	0.96424	0.5369	0.8	0.92185	0.14678	0.06515	0.67475	0.36489	0.63428	0.92603	0.54319	0.649	0.59185	0.95604	0.71362	0.89386	0.2536	0.12351	0.2511	0.0992	0.08991	0.55976	0.67618	0.10211	0.32522	0.23039	0.86523	0.06876	0.79407	0.93035	0.57444	0.48364	0.14605	0.30011	0.35016	0.16576	0.30381	0.56134	0.5915	0.10133	0.33628	0.19918	0.77143	0.21023	0.70737	0.8036	0.87914	0.84877	0.03425	0.15838	0.19912	0.01716	0.36612	0.348	0.45247	0.50997	0.37301	0.18436	0.45758	0.23278	0.21031	0.16159	0.13117	0.49716	0.22759	0.26085	0.33982	0.62151	0.87044	0.96685	0.88081	0.94306	0.98869	0.99466	0.99463	0.97906	0.72925	0.88722	0.86224	0.91765	0.3764	0.80412	0.74974	0.3357
REACTOME_FACILITATIVE_NA_INDEPENDENT_GLUCOSE_TRANSPORTERS	0.52257	0.51207	0.68882	0.08167	0.7091	0.68859	0.11224	0.8154	0.43259	0.1578	0.30411	0.15586	0.79421	0.54676	0.14949	0.3941	0.13849	0.87195	0.85248	0.60607	0.9363	0.38982	0.57027	0.94344	0.73973	0.43172	0.54076	0.3792	0.57928	0.71401	0.50453	0.8045	0.47957	0.4809	0.18352	0.16014	0.55826	0.00853	0.01091	0.01602	0.02261	0.25546	0.21564	0.23826	0.31856	0.45445	0.04163	0.16809	0.16115	0.94752	0.92821	0.74821	0.83183	0.7794	0.56388	0.72602	0.40465	0.86756	0.53578	0.45179	0.51606	0.35397	0.10566	0.15162	0.10222	0.53337	0.98074	0.24871	0.95841	0.76822	0.26424	0.36389	0.15429	0.14663	0.53472	0.34387	0.12363	0.88658	0.16156	0.75394	0.1931	0.41314	0.70112	0.25345	0.46867	0.61258	0.80629	0.74363	0.5855	0.09598	0.36197	0.21286	0.28748	0.63418	0.47776	0.7948	0.22045	0.27813	0.63306	0.44791	0.50606	0.70948	0.52856	0.66412	0.60433	0.35962	0.86873	0.47876	0.88869	0.78412	0.48552	0.93139	0.23594	0.95273	0.6774	0.68053	0.82264	0.8747	0.66153	0.59918	0.5783	0.59235	0.50337	0.46311	0.61334	0.8503	0.32157	0.70934	0.17449	0.55064	0.80245	0.41468	0.83145	0.69823	0.98125	0.90445	0.87575	0.38209	0.8754	0.47172	0.86527	0.60854	0.39167	0.94089	0.18124	0.8734	0.85694	0.79041	0.94031	0.77843	0.92951	0.83259	0.93484	0.81655	0.77473	0.4546	0.68584	0.97055	0.84452	0.94955	0.7832	0.52083	0.89563	0.67905	0.76989	0.77276	0.91665	0.87673	0.9709	0.62619	0.8569	0.63667	0.86008	0.92699	0.9857	0.97223	0.58205	0.55726	0.38084	0.8405	0.0193	0.02851	0.45572	0.94881	0.15455	0.57333	0.93314	0.61104	0.47674	0.03717	0.04999	0.24145	0.03153	0.08949	0.39697	0.03328	0.16547	0.40536	0.85478	0.26202	0.3754	0.14484	0.69127	0.30548	0.19009	0.32837	0.16913	0.14521	0.11993	0.28951	0.56065	0.44005	0.06811	0.47588	0.99994	0.78843	0.52431	0.57401	0.70163	0.31802	0.51375	0.13756	0.27046	0.34172	0.04389	0.26893	0.86757	0.11246	0.58395	0.73603	0.76588	0.62706	0.65598	0.28299	0.86822	0.47648	0.4073	0.47651	0.36262	0.61932	0.28974	0.21573	0.45673	0.2753	0.24157	0.47253	0.73388	0.60698	0.47644	0.28627	0.6749	0.32571	0.42379	0.14236	0.26641	0.37663	0.21662
BIOCARTA_CLASSIC_PATHWAY	0.522605	0.6986	0.92212	0.33601	0.98932	0.76993	0.21796	0.75036	0.73361	0.48504	0.78826	0.30398	0.23995	0.90719	0.4579	0.75588	0.6543	0.62742	0.65864	0.71563	0.91803	0.51337	0.44019	0.72839	0.69961	0.13503	0.39456	0.17881	0.51337	0.86531	0.32846	0.64044	0.72186	0.66383	0.77164	0.25062	0.75475	0.49042	0.336	0.53986	0.26162	0.4088	0.76282	0.39065	0.86478	0.53382	0.17944	0.09705	0.48307	0.87669	0.98061	0.44743	0.98096	0.92311	0.60372	0.72847	0.76721	0.61151	0.9122	0.47308	0.91071	0.92438	0.57649	0.85324	0.76571	0.37581	0.54728	0.38248	0.70142	0.6549	0.25431	0.66002	0.18442	0.43536	0.86397	0.77226	0.40717	0.75308	0.09686	0.07394	0.34459	0.46258	0.52403	0.98405	0.13456	0.17262	0.31347	0.43614	0.18319	0.97551	0.91528	0.94841	0.83845	0.42927	0.24113	0.10554	0.343	0.22018	0.49002	0.63623	0.07177	0.77521	0.89765	0.93361	0.4497	0.68578	0.95488	0.90112	0.98137	0.1441	0.27838	0.70743	0.04661	0.64017	0.91089	0.55927	0.78442	0.83493	0.80664	0.75628	0.77225	0.82814	0.86564	0.82732	0.89222	0.68699	0.49075	0.61783	0.43207	0.38488	0.54003	0.46906	0.43352	0.44876	0.58877	0.70078	0.80812	0.32137	0.55002	0.47465	0.75188	0.40084	0.30715	0.82632	0.2124	0.68515	0.56986	0.62167	0.85547	0.80599	0.52452	0.82227	0.72593	0.22917	0.41297	0.31635	0.57263	0.90631	0.58747	0.86332	0.94594	0.44647	0.69329	0.80575	0.35317	0.8315	0.95443	0.94141	0.86648	0.63389	0.85148	0.8471	0.95693	0.58935	0.74116	0.97573	0.26754	0.38959	0.778	0.40681	0.40089	0.77781	0.70382	0.59983	0.55413	0.46597	0.81694	0.54958	0.84363	0.50266	0.6192	0.92483	0.69657	0.03184	0.1072	0.02183	0.11533	0.35656	0.29698	0.03565	0.05309	0.01708	0.06819	0.04064	0.01599	0.60143	0.2213	0.33425	0.19139	0.06307	0.15034	0.12581	0.11751	0.21194	0.29598	0.25564	0.14324	0.04362	0.06519	0.11348	0.09328	0.2969	0.18022	0.3492	0.15497	0.19657	0.50936	0.38379	0.17185	0.87256	0.52118	0.82543	0.19606	0.46817	0.54402	0.70749	0.19219	0.13258	0.06242	0.67059	0.02929	0.05952	0.13778	0.052	0.30607	0.37453	0.69859	0.2394	0.54032	0.06633	0.05607	0.05834	0.08631	0.19976	0.22095	0.06395	0.12856
BIOCARTA_NKCELLS_PATHWAY	0.522675	0.67403	0.83832	0.94647	0.40989	0.79972	0.30613	0.06625	0.06191	0.74084	0.35604	0.32159	0.61167	0.66236	0.36317	0.98944	0.10769	0.97411	0.83185	0.97497	0.21554	0.27553	0.07975	0.02624	0.04914	0.74171	0.73435	0.38209	0.57476	0.21917	0.03914	0.37824	0.02535	0.77085	0.80565	0.49167	0.60225	0.51061	0.04796	0.18238	0.11076	0.21946	0.19284	0.11877	0.20601	0.88975	0.56182	0.65591	0.18402	0.88507	0.95377	0.95378	0.91294	0.90303	0.71155	0.33538	0.20888	0.87914	0.69538	0.45666	0.92245	0.74205	0.67116	0.92648	0.36542	0.77431	0.79857	0.64612	0.50124	0.85939	0.8489	0.89229	0.80328	0.67744	0.75544	0.27265	0.57781	0.56566	0.69987	0.15302	0.39608	0.66166	0.44473	0.70875	0.70502	0.48093	0.4841	0.57425	0.59335	0.9399	0.82345	0.71965	0.80936	0.50867	0.82957	0.42837	0.69823	0.47727	0.81288	0.29621	0.92887	0.39801	0.41632	0.35108	0.6196	0.35732	0.65053	0.39956	0.21197	0.83813	0.6273	0.36809	0.88736	0.72427	0.87366	0.77528	0.81993	0.86736	0.99417	0.95125	0.98763	0.53542	0.89012	0.52551	0.91776	0.70148	0.96723	0.94889	0.84239	0.99006	0.78232	0.82237	0.95238	0.52644	0.1132	0.60892	0.09658	0.81948	0.28679	0.44678	0.55973	0.92696	0.25752	0.58755	0.1559	0.96815	0.85621	0.90502	0.85662	0.74145	0.52912	0.73161	0.50715	0.6122	0.52086	0.76891	0.72006	0.89037	0.63208	0.90813	0.13555	0.73994	0.22245	0.47478	0.49069	0.15983	0.1348	0.38799	0.03284	0.46253	0.39437	0.47379	0.32466	0.50389	0.11705	0.33604	0.48212	0.93385	0.47313	0.06386	0.90409	0.58104	0.46884	0.63577	0.37324	0.28936	0.48773	0.4304	0.50318	0.90934	0.91851	0.60842	0.65851	0.16919	0.08426	0.63119	0.02412	0.05173	0.22817	0.51112	0.05975	0.52259	0.52276	0.7728	0.20587	0.08122	0.19293	0.37514	0.11469	0.63255	0.48063	0.74462	0.14521	0.37276	0.91531	0.76889	0.67532	0.47925	0.6817	0.5737	0.39969	0.42001	0.59504	0.78887	0.36712	0.5572	0.46534	0.2813	0.33748	0.48325	0.54239	0.38183	0.35961	0.70951	0.86231	0.66829	0.30179	0.11183	0.30981	0.45696	0.42621	0.12744	0.22748	0.30157	0.09788	0.06956	0.62494	0.21311	0.3656	0.22035	0.34708	0.28131	0.07269	0.04393	0.23921	0.1593	0.08139
REACTOME_RECYCLING_OF_BILE_ACIDS_AND_SALTS	0.52315	0.46319	0.42627	0.42145	0.90114	0.87792	0.05744	0.74689	0.67229	0.54249	0.61109	0.67852	0.58931	0.95606	0.68281	0.76322	0.93709	0.80488	0.25517	0.42448	0.62504	0.1969	0.1056	0.34016	0.09315	0.08314	0.03174	0.03693	0.01114	0.60719	0.25362	0.13299	0.28731	0.72957	0.46435	0.73591	0.68224	0.80221	0.53654	0.93604	0.38051	0.66334	0.63777	0.89894	0.56283	0.84432	0.59753	0.29997	0.52744	0.26632	0.44931	0.03721	0.68254	0.7107	0.59425	0.61774	0.71568	0.28594	0.05566	0.24223	0.1538	0.96607	0.83627	0.81408	0.93271	0.17086	0.17358	0.1569	0.38343	0.46396	0.45107	0.7625	0.41257	0.1622	0.64058	0.72627	0.47754	0.51591	0.3038	0.02123	0.68317	0.10576	0.44211	0.35499	0.36939	0.64601	0.66709	0.94349	0.58097	0.67143	0.49177	0.65053	0.63738	0.6673	0.61807	0.30264	0.75207	0.83354	0.96102	0.92163	0.38166	0.98627	0.94296	0.95294	0.96621	0.89909	0.99471	0.97965	0.94694	0.47589	0.835	0.82858	0.54191	0.0765	0.09294	0.0827	0.29339	0.17459	0.46044	0.76605	0.61252	0.1709	0.27982	0.32582	0.28085	0.42519	0.63325	0.14384	0.75797	0.51354	0.8541	0.80156	0.50356	0.87044	0.61533	0.4026	0.40171	0.70384	0.74406	0.80676	0.37832	0.49982	0.48281	0.58812	0.63004	0.4971	0.5756	0.52435	0.35462	0.37095	0.58507	0.38662	0.34272	0.39689	0.09877	0.20817	0.22029	0.30607	0.51774	0.33115	0.14809	0.97255	0.97243	0.96794	0.61138	0.9476	0.97306	0.95599	0.94586	0.98967	0.94532	0.96335	0.82388	0.39933	0.46786	0.69604	0.1038	0.15223	0.22025	0.09722	0.72739	0.95281	0.71745	0.19817	0.87473	0.52673	0.07862	0.2706	0.33844	0.50197	0.73661	0.80845	0.77902	0.36228	0.78224	0.32361	0.87236	0.89098	0.62924	0.65705	0.95076	0.05836	0.05947	0.03677	0.15545	0.98544	0.70015	0.96768	0.96701	0.51504	0.86387	0.31989	0.91196	0.98355	0.99893	0.48621	0.93525	0.01659	0.02915	0.0472	0.05224	0.92564	0.95497	0.52293	0.95651	0.52005	0.49428	0.76645	0.47875	0.4431	0.62188	0.87551	0.28753	0.47225	0.39237	0.70421	0.27203	0.61142	0.39591	0.89835	0.81497	0.01265	0.0195	0.00994	0.06581	0.04259	0.28518	0.01597	0.09087	0.01309	0.009	0.00778	0.01207	0.44762	0.49995	0.08253	0.52337
REACTOME_CYTOSOLIC_SULFONATION_OF_SMALL_MOLECULES	0.52324	0.59897	0.65236	0.34657	0.52645	0.59025	0.35658	0.39158	0.31711	0.36222	0.51774	0.38665	0.59363	0.48845	0.11937	0.8145	0.10877	0.70372	0.75757	0.80272	0.32692	0.18212	0.1861	0.10967	0.16646	0.68641	0.63381	0.26503	0.57535	0.32829	0.24962	0.3807	0.21064	0.55231	0.63501	0.23713	0.7146	0.86235	0.91141	0.57571	0.83874	0.3311	0.46074	0.29916	0.32957	0.93993	0.73872	0.69003	0.37087	0.69191	0.79048	0.65569	0.68718	0.7524	0.5863	0.78671	0.37691	0.64661	0.55359	0.33208	0.76935	0.19578	0.18826	0.09838	0.08604	0.58945	0.77012	0.27427	0.58532	0.70437	0.7285	0.43586	0.36652	0.31624	0.69741	0.30993	0.4436	0.51415	0.47282	0.70969	0.1414	0.85187	0.96069	0.69482	0.66793	0.72867	0.72604	0.59712	0.83829	0.40308	0.50162	0.38506	0.56498	0.39052	0.8646	0.79557	0.52659	0.56015	0.80292	0.40366	0.82321	0.46269	0.71386	0.33687	0.6986	0.36528	0.68034	0.60373	0.29477	0.80307	0.79857	0.60382	0.83152	0.78461	0.87399	0.60087	0.74851	0.83748	0.83263	0.75069	0.78746	0.70166	0.82167	0.55893	0.91332	0.54808	0.61186	0.64102	0.25391	0.99593	0.66867	0.53195	0.94358	0.59781	0.75567	0.65584	0.52089	0.66366	0.22495	0.31932	0.61823	0.92519	0.46405	0.75801	0.27783	0.64149	0.57305	0.36456	0.67771	0.66496	0.41813	0.54034	0.50822	0.26021	0.33582	0.34308	0.34625	0.75897	0.55249	0.63472	0.50289	0.60424	0.59776	0.29446	0.66751	0.78899	0.69603	0.64853	0.81515	0.52449	0.50921	0.43849	0.66303	0.59329	0.87206	0.62619	0.45837	0.97292	0.85996	0.52492	0.40516	0.48244	0.59929	0.9633	0.89744	0.59077	0.54928	0.48574	0.58244	0.28949	0.19844	0.33248	0.13052	0.47446	0.36734	0.25101	0.52199	0.32716	0.2876	0.31562	0.09861	0.27804	0.31695	0.40094	0.30508	0.48532	0.25807	0.45364	0.32539	0.42437	0.58527	0.41123	0.50744	0.41642	0.80266	0.70008	0.60212	0.26436	0.4527	0.41656	0.43573	0.35214	0.41944	0.50492	0.34139	0.55979	0.83589	0.09473	0.54729	0.14124	0.69958	0.18841	0.43559	0.48223	0.69032	0.54662	0.40431	0.10664	0.57773	0.22798	0.19777	0.15328	0.29438	0.12178	0.39793	0.23545	0.51723	0.20192	0.44178	0.10927	0.2179	0.19364	0.25408	0.23736	0.3175	0.20238	0.35804
REACTOME_AMYLOIDS	0.523385	0.30254	0.64189	0.91386	0.49699	0.45114	0.15	0.10222	0.14966	0.87264	0.90148	0.90387	0.02532	0.18925	0.18041	0.09644	0.72092	0.48059	0.3109	0.57385	0.38659	0.64448	0.7809	0.14276	0.66863	0.11979	0.63594	0.33844	0.56239	0.31114	0.37843	0.28364	0.45323	0.38811	0.55555	0.46017	0.31605	0.03645	0.50678	0.14966	0.21063	0.35659	0.44332	0.4794	0.4354	0.41837	0.53704	0.66902	0.50657	0.54798	0.71209	0.52206	0.84003	0.55596	0.81034	0.40158	0.75603	0.36301	0.73124	0.32672	0.79337	0.42985	0.8248	0.52454	0.90404	0.71032	0.82515	0.9146	0.71324	0.16765	0.36534	0.04102	0.5312	0.79552	0.42106	0.51082	0.62507	0.36928	0.52082	0.39595	0.92825	0.67358	0.7146	0.93372	0.44861	0.40806	0.50319	0.37331	0.59537	0.37321	0.35096	0.59657	0.31077	0.57991	0.73257	0.80037	0.85327	0.68362	0.69699	0.75961	0.26683	0.57473	0.24794	0.24239	0.38991	0.17232	0.43369	0.42495	0.22063	0.31185	0.16573	0.57275	0.44822	0.61616	0.71919	0.70765	0.72305	0.46807	0.75445	0.38461	0.85509	0.42163	0.70587	0.57172	0.7699	0.53918	0.787	0.81451	0.92915	0.37897	0.74203	0.93596	0.25983	0.67932	0.68513	0.6805	0.366	0.77625	0.81344	0.83973	0.3423	0.23709	0.31887	0.7551	0.52223	0.80308	0.86342	0.88817	0.96421	0.96503	0.82179	0.90222	0.93499	0.40465	0.5592	0.49638	0.68205	0.87227	0.90734	0.88252	0.74693	0.60867	0.85367	0.90759	0.22049	0.86596	0.82036	0.77802	0.63436	0.63352	0.6539	0.74773	0.65756	0.78252	0.65119	0.89797	0.50198	0.13194	0.54167	0.69824	0.87082	0.95644	0.9841	0.94422	0.87434	0.57672	0.61255	0.51586	0.33947	0.50353	0.8002	0.42329	0.69956	0.43705	0.51748	0.50286	0.5522	0.28251	0.17661	0.29976	0.25401	0.80859	0.31757	0.54067	0.08836	0.46697	0.29029	0.20424	0.81568	0.06766	0.04533	0.16827	0.12206	0.05399	0.07791	0.20106	0.08412	0.33381	0.39868	0.41543	0.31347	0.1393	0.04907	0.22973	0.31047	0.72011	0.0677	0.87815	0.18574	0.48067	0.18257	0.62659	0.23107	0.17711	0.07672	0.22714	0.17004	0.87362	0.07365	0.51912	0.55682	0.65303	0.71029	0.62469	0.88818	0.84798	0.85027	0.77392	0.84616	0.31642	0.43594	0.62453	0.53181	0.52083	0.51076	0.41846	0.48758
REACTOME_JNK_C_JUN_KINASES_PHOSPHORYLATION_AND_ACTIVATION_MEDIATED_BY_ACTIVATED_HUMAN_TAK1	0.52406	0.46541	0.35625	0.08981	0.90608	0.5824	0.23981	0.38107	0.62919	0.272	0.52746	0.36716	0.97232	0.65803	0.56322	0.21914	0.69365	0.88528	0.81258	0.90004	0.61794	0.64922	0.20774	0.24575	0.18605	0.58623	0.17053	0.22455	0.55127	0.70327	0.12316	0.23458	0.22949	0.25446	0.23365	0.10576	0.65081	0.62856	0.05005	0.10975	0.09233	0.30302	0.3135	0.40952	0.18218	0.79667	0.25544	0.42799	0.38291	0.47328	0.3038	0.07779	0.78216	0.8024	0.41126	0.18213	0.31932	0.19648	0.08784	0.07795	0.26559	0.89164	0.48838	0.69667	0.49094	0.09784	0.15861	0.05185	0.60033	0.7014	0.81678	0.92347	0.72358	0.24064	0.59709	0.62155	0.54856	0.53897	0.81527	0.34875	0.89044	0.37167	0.91259	0.9663	0.75366	0.70978	0.75609	0.70393	0.45743	0.26435	0.32842	0.27157	0.27915	0.43807	0.43902	0.56368	0.39532	0.12371	0.90255	0.76222	0.95928	0.82403	0.52442	0.68651	0.52658	0.70114	0.92832	0.82459	0.99239	0.41271	0.76982	0.80297	0.6684	0.31661	0.42316	0.19488	0.64822	0.64742	0.25369	0.28497	0.37494	0.5034	0.25016	0.28433	0.30942	0.84055	0.77307	0.72884	0.8194	0.51933	0.45165	0.65433	0.65044	0.81195	0.5237	0.64048	0.34688	0.76283	0.68398	0.69359	0.86393	0.36758	0.14317	0.34054	0.13616	0.7683	0.94002	0.79139	0.77757	0.3596	0.40111	0.33003	0.28845	0.67023	0.33725	0.25622	0.40752	0.58815	0.24557	0.5517	0.20906	0.74973	0.95924	0.84185	0.96906	0.79935	0.31887	0.64605	0.35604	0.91546	0.91601	0.90891	0.96095	0.99108	0.56713	0.95339	0.39722	0.42856	0.13656	0.61731	0.35231	0.68078	0.27661	0.05752	0.09942	0.67151	0.50862	0.59957	0.62072	0.45272	0.16983	0.65521	0.2032	0.28283	0.23286	0.38775	0.32786	0.09912	0.07544	0.71522	0.12622	0.37892	0.63452	0.65149	0.62905	0.26469	0.08344	0.24632	0.47301	0.57312	0.85372	0.55588	0.86992	0.57496	0.4122	0.42144	0.37459	0.35858	0.42536	0.3808	0.64531	0.4948	0.44723	0.79173	0.42992	0.27038	0.50119	0.61946	0.46084	0.74716	0.63825	0.87062	0.72857	0.47669	0.76575	0.71845	0.65371	0.34503	0.28598	0.91549	0.36439	0.70948	0.76693	0.54439	0.90759	0.80214	0.62957	0.58126	0.7938	0.50276	0.48515	0.39005	0.69357	0.68238	0.71385	0.71041	0.84991
BIOCARTA_MEF2D_PATHWAY	0.52421	0.70655	0.81343	0.48163	0.76799	0.89056	0.93041	0.75149	0.89178	0.36222	0.45709	0.19988	0.47237	0.80773	0.71284	0.84717	0.68352	0.46768	0.82503	0.48405	0.80112	0.58508	0.62762	0.4923	0.62645	0.18236	0.39571	0.17493	0.36345	0.68347	0.47073	0.68093	0.6343	0.03601	0.02722	0.02673	0.21836	0.04702	0.40512	0.40583	0.48478	0.02605	0.24547	0.22263	0.0556	0.34371	0.55497	0.34756	0.78502	0.5115	0.52491	0.17071	0.73936	0.53762	0.56841	0.69873	0.63168	0.10995	0.31029	0.0835	0.34148	0.61859	0.41601	0.61193	0.38015	0.53542	0.58997	0.43189	0.65336	0.70913	0.61103	0.44225	0.53857	0.40326	0.72771	0.75155	0.66712	0.6415	0.62616	0.74563	0.54313	0.25083	0.69767	0.55175	0.57274	0.9061	0.79124	0.9323	0.59112	0.35744	0.36086	0.59948	0.13403	0.33222	0.36525	0.78367	0.34185	0.47777	0.93924	0.65572	0.51013	0.56665	0.77634	0.80568	0.69861	0.83145	0.9186	0.93311	0.88416	0.48036	0.78195	0.8425	0.72946	0.44062	0.4893	0.49738	0.47828	0.46847	0.15261	0.2873	0.19545	0.46044	0.6132	0.58219	0.41638	0.47362	0.15355	0.25001	0.10713	0.22355	0.35291	0.27081	0.36729	0.7061	0.37965	0.70508	0.29459	0.53148	0.47384	0.66977	0.47111	0.49997	0.27318	0.65312	0.52985	0.23368	0.44494	0.30072	0.50946	0.41739	0.61465	0.59024	0.57557	0.32418	0.51723	0.39637	0.52351	0.46461	0.42211	0.48896	0.52953	0.60345	0.93391	0.6387	0.82902	0.67278	0.34412	0.77265	0.44255	0.59017	0.75071	0.72105	0.77362	0.59995	0.36067	0.72599	0.28398	0.56348	0.64624	0.43035	0.37023	0.4127	0.05355	0.66538	0.07266	0.37568	0.52297	0.27661	0.28112	0.74907	0.12502	0.72771	0.38081	0.42983	0.55073	0.29968	0.60816	0.3361	0.16707	0.69946	0.30601	0.4866	0.69123	0.83876	0.88866	0.38539	0.14381	0.19551	0.14497	0.52835	0.57572	0.38501	0.38125	0.20933	0.22752	0.74583	0.18932	0.91719	0.77153	0.75607	0.95019	0.29288	0.19292	0.4179	0.2119	0.38278	0.66937	0.21897	0.46418	0.46803	0.75438	0.68115	0.68261	0.64842	0.91081	0.87052	0.60667	0.28376	0.27941	0.25507	0.1972	0.89926	0.83728	0.92504	0.6285	0.76305	0.26038	0.83087	0.4761	0.92079	0.90564	0.78469	0.93496	0.79478	0.58306	0.941	0.57885
BIOCARTA_IL3_PATHWAY	0.52504	0.81717	0.90645	0.68866	0.9843	0.52307	0.07757	0.02763	0.04096	0.60463	0.56275	0.45204	0.36567	0.88682	0.38511	0.82582	0.2225	0.50576	0.65188	0.59139	0.09165	0.16328	0.28032	0.05829	0.07978	0.08109	0.05198	0.05341	0.02999	0.0487	0.08873	0.11012	0.03048	0.69494	0.832	0.40247	0.68853	0.13097	0.93138	0.69035	0.09715	0.29619	0.34494	0.26297	0.60195	0.48446	0.78335	0.35042	0.38188	0.9443	0.98102	0.58215	0.98679	0.9949	0.74303	0.27997	0.37929	0.93483	0.61268	0.3655	0.77572	0.83481	0.6661	0.9279	0.56699	0.97596	0.99447	0.73292	0.99782	0.80324	0.65479	0.52701	0.35313	0.82833	0.76232	0.64962	0.39941	0.69743	0.46138	0.03336	0.58445	0.59615	0.21886	0.86584	0.50087	0.17506	0.24891	0.49981	0.28806	0.47487	0.35304	0.33833	0.33206	0.31216	0.4331	0.19657	0.50785	0.43318	0.43738	0.80903	0.29214	0.79478	0.84028	0.97294	0.59166	0.68722	0.92655	0.87312	0.74896	0.44536	0.673	0.6786	0.45465	0.87747	0.64098	0.50273	0.84755	0.71836	0.71675	0.73432	0.93283	0.61746	0.3567	0.20535	0.30555	0.88369	0.93149	0.46313	0.75308	0.78494	0.35124	0.84844	0.48924	0.33139	0.93853	0.65422	0.18954	0.75353	0.85828	0.6725	0.77203	0.29174	0.16625	0.92193	0.1102	0.93599	0.95724	0.95007	0.95231	0.99575	0.99032	0.99401	0.99902	0.28745	0.11907	0.35341	0.42017	0.85493	0.96792	0.98874	0.4492	0.56298	0.80717	0.92509	0.30062	0.978	1	0.99983	0.99574	0.73171	0.99747	0.96359	0.99939	0.68581	0.98794	0.98966	0.34926	0.35852	0.64032	0.0707	0.88791	0.92308	0.95564	0.61222	0.47228	0.17419	0.16433	0.17298	0.25486	0.39431	0.61167	0.58162	0.5283	0.79371	0.60015	0.63885	0.38483	0.74162	0.08027	0.47751	0.31779	0.65606	0.44017	0.63067	0.38228	0.42675	0.20617	0.39039	0.31716	0.51666	0.81029	0.70284	0.35423	0.37283	0.51629	0.60844	0.28728	0.12257	0.10357	0.10479	0.06027	0.49013	0.5817	0.73992	0.36763	0.87302	0.68675	0.70504	0.32034	0.86992	0.85578	0.9671	0.48689	0.82547	0.89242	0.87761	0.25787	0.05878	0.06566	0.46445	0.04206	0.19698	0.16672	0.08619	0.23165	0.22264	0.41909	0.0725	0.19154	0.14155	0.03616	0.05343	0.03237	0.46834	0.25416	0.08649	0.15315
BIOCARTA_AKAP95_PATHWAY	0.52505	0.37602	0.27519	0.81556	0.07358	0.44617	0.97892	0.74022	0.37139	0.78918	0.88771	0.84418	0.74815	0.16227	0.69412	0.68207	0.39004	0.13611	0.35407	0.58015	0.29159	0.33118	0.21105	0.28343	0.34099	0.89718	0.48785	0.65083	0.55132	0.19491	0.57833	0.41033	0.56533	0.43642	0.23186	0.46573	0.24041	0.90858	0.6856	0.11535	0.8716	0.68501	0.5107	0.51148	0.5081	0.3692	0.81505	0.7632	0.72263	0.11875	0.23022	0.47355	0.12732	0.23446	0.49219	0.77114	0.63323	0.19025	0.45344	0.74785	0.34462	0.19672	0.52634	0.6574	0.66093	0.28111	0.41745	0.70326	0.10038	0.77973	0.87845	0.39448	0.82903	0.80019	0.49448	0.49474	0.83056	0.20656	0.67883	0.82961	0.42337	0.51607	0.40651	0.21427	0.70339	0.78595	0.53401	0.17283	0.75047	0.90153	0.34675	0.47563	0.70933	0.6017	0.81947	0.60368	0.91492	0.65491	0.20613	0.20475	0.46713	0.19686	0.16742	0.11386	0.32778	0.24981	0.06759	0.11645	0.0786	0.78172	0.57254	0.06227	0.86945	0.47021	0.62403	0.5858	0.52376	0.735	0.63494	0.55305	0.64507	0.63242	0.48494	0.56716	0.62544	0.4333	0.65325	0.817	0.76851	0.35383	0.73045	0.65218	0.3993	0.38571	0.06076	0.02737	0.40527	0.79235	0.26204	0.49786	0.60314	0.35265	0.5894	0.36962	0.48178	0.23514	0.26115	0.30087	0.3051	0.14787	0.14145	0.09143	0.25825	0.37818	0.44882	0.48707	0.68298	0.59821	0.41032	0.35292	0.63579	0.62062	0.18412	0.25093	0.65346	0.2042	0.12151	0.06728	0.19178	0.2162	0.06697	0.19051	0.11366	0.71858	0.17792	0.18333	0.71851	0.39841	0.21033	0.42342	0.47697	0.73409	0.7743	0.15236	0.82003	0.44899	0.4557	0.65838	0.4133	0.71358	0.71901	0.59024	0.80667	0.55407	0.62465	0.96706	0.14753	0.46825	0.58739	0.86965	0.30467	0.95415	0.97897	0.94207	0.83027	0.22612	0.45594	0.72044	0.17876	0.74572	0.84944	0.9463	0.83207	0.90442	0.81819	0.88258	0.83011	0.947	0.88016	0.97186	0.93319	0.56229	0.92328	0.89725	0.84518	0.46368	0.24378	0.63484	0.19172	0.27909	0.14636	0.14546	0.43423	0.62332	0.22145	0.248	0.29476	0.54763	0.90744	0.38083	0.45792	0.96362	0.96959	0.9753	0.85634	0.85518	0.83638	0.95114	0.83122	0.92928	0.95499	0.95583	0.97881	0.53865	0.89825	0.94175	0.54291
BIOCARTA_RANKL_PATHWAY	0.52507	0.29429	0.50716	0.48871	0.45116	0.67335	0.25145	0.77455	0.29847	0.24244	0.17016	0.29447	0.15559	0.54969	0.35832	0.84977	0.27304	0.86771	0.8733	0.93741	0.13354	0.62564	0.60173	0.49149	0.45096	0.4836	0.74581	0.62377	0.73291	0.31312	0.64233	0.6097	0.26698	0.39599	0.36696	0.36437	0.52201	0.69293	0.55467	0.70516	0.87645	0.29264	0.33168	0.17305	0.21541	0.84028	0.38813	0.52314	0.76355	0.57549	0.49835	0.35819	0.5794	0.24106	0.64152	0.85855	0.42922	0.26701	0.48216	0.17951	0.69012	0.45139	0.45608	0.527	0.43632	0.53801	0.68742	0.49607	0.8234	0.78065	0.9484	0.93349	0.54549	0.41998	0.40588	0.367	0.43591	0.41858	0.4604	0.53791	0.36467	0.55622	0.48103	0.6067	0.44001	0.65103	0.6498	0.63255	0.6563	0.72422	0.87236	0.72351	0.90171	0.20536	0.73505	0.49307	0.55425	0.29054	0.30145	0.37501	0.31226	0.31933	0.47409	0.4918	0.35512	0.38725	0.57707	0.23076	0.13516	0.12553	0.42097	0.14695	0.19647	0.79814	0.88708	0.73516	0.8743	0.96544	0.98449	0.99296	0.9865	0.84521	0.96344	0.53643	0.97832	0.74444	0.96751	0.99234	0.89032	0.98587	0.88543	0.9878	0.97672	0.98148	0.45253	0.90728	0.66816	0.90178	0.78431	0.71184	0.84486	0.93037	0.66757	0.85549	0.46942	0.93537	0.7425	0.84113	0.48173	0.60038	0.45588	0.72346	0.3944	0.97999	0.87104	0.86565	0.89684	0.72315	0.37832	0.64508	0.33109	0.73757	0.44232	0.77118	0.44895	0.7224	0.44645	0.83061	0.52013	0.54918	0.64934	0.60086	0.60971	0.45743	0.18253	0.61698	0.37886	0.48771	0.21787	0.29553	0.21612	0.04911	0.28623	0.64265	0.3821	0.1571	0.33502	0.48756	0.27286	0.4823	0.46476	0.15264	0.42195	0.45967	0.79808	0.3272	0.49943	0.63361	0.78015	0.35852	0.67863	0.20996	0.18241	0.04967	0.46888	0.68975	0.77046	0.88227	0.57749	0.59041	0.94748	0.62751	0.88092	0.89848	0.8022	0.91401	0.83723	0.5106	0.65149	0.64613	0.65471	0.819	0.96313	0.95698	0.75171	0.29122	0.11264	0.12211	0.53277	0.11761	0.39939	0.48131	0.17588	0.08092	0.15107	0.08174	0.11012	0.20137	0.51104	0.1438	0.44072	0.3464	0.34528	0.2562	0.45085	0.48174	0.7047	0.26023	0.53301	0.23072	0.43557	0.23803	0.422	0.73445	0.82671	0.5401	0.66714
REACTOME_PRE_NOTCH_PROCESSING_IN_GOLGI	0.525195	0.45902	0.63046	0.46421	0.8211	0.74426	0.71158	0.60124	0.35507	0.32531	0.24362	0.36255	0.44761	0.60609	0.45729	0.77994	0.76166	0.58066	0.52386	0.75798	0.47163	0.11333	0.35194	0.7149	0.37076	0.0651	0.2708	0.06176	0.11746	0.15734	0.31571	0.1412	0.35775	0.41697	0.40538	0.40065	0.88762	0.70962	0.48726	0.37157	0.80811	0.23622	0.15547	0.34304	0.18928	0.87512	0.9283	0.95189	0.93557	0.25595	0.28699	0.03388	0.61968	0.60314	0.62477	0.62134	0.67292	0.12562	0.03786	0.04119	0.27586	0.51427	0.64045	0.64005	0.63609	0.21651	0.13089	0.08662	0.54989	0.96368	0.98402	0.62742	0.49749	0.0533	0.04478	0.08347	0.08098	0.72763	0.68311	0.47092	0.69641	0.25543	0.14389	0.11902	0.21158	0.54878	0.58024	0.4993	0.41179	0.33608	0.59303	0.38392	0.45432	0.11335	0.60565	0.26936	0.46281	0.92154	0.77361	0.64356	0.57912	0.61821	0.88678	0.5256	0.79139	0.62905	0.74239	0.67511	0.65688	0.41236	0.45173	0.41459	0.70536	0.19664	0.23729	0.03784	0.65574	0.74968	0.75024	0.15198	0.86908	0.12726	0.12004	0.1067	0.24338	0.83275	0.91019	0.85511	0.95266	0.92219	0.9525	0.90609	0.69752	0.74651	0.95047	0.81517	0.66902	0.6753	0.63583	0.55253	0.81518	0.57754	0.75835	0.93996	0.49492	0.94498	0.92022	0.89886	0.75284	0.84095	0.83874	0.63456	0.72647	0.74416	0.56435	0.74807	0.72325	0.58695	0.66508	0.78348	0.5669	0.69014	0.68816	0.82853	0.51946	0.95238	0.98333	0.95184	0.97165	0.83772	0.91032	0.8356	0.90913	0.44872	0.90394	0.71753	0.65981	0.80472	0.53963	0.30489	0.74506	0.03429	0.30642	0.04935	0.27413	0.65839	0.1766	0.41741	0.44949	0.53361	0.3016	0.76574	0.37732	0.35409	0.11939	0.5123	0.38369	0.3193	0.42771	0.65586	0.16991	0.11364	0.19313	0.20562	0.52479	0.25029	0.35865	0.43821	0.77302	0.73809	0.88016	0.74296	0.82949	0.60312	0.75195	0.51498	0.62608	0.18151	0.12122	0.15076	0.34588	0.29803	0.36571	0.43762	0.53709	0.06994	0.18575	0.45338	0.56138	0.77258	0.93366	0.93775	0.8903	0.3817	0.89073	0.7907	0.43543	0.01681	0.47723	0.2308	0.48081	0.1918	0.11726	0.15184	0.35472	0.12775	0.40436	0.19425	0.24548	0.20987	0.14362	0.13847	0.14594	0.54397	0.4443	0.20661	0.64601
REACTOME_THE_ACTIVATION_OF_ARYLSULFATASES	0.525935	0.72751	0.79175	0.83193	0.712	0.52938	0.38871	0.01544	0.5551	0.90476	0.64237	0.86852	0.5435	0.71458	0.51486	0.13275	0.70912	0.08295	0.24943	0.13269	0.27413	0.3632	0.85428	0.44101	0.76011	0.53768	0.48959	0.37859	0.70832	0.41675	0.57313	0.18506	0.68981	0.96561	0.94486	0.92033	0.78847	0.39554	0.97205	0.67077	0.74146	0.97059	0.90365	0.87919	0.94237	0.50919	0.2804	0.20405	0.3293	0.94533	0.86194	0.89427	0.74949	0.9419	0.62048	0.55857	0.57122	0.83819	0.32553	0.87184	0.44106	0.8771	0.46059	0.47509	0.51445	0.42627	0.42808	0.57206	0.41026	0.57853	0.74936	0.60134	0.62234	0.64534	0.52768	0.69511	0.64699	0.75089	0.32458	0.28257	0.12964	0.38097	0.31061	0.5194	0.48614	0.3699	0.61286	0.7295	0.65237	0.39804	0.36073	0.29729	0.41275	0.92263	0.48975	0.65313	0.53467	0.66239	0.63087	0.59792	0.37756	0.55044	0.8725	0.76436	0.91301	0.73665	0.90599	0.83793	0.94572	0.40349	0.61198	0.94805	0.19132	0.53737	0.36982	0.45147	0.36275	0.28566	0.1361	0.2002	0.12262	0.1878	0.12039	0.20829	0.12347	0.3235	0.05774	0.05814	0.09827	0.21875	0.02637	0.09009	0.32414	0.01625	0.65365	0.10869	0.25145	0.12998	0.049	0.16543	0.28512	0.15955	0.20955	0.37047	0.40858	0.03829	0.10795	0.0435	0.21388	0.22166	0.54538	0.20801	0.47294	0.13194	0.13884	0.05601	0.12121	0.0755	0.37254	0.16768	0.4877	0.31934	0.41217	0.21674	0.5867	0.22276	0.43744	0.27775	0.53178	0.52419	0.25079	0.25542	0.45134	0.27079	0.87519	0.33903	0.50032	0.87793	0.78739	0.96547	0.21914	0.90386	0.77262	0.8675	0.53016	0.95042	0.68281	0.83185	0.87964	0.72978	0.48703	0.98303	0.27756	0.68622	0.88021	0.93502	0.29718	0.49584	0.49503	0.55892	0.40871	0.89307	0.74614	0.71297	0.64943	0.44232	0.32877	0.4263	0.05756	0.70114	0.74599	0.60858	0.86363	0.62455	0.30982	0.93799	0.77744	0.81926	0.55833	0.41879	0.63898	0.68453	0.88134	0.85202	0.63505	0.51926	0.49745	0.79899	0.04471	0.81066	0.91109	0.64153	0.94099	0.81146	0.70293	0.81533	0.9244	0.16307	0.11061	0.69737	0.0034	0.82814	0.28496	0.86672	0.11676	0.25871	0.05353	0.33395	0.06846	0.94558	0.67013	0.81261	0.57489	0.64857	0.25977	0.71962	0.23655
REACTOME_ACYL_CHAIN_REMODELLING_OF_PG	0.52699	0.5104	0.29808	0.27815	0.94471	0.36948	0.4759	0.4969	0.46346	0.70822	0.45045	0.93941	0.10485	0.55834	0.57429	0.43066	0.545	0.11982	0.4175	0.3148	0.39984	0.38523	0.5296	0.79782	0.54971	0.30518	0.62718	0.59151	0.23518	0.3269	0.54223	0.58137	0.62458	0.93789	0.56469	0.8608	0.78991	0.46366	0.71965	0.9248	0.23316	0.90526	0.9197	0.91574	0.67103	0.6895	0.16068	0.37071	0.77272	0.89774	0.88882	0.5828	0.96092	0.85547	0.77843	0.89582	0.56556	0.57939	0.52247	0.69601	0.7977	0.84532	0.53664	0.98745	0.62064	0.83482	0.8684	0.38166	0.97032	0.16394	0.07219	0.44543	0.20227	0.72463	0.62232	0.81007	0.08117	0.92068	0.38861	0.6757	0.88384	0.94132	0.51333	0.99171	0.74876	0.13802	0.13726	0.26817	0.12259	0.91221	0.7685	0.85188	0.48701	0.86005	0.25858	0.37693	0.50931	0.1868	0.07525	0.5867	0.07336	0.26198	0.64149	0.87331	0.15095	0.47425	0.45773	0.63727	0.42474	0.02421	0.03726	0.22527	0.19562	0.90607	0.7683	0.41414	0.91678	0.75681	0.59575	0.37076	0.52739	0.48171	0.48374	0.46163	0.48803	0.97504	0.4316	0.86183	0.7054	0.0996	0.31534	0.34616	0.4303	0.35282	0.57665	0.77754	0.5974	0.70627	0.81441	0.95458	0.34288	0.27802	0.83604	0.39641	0.35343	0.15629	0.37661	0.29181	0.21209	0.67802	0.80299	0.71074	0.43838	0.5003	0.79567	0.55061	0.25773	0.09692	0.43815	0.35313	0.1663	0.70912	0.63984	0.85003	0.30215	0.52659	0.40053	0.9163	0.56114	0.91305	0.92667	0.93774	0.82849	0.13005	0.312	0.65504	0.13818	0.03599	0.18069	0.03625	0.97165	0.89332	0.21091	0.9054	0.1847	0.4004	0.45706	0.46101	0.20691	0.97047	0.45034	0.76954	0.35923	0.25611	0.68555	0.10825	0.99393	0.82556	0.94926	0.19549	0.99323	0.28197	0.34539	0.53735	0.11994	0.98159	0.98294	0.82104	0.9981	0.24884	0.70071	0.23969	0.51757	0.97852	0.87618	0.93482	0.94215	0.42976	0.80432	0.70175	0.16819	0.69174	0.87295	0.45328	0.9382	0.53859	0.15275	0.66252	0.13614	0.74336	0.72291	0.94487	0.35052	0.6241	0.66391	0.51234	0.3536	0.6012	0.15958	0.75379	0.31644	0.1377	0.29623	0.12777	0.35606	0.24872	0.24177	0.2978	0.2069	0.16193	0.16399	0.2149	0.1727	0.65363	0.40186	0.26318	0.63284
REACTOME_ACTIVATION_OF_IRF3_IRF7_MEDIATED_BY_TBK1_IKK_EPSILON	0.527155	0.38355	0.36106	0.27596	0.31438	0.40265	0.05658	0.35579	0.23876	0.24862	0.40966	0.22196	0.64681	0.65953	0.33918	0.61153	0.42252	0.97249	0.60136	0.92429	0.15582	0.11303	0.01391	0.01598	0.01746	0.9274	0.52548	0.98695	0.47224	0.36362	0.01793	0.07973	0.04741	0.56104	0.50678	0.35552	0.80722	0.58517	0.06952	0.5522	0.36068	0.66994	0.82968	0.5461	0.73503	0.70902	0.52883	0.1541	0.68958	0.45149	0.7371	0.50682	0.76789	0.97402	0.94182	0.80509	0.45577	0.6341	0.94166	0.83265	0.79992	0.68501	0.60925	0.91515	0.45075	0.27528	0.73727	0.35268	0.64531	0.91457	0.25175	0.84894	0.77957	0.59857	0.98591	0.81224	0.79808	0.68873	0.87601	0.68104	0.84674	0.28622	0.74836	0.55734	0.90841	0.42536	0.16025	0.42524	0.39598	0.93392	0.89098	0.85565	0.95485	0.77266	0.44432	0.18222	0.73242	0.62428	0.16648	0.4405	0.63592	0.7103	0.33771	0.68864	0.45245	0.32471	0.48702	0.28938	0.57402	0.63181	0.41805	0.43702	0.62587	0.62377	0.94002	0.65902	0.81929	0.9845	0.99868	0.99953	0.98893	0.73202	0.98537	0.93563	0.93384	0.89689	0.97823	0.99737	0.85281	0.99692	0.84116	0.96237	0.93094	0.62567	0.07115	0.24451	0.07391	0.9205	0.84817	0.77278	0.97637	0.97313	0.0372	0.76294	0.18055	0.96529	0.95209	0.96053	0.77436	0.82214	0.37665	0.54041	0.26163	0.91308	0.75879	0.93749	0.74326	0.70063	0.14259	0.74	0.10283	0.26867	0.10053	0.3853	0.07316	0.3129	0.06256	0.30008	0.05925	0.3938	0.42668	0.43661	0.57028	0.21684	0.03195	0.44253	0.03603	0.83898	0.85973	0.68003	0.7341	0.86656	0.1579	0.24124	0.11594	0.74797	0.28481	0.62639	0.37093	0.88434	0.43934	0.84538	0.44819	0.0571	0.2312	0.0295	0.15024	0.35489	0.70351	0.21712	0.62481	0.00969	0.02102	0.05533	0.04807	0.76443	0.86678	0.75166	0.66608	0.18359	0.31848	0.34693	0.12766	0.51498	0.54211	0.49135	0.54619	0.2564	0.26167	0.35122	0.23066	0.75155	0.74761	0.71127	0.71113	0.03177	0.18832	0.28664	0.49167	0.66592	0.22668	0.47418	0.61505	0.22247	0.42591	0.3959	0.53446	0.93574	0.99188	0.92376	0.92818	0.00972	0.00817	0.01907	0.02661	0.01603	0.14288	0.02065	0.10299	0.0279	0.01995	0.06015	0.01021	0.04458	0.02884	0.02297	0.04602
BIOCARTA_ARAP_PATHWAY	0.52722	0.69026	0.65338	0.72876	0.7155	0.28859	0.40351	0.27797	0.1305	0.77167	0.68405	0.59084	0.67295	0.52693	0.40388	0.49626	0.34271	0.57613	0.5653	0.67445	0.10632	0.01605	0.37389	0.35136	0.054	0.74448	0.36386	0.24503	0.21857	0.05024	0.15342	0.08118	0.06634	0.43952	0.40661	0.48063	0.34144	0.38783	0.18275	0.75176	0.0902	0.34092	0.22982	0.42342	0.10198	0.20748	0.35824	0.89993	0.14141	0.47804	0.58176	0.42243	0.71433	0.27057	0.19156	0.50001	0.48753	0.16122	0.12065	0.08866	0.20116	0.80709	0.64945	0.56868	0.55792	0.43548	0.48888	0.70694	0.24226	0.43274	0.24471	0.85537	0.14593	0.72948	0.4986	0.68194	0.56727	0.37828	0.33885	0.5179	0.16794	0.52153	0.8925	0.80052	0.87722	0.68075	0.75344	0.73521	0.72021	0.46232	0.25757	0.36119	0.42724	0.39482	0.69275	0.71631	0.36725	0.84713	0.76142	0.81782	0.84396	0.54924	0.59322	0.59466	0.40454	0.79652	0.45746	0.67282	0.42076	0.58309	0.52563	0.65728	0.21398	0.50926	0.69182	0.49596	0.7604	0.71136	0.43823	0.46796	0.71577	0.54833	0.19506	0.16051	0.48217	0.65341	0.87432	0.70341	0.84626	0.84495	0.71474	0.80204	0.66894	0.81023	0.96935	0.81872	0.41621	0.61083	0.35271	0.38895	0.25449	0.62864	0.77611	0.52292	0.38269	0.57459	0.55127	0.47872	0.2801	0.85128	0.87677	0.80681	0.85216	0.64128	0.29344	0.54687	0.28206	0.51699	0.85785	0.7646	0.19282	0.83916	0.65769	0.76904	0.94644	0.80109	0.23577	0.51547	0.64164	0.80408	0.54555	0.64922	0.40505	0.82553	0.53992	0.77126	0.68831	0.41435	0.62068	0.04027	0.98042	0.10969	0.17009	0.24819	0.74892	0.19661	0.02108	0.02788	0.05444	0.98069	0.45301	0.91806	0.63797	0.55075	0.32539	0.6372	0.37694	0.19661	0.7174	0.78706	0.55041	0.61225	0.77568	0.89647	0.57797	0.24384	0.54883	0.38276	0.48809	0.48993	0.32313	0.26567	0.20111	0.65769	0.65819	0.32157	0.52093	0.70192	0.70394	0.73052	0.73216	0.50308	0.40918	0.48428	0.55493	0.74634	0.82269	0.77474	0.71961	0.36571	0.46785	0.70961	0.60876	0.86961	0.48434	0.67248	0.56037	0.72607	0.79627	0.15977	0.68581	0.2893	0.49463	0.34431	0.64893	0.58268	0.51364	0.41584	0.74448	0.28667	0.3325	0.38742	0.52751	0.5131	0.60666	0.45499	0.87607
REACTOME_SIGNALING_BY_NOTCH1	0.52754	0.25147	0.20122	0.37165	0.05317	0.34219	0.28874	0.57045	0.59513	0.47093	0.36239	0.32795	0.7611	0.06214	0.27491	0.05806	0.41355	0.24914	0.61132	0.57127	0.35529	0.45144	0.40499	0.24204	0.35068	0.76392	0.61768	0.70528	0.86762	0.4348	0.46382	0.4864	0.56045	0.62009	0.68422	0.57363	0.65073	0.48725	0.39414	0.1412	0.54649	0.3886	0.3496	0.29414	0.22398	0.55557	0.49589	0.2296	0.75569	0.23641	0.46535	0.44666	0.3091	0.41634	0.45453	0.65723	0.71811	0.37501	0.40768	0.53868	0.20921	0.09522	0.55346	0.23337	0.56932	0.75886	0.85514	0.82733	0.61489	0.97392	0.07121	0.04537	0.42939	0.65629	0.21297	0.34898	0.43917	0.36384	0.27944	0.22964	0.54327	0.79515	0.34929	0.15643	0.7438	0.24517	0.15155	0.12935	0.18375	0.24245	0.09599	0.24525	0.18531	0.73288	0.24991	0.0873	0.6448	0.6964	0.61564	0.42875	0.66815	0.69602	0.46453	0.56195	0.26662	0.24103	0.37896	0.25171	0.68462	0.80813	0.41346	0.59012	0.30881	0.55928	0.4706	0.46966	0.53644	0.45123	0.22953	0.1255	0.16382	0.27582	0.15524	0.19409	0.07162	0.77299	0.22871	0.24608	0.44947	0.63354	0.60557	0.88451	0.21288	0.33439	0.28999	0.64094	0.19924	0.79363	0.93662	0.92982	0.94372	0.24991	0.26001	0.69856	0.36231	0.40969	0.51913	0.57304	0.41612	0.23951	0.26642	0.39484	0.2814	0.74548	0.91652	0.84615	0.90256	0.19165	0.34541	0.39884	0.33141	0.7985	0.6822	0.80165	0.86675	0.48644	0.57456	0.56563	0.4153	0.68916	0.55245	0.70691	0.90413	0.639	0.72503	0.77704	0.53132	0.15905	0.469	0.91902	0.19503	0.57046	0.52376	0.74623	0.43967	0.6659	0.85207	0.92512	0.44756	0.29581	0.58896	0.80888	0.70859	0.33904	0.74151	0.73664	0.19199	0.47117	0.98094	0.81441	0.74617	0.80667	0.91986	0.78487	0.925	0.11966	0.79053	0.54923	0.64102	0.59792	0.86287	0.74636	0.77877	0.60981	0.62997	0.46067	0.79104	0.73867	0.93998	0.90873	0.94339	0.72793	0.82062	0.76627	0.96139	0.86731	0.74476	0.88811	0.87961	0.89583	0.61821	0.63012	0.99158	0.42127	0.32331	0.49549	0.46638	0.97653	0.98435	0.93561	0.95516	0.53375	0.47444	0.76186	0.22975	0.16656	0.30362	0.46612	0.20303	0.56957	0.65354	0.77034	0.42444	0.43147	0.82005	0.62531	0.57802
REACTOME_RAF_MAP_KINASE_CASCADE	0.52777	0.95557	0.7126	0.60172	0.9767	0.75942	0.17645	0.04713	0.35547	0.64115	0.66628	0.40123	0.88022	0.98482	0.53725	0.97815	0.75839	0.87177	0.81205	0.75807	0.6716	0.12727	0.08143	0.08122	0.14594	0.77754	0.53426	0.59803	0.44821	0.41728	0.21571	0.33221	0.21902	0.48275	0.36036	0.44585	0.33919	0.25524	0.26382	0.69588	0.10608	0.48299	0.82604	0.78505	0.80527	0.81544	0.56548	0.90369	0.54931	0.73248	0.72006	0.46968	0.86262	0.86536	0.52089	0.37081	0.39169	0.57378	0.49265	0.68755	0.63238	0.94359	0.74235	0.64995	0.76846	0.50976	0.45282	0.30942	0.78711	0.47005	0.20542	0.99341	0.19034	0.2741	0.8638	0.9036	0.24811	0.84517	0.41932	0.10984	0.57454	0.64422	0.4829	0.97021	0.3043	0.24044	0.2578	0.75504	0.15125	0.99172	0.96226	0.99372	0.63493	0.12146	0.11448	0.1375	0.16614	0.67392	0.70183	0.98048	0.73287	0.98872	0.86346	0.99867	0.76641	0.99501	0.99685	0.98082	0.97596	0.95126	0.9017	0.96831	0.46006	0.50936	0.5343	0.3654	0.65976	0.56582	0.59454	0.73879	0.62204	0.3575	0.71952	0.66969	0.37621	0.71594	0.37591	0.32486	0.37345	0.45083	0.25235	0.40788	0.65783	0.15959	0.04994	0.24919	0.11168	0.3626	0.69953	0.55423	0.69834	0.49306	0.07852	0.60188	0.15247	0.70318	0.77387	0.79741	0.85784	0.82691	0.63329	0.9054	0.70104	0.62126	0.42533	0.78989	0.59659	0.90071	0.68762	0.93733	0.53351	0.38234	0.43472	0.4486	0.36165	0.45327	0.76196	0.92192	0.52203	0.55971	0.93142	0.67714	0.87943	0.55213	0.51545	0.83205	0.57818	0.64356	0.74158	0.49008	0.86106	0.45817	0.19399	0.68032	0.11239	0.58955	0.66747	0.87692	0.41416	0.6624	0.25437	0.5193	0.56603	0.19958	0.65374	0.09521	0.28952	0.53787	0.48239	0.13931	0.23412	0.05655	0.24005	0.11273	0.05683	0.76593	0.75761	0.60053	0.35507	0.30138	0.81782	0.60645	0.19498	0.29419	0.75548	0.59426	0.12434	0.06962	0.22976	0.18997	0.07243	0.3818	0.40922	0.59407	0.1082	0.11361	0.42744	0.14816	0.19153	0.96113	0.85307	0.76205	0.4221	0.40327	0.88549	0.72726	0.06174	0.19722	0.11463	0.5182	0.04375	0.04793	0.07325	0.03664	0.09069	0.07669	0.37054	0.04647	0.17185	0.03145	0.05715	0.01962	0.01471	0.25716	0.12535	0.03886	0.16354
REACTOME_INWARDLY_RECTIFYING_K_CHANNELS	0.528095	0.04997	0.91057	0.58377	0.2472	0.48445	0.59263	0.31038	0.37385	0.64428	0.5323	0.70283	0.30519	0.28402	0.3956	0.58631	0.26479	0.31109	0.93709	0.97125	0.23967	0.414	0.20066	0.28477	0.27456	0.11372	0.88601	0.34705	0.50117	0.33724	0.26782	0.73073	0.2753	0.41403	0.66321	0.35441	0.5732	0.32707	0.35369	0.27586	0.4823	0.47001	0.31283	0.50001	0.39012	0.54788	0.59294	0.34848	0.47851	0.06438	0.18578	0.12368	0.14376	0.28299	0.59337	0.81372	0.34565	0.04531	0.28491	0.31367	0.34758	0.38932	0.41315	0.64705	0.36605	0.30115	0.93803	0.80088	0.71032	0.91151	0.09317	0.31832	0.42922	0.60317	0.45335	0.42658	0.42058	0.59037	0.62839	0.77905	0.84887	0.66717	0.05218	0.35439	0.50811	0.11418	0.01298	0.02403	0.02749	0.66089	0.77243	0.71861	0.44254	0.43321	0.04708	0.03559	0.23508	0.65395	0.05082	0.1331	0.16919	0.0271	0.01546	0.02427	0.00418	0.22074	0.00711	0.06801	0.11572	0.85935	0.03899	0.0342	0.20915	0.35079	0.59539	0.58609	0.55158	0.75792	0.52389	0.7262	0.57468	0.71397	0.8022	0.78141	0.68271	0.77056	0.55338	0.85888	0.91074	0.28311	0.89313	0.89037	0.56886	0.91929	0.35831	0.87828	0.75453	0.82238	0.65808	0.53901	0.92169	0.65485	0.49136	0.85868	0.38926	0.93722	0.96135	0.97581	0.85514	0.42068	0.46332	0.86434	0.73136	0.92231	0.98237	0.91743	0.80348	0.73866	0.73856	0.88336	0.77111	0.70862	0.14184	0.74539	0.86427	0.18235	0.23035	0.42832	0.24067	0.28007	0.11597	0.23663	0.365	0.70153	0.04583	0.50877	0.36948	0.09935	0.99437	0.75502	0.92116	0.80494	0.68989	0.98699	0.53908	0.71876	0.88962	0.73664	0.75825	0.88459	0.77949	0.98489	0.59338	0.05116	0.79604	0.23116	0.33905	0.313	0.65778	0.8122	0.57806	0.58124	0.76705	0.66452	0.54131	0.48324	0.78102	0.71024	0.63656	0.19122	0.9476	0.68578	0.57007	0.6251	0.10755	0.97254	0.81206	0.43649	0.97461	0.69065	0.69921	0.33027	0.77036	0.86862	0.36155	0.44963	0.36034	0.77666	0.8302	0.1294	0.02685	0.79499	0.05731	0.56597	0.05337	0.24718	0.45598	0.93779	0.67834	0.71293	0.91112	0.1569	0.38107	0.32678	0.32454	0.41021	0.72333	0.75538	0.58094	0.37585	0.64898	0.43672	0.5454	0.18288	0.52289	0.58663	0.20717
BIOCARTA_LECTIN_PATHWAY	0.52945	0.64487	0.97643	0.60218	0.9872	0.87061	0.13282	0.72644	0.543	0.59012	0.90203	0.57946	0.13403	0.96414	0.40794	0.81949	0.63381	0.72554	0.52435	0.50388	0.86948	0.52883	0.63047	0.79994	0.77344	0.03574	0.11667	0.09676	0.06256	0.9116	0.27652	0.7067	0.57478	0.84302	0.93521	0.61339	0.77551	0.29906	0.66602	0.83477	0.18032	0.78668	0.99454	0.82771	0.97166	0.59153	0.05598	0.09657	0.32663	0.73876	0.83165	0.45037	0.81599	0.88374	0.53435	0.51337	0.5688	0.46298	0.47153	0.37629	0.64179	0.95126	0.44482	0.89736	0.71606	0.37759	0.64137	0.57188	0.86149	0.5801	0.14649	0.6773	0.14491	0.4142	0.82893	0.86125	0.34732	0.86135	0.02123	0.00914	0.49004	0.46098	0.52145	0.94515	0.16117	0.07066	0.20691	0.51507	0.14835	0.84666	0.76069	0.78539	0.7009	0.35148	0.20417	0.08932	0.36507	0.1817	0.56712	0.70248	0.01136	0.74998	0.81573	0.99039	0.41855	0.53007	0.98692	0.87431	0.96717	0.02649	0.06417	0.44257	0.01575	0.56412	0.70109	0.38344	0.7546	0.83616	0.69967	0.7865	0.64955	0.70004	0.62743	0.74556	0.80179	0.7295	0.43864	0.58111	0.57188	0.40111	0.61927	0.6177	0.54856	0.28635	0.48359	0.81532	0.75334	0.44953	0.68319	0.64527	0.64782	0.42264	0.2353	0.81265	0.29698	0.60641	0.56999	0.60159	0.85606	0.49882	0.60744	0.83419	0.73998	0.14364	0.33194	0.31634	0.44037	0.76338	0.62046	0.80728	0.89521	0.2514	0.47972	0.7377	0.04911	0.53112	0.91025	0.95665	0.81092	0.43793	0.86887	0.77322	0.85813	0.18815	0.44878	0.77423	0.10636	0.4616	0.74094	0.32273	0.56592	0.83055	0.82336	0.71295	0.67735	0.27044	0.48294	0.36352	0.82968	0.52251	0.63193	0.91393	0.79604	0.02354	0.14816	0.01462	0.25075	0.47151	0.42562	0.01656	0.15986	0.01818	0.05373	0.08289	0.01375	0.86911	0.44718	0.54276	0.48712	0.02159	0.13405	0.06933	0.20912	0.16989	0.48264	0.145	0.16094	0.02383	0.01514	0.05372	0.03198	0.50781	0.27009	0.33699	0.47824	0.23823	0.77072	0.59954	0.31321	0.84634	0.71755	0.92742	0.43332	0.58156	0.77539	0.85956	0.29795	0.29212	0.18993	0.7956	0.07877	0.02051	0.03	0.02123	0.09814	0.12156	0.30191	0.10163	0.19443	0.0205	0.01351	0.02648	0.02482	0.23943	0.20251	0.04219	0.20078
BIOCARTA_PLATELETAPP_PATHWAY	0.529895	0.49238	0.42774	0.33893	0.43822	0.40326	0.18706	0.31841	0.58956	0.66702	0.65686	0.59583	0.57789	0.49408	0.74237	0.45757	0.58271	0.54261	0.94275	0.89277	0.69728	0.0845	0.06729	0.20055	0.37452	0.32864	0.74772	0.17467	0.79972	0.59665	0.30304	0.51638	0.56622	0.83825	0.93748	0.38673	0.94019	0.44949	0.16153	0.10731	0.26815	0.85747	0.7387	0.55394	0.82388	0.76977	0.42171	0.43511	0.52809	0.59701	0.95616	0.68721	0.81102	0.97826	0.63522	0.59611	0.61873	0.70097	0.91351	0.76915	0.8327	0.47746	0.65004	0.78035	0.50221	0.67135	0.94377	0.27091	0.94421	0.95284	0.37394	0.57765	0.50355	0.56438	0.80667	0.50395	0.7436	0.8759	0.7759	0.76899	0.83283	0.18324	0.50027	0.29606	0.95868	0.74877	0.36606	0.34465	0.60743	0.66322	0.36347	0.64659	0.88261	0.90948	0.53039	0.73775	0.69862	0.23568	0.70467	0.37715	0.49139	0.5294	0.35637	0.54528	0.43959	0.59261	0.32128	0.47841	0.62288	0.09579	0.64848	0.32285	0.73935	0.78558	0.86887	0.56033	0.86854	0.8478	0.31064	0.94909	0.49998	0.65591	0.9083	0.86307	0.66986	0.86756	0.45516	0.85155	0.57913	0.63091	0.61905	0.40179	0.75144	0.56931	0.3388	0.88091	0.59303	0.65714	0.93288	0.70734	0.91897	0.62744	0.34039	0.71474	0.41559	0.44896	0.61756	0.53901	0.57913	0.4664	0.21469	0.5238	0.54019	0.24211	0.67132	0.3882	0.39923	0.48159	0.34387	0.45818	0.7081	0.21077	0.58652	0.36609	0.14137	0.67688	0.79078	0.57629	0.43223	0.5187	0.79303	0.6468	0.7926	0.57807	0.34287	0.64779	0.15754	0.64297	0.97263	0.58987	0.73951	0.28396	0.01027	0.43398	0.26848	0.21276	0.34648	0.38476	0.39448	0.72938	0.35848	0.67004	0.48384	0.2273	0.52575	0.21996	0.4553	0.30082	0.54553	0.12045	0.45476	0.36618	0.25124	0.63211	0.22185	0.30158	0.63855	0.281	0.5268	0.24622	0.54587	0.54438	0.61815	0.43482	0.06614	0.36783	0.24803	0.40584	0.37608	0.53079	0.3561	0.50968	0.57532	0.78748	0.27674	0.33983	0.70973	0.12014	0.40292	0.81633	0.22496	0.27882	0.54493	0.53979	0.82456	0.42789	0.521	0.26168	0.37161	0.41815	0.76288	0.3565	0.48706	0.44712	0.37351	0.35628	0.60327	0.40337	0.33693	0.1889	0.30371	0.5599	0.21902	0.07441	0.09275	0.21059	0.11935
BIOCARTA_CREB_PATHWAY	0.52996	0.97936	0.73254	0.96971	0.84655	0.73872	0.17033	0.16266	0.29507	0.92524	0.61852	0.64615	0.82214	0.83129	0.51635	0.86887	0.59412	0.96761	0.80356	0.88633	0.58538	0.35863	0.1951	0.06055	0.23738	0.56703	0.34596	0.1721	0.26553	0.24215	0.10237	0.15851	0.231	0.9313	0.85382	0.78317	0.64874	0.62124	0.4763	0.52234	0.14092	0.84118	0.71986	0.69469	0.90607	0.45657	0.77017	0.82978	0.42863	0.87391	0.87093	0.84121	0.68662	0.84627	0.28049	0.35353	0.20251	0.98437	0.81337	0.85476	0.62077	0.69076	0.45017	0.48084	0.66922	0.41808	0.19207	0.60914	0.19392	0.33576	0.94641	0.88531	0.79341	0.79791	0.94204	0.95624	0.71232	0.38153	0.82616	0.39978	0.57976	0.47129	0.91269	0.90137	0.98532	0.95687	0.97473	0.9831	0.99483	0.89467	0.61439	0.61254	0.78079	0.9087	0.99625	0.99762	0.997	0.32151	0.12678	0.80265	0.58999	0.81939	0.56194	0.78722	0.78481	0.85591	0.60501	0.81727	0.73224	0.82447	0.90274	0.92716	0.87596	0.1066	0.26412	0.29708	0.14195	0.78728	0.89981	0.96209	0.83431	0.46679	0.86078	0.85122	0.51668	0.62241	0.92552	0.77677	0.86697	0.97516	0.33217	0.88803	0.63672	0.426	0.12466	0.25539	0.1574	0.97323	0.51373	0.78392	0.46017	0.57782	0.06983	0.59197	0.29898	0.77246	0.48839	0.53758	0.68662	0.47599	0.41183	0.31821	0.66327	0.14579	0.15452	0.19849	0.1373	0.63571	0.48503	0.47491	0.3989	0.81094	0.40032	0.75437	0.24339	0.26493	0.17202	0.51274	0.12807	0.71981	0.56648	0.72159	0.73009	0.56153	0.31881	0.70409	0.7485	0.41791	0.28986	0.55728	0.17792	0.54797	0.326	0.21974	0.24513	0.60932	0.25392	0.4841	0.22093	0.4082	0.35886	0.17096	0.56795	0.37827	0.34736	0.68515	0.03095	0.41758	0.2572	0.05765	0.4248	0.66975	0.48089	0.84537	0.12681	0.25275	0.15977	0.56049	0.09406	0.48051	0.19219	0.28271	0.21936	0.04123	0.37409	0.09097	0.31537	0.34116	0.14983	0.37918	0.20819	0.51344	0.41342	0.20762	0.48169	0.24738	0.11612	0.61571	0.0622	0.73272	0.7241	0.40762	0.6974	0.85864	0.69655	0.82498	0.36026	0.02194	0.51635	0.14798	0.07582	0.58619	0.40979	0.67638	0.19382	0.19777	0.47584	0.4524	0.44891	0.59221	0.45563	0.70246	0.17541	0.29102	0.36307	0.23171	0.19956
REACTOME_SMOOTH_MUSCLE_CONTRACTION	0.530165	0.92565	0.70618	0.9766	0.73199	0.61202	0.03662	0.2852	0.10813	0.90147	0.53235	0.88253	0.77332	0.80795	0.10958	0.81683	0.15618	0.44315	0.40834	0.24349	0.64282	0.10726	0.23402	0.16937	0.25332	0.51779	0.69376	0.54049	0.60296	0.59147	0.03091	0.24076	0.13696	0.70666	0.69173	0.60711	0.66364	0.66152	0.69008	0.6874	0.04327	0.54558	0.43899	0.80645	0.46411	0.83689	0.4245	0.63569	0.12261	0.76096	0.53965	0.80395	0.38005	0.71057	0.02671	0.07852	0.03391	0.91745	0.51075	0.86919	0.66496	0.38572	0.04887	0.40987	0.09577	0.6731	0.34335	0.25754	0.8917	0.32847	0.36973	0.45052	0.24589	0.09002	0.41311	0.37947	0.14631	0.96468	0.59896	0.97297	0.80517	0.86306	0.99897	0.48402	0.93392	0.75369	0.92698	0.96059	0.88606	0.48355	0.67516	0.40111	0.13077	0.56462	0.67037	0.94787	0.46022	0.19175	0.89226	0.32967	0.61892	0.50315	0.87875	0.78166	0.78132	0.50522	0.87812	0.64799	0.47333	0.41658	0.93569	0.56464	0.98782	0.30761	0.57737	0.24781	0.44349	0.38871	0.09352	0.33145	0.21119	0.1387	0.35328	0.43226	0.44202	0.77114	0.18245	0.60583	0.5593	0.44692	0.4588	0.12404	0.5698	0.37739	0.43874	0.12459	0.26466	0.55378	0.82069	0.70758	0.39034	0.63369	0.21118	0.19823	0.31583	0.23652	0.34447	0.26936	0.27467	0.40026	0.63216	0.54131	0.48925	0.7767	0.70161	0.48688	0.514	0.28328	0.55576	0.39974	0.4934	0.18536	0.8062	0.17636	0.56465	0.68308	0.70022	0.71137	0.79175	0.23511	0.64147	0.31923	0.25567	0.1423	0.67308	0.16057	0.78717	0.72213	0.73378	0.36674	0.40578	0.85111	0.04446	0.64838	0.02809	0.36117	0.55461	0.52956	0.59477	0.83418	0.30091	0.73751	0.44352	0.54228	0.68928	0.47885	0.62531	0.70376	0.62648	0.30333	0.5754	0.45289	0.80098	0.54815	0.5624	0.72748	0.55404	0.18831	0.53077	0.34681	0.9203	0.41389	0.4105	0.64133	0.79688	0.92363	0.69895	0.56867	0.53439	0.44217	0.54126	0.20229	0.67536	0.43214	0.42	0.10107	0.40613	0.08871	0.53581	0.45794	0.83733	0.59926	0.68111	0.32174	0.98089	0.71627	0.3373	0.02679	0.2892	0.01878	0.57079	0.57113	0.41943	0.56586	0.18659	0.23857	0.15813	0.56159	0.1808	0.72173	0.77797	0.70644	0.62427	0.45345	0.46128	0.80931	0.3951
REACTOME_ACTIVATED_NOTCH1_TRANSMITS_SIGNAL_TO_THE_NUCLEUS	0.530445	0.12292	0.11456	0.35271	0.02267	0.35595	0.53136	0.95973	0.87269	0.25249	0.32934	0.31518	0.9853	0.05282	0.42831	0.06393	0.63444	0.59427	0.93177	0.75979	0.66893	0.46862	0.20578	0.17033	0.39004	0.55608	0.40249	0.63394	0.85503	0.63205	0.75115	0.46805	0.75052	0.61324	0.74059	0.88687	0.54659	0.88201	0.32325	0.53395	0.90736	0.78286	0.56758	0.77713	0.83529	0.34259	0.74944	0.61074	0.86696	0.08866	0.17753	0.48728	0.15016	0.11817	0.4418	0.4363	0.80246	0.34471	0.37614	0.75177	0.1704	0.0849	0.61215	0.17765	0.75363	0.52953	0.52307	0.6501	0.24694	0.96274	0.19848	0.05339	0.59218	0.49457	0.13194	0.40438	0.27262	0.17043	0.17248	0.04377	0.36903	0.37546	0.12229	0.06843	0.25415	0.63612	0.27584	0.17925	0.29562	0.18329	0.0678	0.21571	0.14602	0.55515	0.35231	0.24799	0.66073	0.97522	0.74189	0.61273	0.9286	0.83871	0.40268	0.34818	0.42702	0.78202	0.22964	0.60811	0.59299	0.94558	0.60613	0.60635	0.81405	0.32286	0.32028	0.34612	0.24588	0.35555	0.33021	0.16388	0.28147	0.29782	0.1504	0.32455	0.18868	0.42889	0.35237	0.68988	0.589	0.6974	0.78161	0.94393	0.14934	0.61564	0.10848	0.2929	0.20058	0.79994	0.69323	0.76797	0.95915	0.24658	0.2047	0.52091	0.71306	0.33829	0.23294	0.31878	0.16687	0.02258	0.02474	0.05987	0.04733	0.42058	0.71699	0.6106	0.63232	0.09925	0.08049	0.10172	0.28344	0.84064	0.48749	0.63839	0.62461	0.13342	0.1578	0.13615	0.06849	0.70267	0.17623	0.45376	0.46239	0.27226	0.27141	0.31295	0.66406	0.37303	0.42863	0.98595	0.18735	0.41356	0.57737	0.3983	0.69965	0.88223	0.84142	0.93622	0.82006	0.2493	0.81639	0.75442	0.88428	0.5295	0.88661	0.91238	0.23914	0.86623	0.96779	0.86363	0.90828	0.67935	0.9129	0.56972	0.88677	0.35447	0.78106	0.94989	0.50141	0.96138	0.9537	0.81545	0.98469	0.88244	0.55034	0.55388	0.87192	0.55689	0.70598	0.50614	0.84063	0.95803	0.96354	0.87434	0.99874	0.82304	0.97215	0.89464	0.90901	0.56411	0.29729	0.33169	0.90772	0.73635	0.23442	0.52905	0.49988	0.9616	0.98239	0.56615	0.97345	0.55565	0.5173	0.6106	0.29685	0.20059	0.47046	0.2362	0.34008	0.62589	0.73643	0.55597	0.53652	0.73817	0.95652	0.83459	0.92919
REACTOME_P75_NTR_RECEPTOR_MEDIATED_SIGNALLING	0.53055	0.24565	0.54948	0.56619	0.27286	0.78639	0.21076	0.4008	0.50113	0.26411	0.0773	0.37935	0.16862	0.57829	0.65142	0.68564	0.62664	0.74851	0.28403	0.24111	0.65755	0.46768	0.29286	0.09194	0.44805	0.47772	0.15523	0.24753	0.14994	0.65309	0.50954	0.23073	0.52566	0.46943	0.39953	0.67882	0.52086	0.84621	0.74685	0.75423	0.65349	0.46177	0.55525	0.7095	0.34322	0.70892	0.70847	0.84319	0.71928	0.05867	0.05249	0.05221	0.06405	0.05829	0.36867	0.10205	0.72077	0.1588	0.12368	0.15939	0.04023	0.45483	0.71084	0.30802	0.81123	0.51282	0.34839	0.15608	0.23151	0.65257	0.80333	0.51995	0.64407	0.21647	0.52432	0.40677	0.19755	0.5325	0.38939	0.47302	0.42752	0.72529	0.65339	0.29217	0.40788	0.74842	0.87227	0.96248	0.76486	0.70461	0.75889	0.67312	0.61722	0.35208	0.70659	0.72406	0.5286	0.60983	0.46889	0.46274	0.60417	0.69905	0.8253	0.9644	0.92217	0.87681	0.91346	0.83539	0.91831	0.27919	0.81462	0.4523	0.60146	0.17262	0.0538	0.10245	0.09798	0.0896	0.42324	0.39847	0.31924	0.19177	0.30212	0.47679	0.06654	0.39714	0.36533	0.08903	0.43191	0.69907	0.0777	0.22559	0.4046	0.01389	0.14801	0.02458	0.02133	0.62134	0.48518	0.6349	0.53551	0.55121	0.20052	0.09212	0.35813	0.08867	0.08923	0.03606	0.02067	0.08309	0.37095	0.09362	0.09432	0.38739	0.5086	0.42819	0.53811	0.05482	0.10529	0.02086	0.07683	0.9258	0.6991	0.57371	0.81039	0.38186	0.35196	0.58048	0.33628	0.77164	0.57862	0.58754	0.65435	0.24919	0.75505	0.38242	0.31152	0.89761	0.64237	0.60968	0.23809	0.24522	0.49007	0.31106	0.31911	0.86038	0.68165	0.42026	0.67544	0.68109	0.78493	0.6398	0.74063	0.76493	0.88839	0.75215	0.28114	0.78087	0.62971	0.89649	0.46095	0.79538	0.88105	0.72603	0.73174	0.74415	0.588	0.71184	0.36545	0.81886	0.96271	0.78424	0.7907	0.7132	0.93627	0.80954	0.74619	0.8858	0.7373	0.74935	0.83625	0.51317	0.66745	0.53769	0.76428	0.89337	0.86355	0.65495	0.18787	0.6192	0.9889	0.76496	0.88374	0.87092	0.85957	0.82866	0.46417	0.2559	0.45077	0.13482	0.28674	0.8589	0.65217	0.80846	0.431	0.49584	0.50839	0.47325	0.57764	0.86414	0.79278	0.74601	0.62771	0.90164	0.91928	0.9113	0.8094
BIOCARTA_P53_PATHWAY	0.53058	0.13771	0.26883	0.30081	0.14431	0.75575	0.78473	0.49478	0.6414	0.06282	0.04038	0.04309	0.79219	0.40585	0.69739	0.53491	0.52821	0.67679	0.01445	0.08409	0.31286	0.56445	0.10581	0.20108	0.31398	0.86739	0.76942	0.35139	0.65753	0.81754	0.53205	0.13364	0.83947	0.11177	0.14383	0.32499	0.21084	0.36559	0.21262	0.29769	0.834	0.09742	0.14336	0.19432	0.10889	0.56216	0.86669	0.77421	0.91271	0.08873	0.17233	0.19903	0.30167	0.03689	0.49168	0.57929	0.87093	0.04658	0.32476	0.34662	0.10299	0.1959	0.77094	0.07437	0.50588	0.20771	0.17582	0.39603	0.26631	0.2103	0.48806	0.05581	0.86975	0.15157	0.40072	0.22306	0.83942	0.74318	0.97753	0.86912	0.79655	0.94212	0.207	0.07813	0.85156	0.62783	0.55278	0.15093	0.60925	0.14238	0.39882	0.37668	0.29723	0.94138	0.73144	0.65881	0.94838	0.18357	0.55301	0.67253	0.11701	0.83304	0.68434	0.71188	0.5807	0.38569	0.83081	0.43947	0.85033	0.23961	0.7232	0.59804	0.24391	0.11408	0.18229	0.14106	0.2051	0.10549	0.47598	0.16925	0.72931	0.03002	0.38474	0.45464	0.18503	0.56385	0.70867	0.13737	0.73134	0.7871	0.87667	0.92671	0.44461	0.92877	0.40659	0.32324	0.63086	0.95745	0.81931	0.98119	0.65398	0.45206	0.74472	0.40688	0.68207	0.14478	0.02452	0.06089	0.02386	0.03075	0.04876	0.0157	0.00803	0.15244	0.21114	0.16604	0.1494	0.12466	0.03551	0.00725	0.09937	0.97606	0.92827	0.88482	0.84402	0.9576	0.44235	0.84639	0.84561	0.92492	0.843	0.87204	0.86569	0.81502	0.91914	0.56182	0.89693	0.10645	0.52911	0.95289	0.11163	0.73293	0.77175	0.447	0.68882	0.78658	0.85309	0.95401	0.74126	0.20303	0.62576	0.55055	0.52166	0.94384	0.83711	0.94321	0.69358	0.70156	0.82025	0.73364	0.43488	0.90196	0.97683	0.76537	0.96583	0.38391	0.5771	0.22795	0.39475	0.4666	0.53659	0.3643	0.29059	0.55607	0.95289	0.64329	0.45421	0.71906	0.89781	0.6557	0.6559	0.06434	0.2295	0.04907	0.51058	0.54074	0.66419	0.80629	0.28131	0.50445	0.57131	0.45199	0.30791	0.2855	0.74524	0.52491	0.86719	0.24522	0.76203	0.37657	0.26485	0.87874	0.97913	0.92456	0.95088	0.93678	0.91093	0.95734	0.94867	0.81557	0.89927	0.92988	0.97367	0.21027	0.72688	0.80183	0.42348
REACTOME_ANTIGEN_ACTIVATES_B_CELL_RECEPTOR_LEADING_TO_GENERATION_OF_SECOND_MESSENGERS	0.53092	0.68809	0.79204	0.8721	0.53715	0.71905	0.07593	0.06119	0.07083	0.66777	0.73055	0.47746	0.91045	0.58537	0.2376	0.68567	0.27852	0.39671	0.22873	0.69979	0.08754	0.16614	0.1153	0.03822	0.0841	0.42826	0.49986	0.5537	0.53487	0.08662	0.0355	0.05636	0.04582	0.4159	0.68572	0.25637	0.71317	0.36419	0.62569	0.6187	0.47593	0.22214	0.25665	0.18895	0.15433	0.33806	0.72994	0.72929	0.688	0.90943	0.96788	0.86791	0.90804	0.9463	0.67122	0.51186	0.27259	0.96669	0.71192	0.59664	0.73748	0.42456	0.22403	0.56202	0.40399	0.47147	0.83779	0.50679	0.40721	0.86721	0.88502	0.86041	0.94587	0.40191	0.33465	0.29568	0.46028	0.57776	0.80995	0.65302	0.75641	0.59697	0.56779	0.91988	0.83751	0.90967	0.66285	0.66412	0.88636	0.11214	0.39675	0.26691	0.17588	0.7191	0.93623	0.8452	0.95918	0.82925	0.70201	0.61355	0.94745	0.85881	0.74285	0.5437	0.71316	0.46909	0.58042	0.35804	0.42702	0.79891	0.61938	0.83902	0.76942	0.40697	0.35982	0.21516	0.40971	0.43037	0.60893	0.52105	0.66302	0.37229	0.27328	0.30607	0.28526	0.50238	0.77678	0.31173	0.74311	0.44584	0.15532	0.44204	0.0525	0.0943	0.11261	0.34422	0.02695	0.66364	0.41299	0.6152	0.91207	0.17386	0.01712	0.29701	0.15559	0.93282	0.91508	0.96222	0.91843	0.6991	0.66121	0.93492	0.64519	0.92521	0.91456	0.9298	0.77373	0.58725	0.51294	0.89092	0.26618	0.12281	0.32218	0.34803	0.10934	0.33871	0.44461	0.68863	0.14658	0.23924	0.54222	0.37788	0.49443	0.19823	0.18404	0.43123	0.40934	0.69666	0.45707	0.33297	0.62826	0.954	0.91662	0.63116	0.40354	0.6513	0.82763	0.81307	0.40948	0.35239	0.13429	0.07063	0.46338	0.75632	0.9867	0.95475	0.63354	0.84166	0.65607	0.47736	0.48003	0.90653	0.95644	0.65899	0.68609	0.63246	0.55489	0.80793	0.66854	0.7439	0.35491	0.80668	0.31616	0.17656	0.49249	0.50986	0.17372	0.56934	0.40629	0.52697	0.31554	0.3663	0.4044	0.39403	0.29792	0.30581	0.67341	0.63606	0.25799	0.88354	0.76158	0.74914	0.71652	0.20591	0.31831	0.43235	0.12143	0.14403	0.72348	0.82948	0.40648	0.61091	0.57843	0.73148	0.29671	0.28713	0.54983	0.65151	0.43812	0.69106	0.51577	0.61029	0.35216	0.30778	0.5035	0.33019	0.31991
REACTOME_DIABETES_PATHWAYS	0.53229	0.71572	0.45921	0.97784	0.2777	0.27341	0.3877	0.96987	0.43	0.8169	0.87946	0.87242	0.50966	0.24113	0.44907	0.29997	0.62707	0.86405	0.77682	0.84338	0.50317	0.57405	0.63751	0.57277	0.57596	0.30534	0.33876	0.14462	0.8087	0.53506	0.82054	0.73783	0.7792	0.2478	0.10103	0.13143	0.2334	0.30343	0.31268	0.20674	0.82084	0.02149	0.02424	0.05506	0.00608	0.57965	0.75762	0.55608	0.97127	0.61307	0.49552	0.26526	0.62322	0.71621	0.92582	0.74332	0.95881	0.53688	0.10086	0.04213	0.38776	0.39004	0.94862	0.69653	0.91556	0.31106	0.0687	0.2151	0.21054	0.05195	0.56905	0.16799	0.75297	0.07384	0.29587	0.19445	0.39428	0.45498	0.51281	0.26231	0.75588	0.39156	0.79828	0.55287	0.60651	0.33413	0.63049	0.68488	0.74313	0.02788	0.20902	0.15993	0.19716	0.61462	0.8438	0.84939	0.93017	0.58453	0.82173	0.72078	0.63204	0.75713	0.73431	0.60772	0.91062	0.49933	0.60794	0.25165	0.87698	0.80731	0.91282	0.9111	0.92806	0.25702	0.27202	0.14883	0.3815	0.29352	0.47097	0.15727	0.8757	0.0873	0.22694	0.04663	0.27959	0.72424	0.88161	0.91474	0.88846	0.83896	0.75722	0.71307	0.94775	0.82053	0.48592	0.48502	0.58612	0.78364	0.39928	0.57205	0.19437	0.67307	0.44687	0.26155	0.8151	0.39766	0.1465	0.13638	0.25369	0.29934	0.35327	0.11509	0.19536	0.4186	0.22849	0.07101	0.1571	0.1947	0.08708	0.08789	0.13974	0.75669	0.63452	0.59976	0.77994	0.52457	0.28203	0.21789	0.36886	0.45415	0.19216	0.33169	0.42349	0.88758	0.8298	0.56516	0.98733	0.54298	0.65515	0.3245	0.88593	0.38374	0.74968	0.22051	0.85154	0.29657	0.57415	0.08904	0.87831	0.14558	0.34011	0.11041	0.67745	0.59495	0.14968	0.67701	0.1002	0.32189	0.26084	0.70026	0.1654	0.63185	0.59782	0.58362	0.4596	0.04298	0.06298	0.03835	0.06159	0.7277	0.63089	0.72729	0.34215	0.73162	0.85226	0.78752	0.78853	0.54625	0.3632	0.33612	0.79773	0.06708	0.47016	0.29405	0.20807	0.27511	0.6653	0.67171	0.32541	0.95029	0.65519	0.5332	0.93069	0.16534	0.38188	0.17275	0.35931	0.60624	0.95532	0.41246	0.72173	0.69205	0.69445	0.71193	0.70133	0.77713	0.80187	0.46238	0.8589	0.56799	0.68858	0.53138	0.68319	0.23224	0.53635	0.61304	0.45154
BIOCARTA_TCR_PATHWAY	0.532665	0.53328	0.26936	0.53449	0.22111	0.19739	0.02909	0.06512	0.04592	0.48831	0.2707	0.35548	0.65619	0.29188	0.10239	0.52869	0.16201	0.79282	0.72932	0.90521	0.20248	0.25838	0.37634	0.26672	0.23821	0.51453	0.68341	0.41884	0.48726	0.08353	0.19736	0.38177	0.16042	0.35377	0.21473	0.32223	0.30485	0.18087	0.25955	0.72906	0.33625	0.45447	0.45782	0.45243	0.76072	0.12081	0.4337	0.33458	0.66508	0.5541	0.83676	0.83363	0.84988	0.42594	0.77243	0.6814	0.5091	0.70077	0.88958	0.77794	0.9746	0.14384	0.3596	0.17897	0.42469	0.80946	0.83436	0.94566	0.4796	0.50965	0.99132	0.98493	0.86476	0.86993	0.63902	0.73813	0.55967	0.20851	0.63754	0.32841	0.45391	0.57599	0.48579	0.83655	0.2725	0.84172	0.91679	0.90503	0.78593	0.62739	0.63517	0.48342	0.50357	0.17983	0.86988	0.71412	0.62084	0.61031	0.82002	0.45893	0.89864	0.65464	0.84081	0.3549	0.77016	0.54281	0.58503	0.35593	0.11207	0.80853	0.98512	0.75395	0.95699	0.89459	0.90557	0.94647	0.83245	0.87835	0.97225	0.97183	0.95857	0.94849	0.92881	0.77422	0.97198	0.51539	0.86487	0.73699	0.68318	0.83391	0.5162	0.75981	0.44407	0.58922	0.35054	0.73385	0.17631	0.70605	0.32743	0.40473	0.67517	0.59084	0.1893	0.70322	0.13593	0.89688	0.69653	0.74628	0.63656	0.59002	0.37424	0.61685	0.30839	0.6455	0.54403	0.41388	0.547	0.61215	0.47555	0.62447	0.30152	0.7106	0.31974	0.4558	0.53205	0.45082	0.46047	0.45017	0.22537	0.26757	0.24277	0.2378	0.22678	0.41409	0.22439	0.37171	0.36394	0.80849	0.14905	0.52647	0.2775	0.08057	0.22145	0.96825	0.20125	0.64478	0.65703	0.63027	0.41001	0.20121	0.2189	0.12064	0.40408	0.64161	0.8626	0.7896	0.35655	0.56922	0.88458	0.52199	0.37969	0.59437	0.54064	0.22913	0.54444	0.44795	0.68157	0.60455	0.25659	0.79597	0.83065	0.89622	0.43385	0.25058	0.67898	0.77174	0.43397	0.6121	0.60191	0.59236	0.65691	0.68846	0.73823	0.91873	0.38565	0.20993	0.07198	0.06883	0.37582	0.2826	0.4777	0.18372	0.52361	0.12929	0.21577	0.13405	0.01733	0.06747	0.63107	0.19818	0.38361	0.62893	0.63417	0.75557	0.43225	0.31632	0.65074	0.50675	0.6374	0.76447	0.67134	0.67053	0.49625	0.54659	0.63575	0.67939	0.41046
REACTOME_DOWNREGULATION_OF_TGF_BETA_RECEPTOR_SIGNALING	0.532825	0.8025	0.29127	0.57222	0.4709	0.33247	0.38041	0.61214	0.72739	0.44262	0.24405	0.14217	0.67291	0.5817	0.45556	0.30105	0.60191	0.72026	0.71853	0.37862	0.59767	0.79636	0.3934	0.50906	0.5286	0.44505	0.3837	0.47904	0.02873	0.86562	0.6952	0.48125	0.58759	0.30119	0.17609	0.46157	0.15141	0.10345	0.71727	0.80675	0.72883	0.42307	0.54937	0.53535	0.7677	0.13034	0.67692	0.16473	0.48867	0.36339	0.47811	0.87577	0.25576	0.22238	0.57503	0.31116	0.31079	0.54465	0.63673	0.97865	0.37202	0.38296	0.48312	0.62943	0.455	0.79237	0.6106	0.99475	0.66179	0.14017	0.87177	0.92921	0.69627	0.92711	0.86055	0.90853	0.73765	0.58259	0.70026	0.24648	0.67152	0.70969	0.90321	0.89251	0.88856	0.73507	0.75618	0.85475	0.82872	0.80067	0.74058	0.82331	0.81129	0.65151	0.77523	0.93273	0.79042	0.53547	0.3685	0.81359	0.42622	0.91999	0.81158	0.75783	0.94622	0.71157	0.76534	0.68071	0.7429	0.49468	0.85771	0.73933	0.8521	0.67038	0.65343	0.97576	0.55809	0.29228	0.2485	0.42585	0.33274	0.95551	0.83596	0.96949	0.70111	0.31468	0.28991	0.16931	0.31388	0.67453	0.23282	0.68487	0.42108	0.80958	0.39455	0.64106	0.50384	0.82675	0.66208	0.83612	0.56089	0.62946	0.29744	0.48834	0.38922	0.37666	0.51689	0.41973	0.45804	0.24525	0.23534	0.2544	0.36673	0.38547	0.40681	0.46028	0.22942	0.44432	0.33291	0.36448	0.47246	0.60489	0.45444	0.6618	0.58615	0.70045	0.70909	0.59435	0.97128	0.73378	0.57568	0.61328	0.54033	0.45307	0.389	0.438	0.35267	0.94844	0.99113	0.76444	0.78934	0.91149	0.55073	0.08539	0.48301	0.69189	0.46235	0.84777	0.76082	0.71353	0.70023	0.28838	0.44611	0.44997	0.6916	0.44341	0.89631	0.68059	0.85858	0.10796	0.90852	0.25097	0.04201	0.09372	0.28239	0.9863	0.97964	0.72958	0.89746	0.21139	0.24726	0.06584	0.24993	0.53789	0.39946	0.20946	0.5095	0.1055	0.20146	0.25075	0.0555	0.59628	0.47853	0.13717	0.5303	0.74654	0.16412	0.42781	0.68108	0.51197	0.28193	0.38791	0.72705	0.59623	0.27134	0.62455	0.47544	0.77001	0.91827	0.32507	0.71963	0.25503	0.23268	0.12833	0.47786	0.39133	0.52841	0.06783	0.421	0.12972	0.05994	0.17453	0.03991	0.39803	0.16987	0.043	0.15677
REACTOME_SYNTHESIS_OF_PIPS_AT_THE_LATE_ENDOSOME_MEMBRANE	0.532855	0.04559	0.28139	0.02832	0.33026	0.42488	0.65867	0.88248	0.62246	0.01497	0.04422	0.01288	0.13204	0.36032	0.50718	0.22133	0.60571	0.27888	0.49638	0.66721	0.14346	0.40662	0.4416	0.58008	0.20495	0.38817	0.59744	0.3628	0.88683	0.25892	0.31498	0.39707	0.37862	0.30313	0.5711	0.45011	0.7892	0.82692	0.77789	0.8879	0.79335	0.2846	0.3736	0.29982	0.40434	0.69068	0.40731	0.84814	0.57277	0.51302	0.73053	0.575	0.65105	0.79015	0.77485	0.70655	0.5736	0.2214	0.8011	0.27562	0.57147	0.35875	0.69743	0.24309	0.38902	0.19157	0.54451	0.21987	0.75744	0.96881	0.6656	0.66534	0.74602	0.10362	0.28342	0.20166	0.54388	0.77229	0.68689	0.81733	0.7373	0.80007	0.14016	0.72936	0.175	0.57145	0.45797	0.29078	0.30271	0.16747	0.31422	0.23071	0.32156	0.53944	0.19564	0.22607	0.21485	0.46976	0.37697	0.55384	0.97358	0.35121	0.42449	0.51348	0.41472	0.26264	0.3841	0.47747	0.67005	0.70462	0.45339	0.81434	0.79214	0.91751	0.95779	0.72312	0.91853	0.85815	0.65519	0.40973	0.70778	0.53367	0.5265	0.33646	0.63738	0.96778	0.77426	0.67873	0.7485	0.04151	0.4406	0.20054	0.16105	0.25529	0.2919	0.78447	0.29393	0.06307	0.56824	0.10553	0.54153	0.06557	0.28113	0.1507	0.50169	0.71219	0.64334	0.77985	0.6948	0.93455	0.61554	0.86574	0.54188	0.63691	0.54571	0.42473	0.42169	0.70346	0.38584	0.86924	0.56473	0.78376	0.62039	0.70993	0.95347	0.74279	0.39864	0.64449	0.31926	0.87067	0.69509	0.69859	0.81865	0.84901	0.2696	0.83348	0.50055	0.02765	0.41481	0.4104	0.45568	0.11766	0.34853	0.65836	0.17097	0.03739	0.24636	0.15938	0.05387	0.24121	0.38989	0.06022	0.23178	0.84129	0.47188	0.48359	0.82506	0.46528	0.46951	0.51826	0.682	0.45275	0.65047	0.24722	0.85426	0.53204	0.48912	0.51113	0.62359	0.89291	0.74119	0.74889	0.75989	0.48727	0.16302	0.4621	0.48388	0.76942	0.77383	0.43928	0.73577	0.77544	0.52877	0.82801	0.5006	0.60895	0.41553	0.50772	0.98161	0.55598	0.07492	0.59685	0.25273	0.36061	0.21333	0.51672	0.5861	0.38164	0.31058	0.70514	0.65991	0.98248	0.98269	0.94434	0.95574	0.84219	0.70371	0.887	0.78329	0.86041	0.93137	0.84473	0.95728	0.99362	0.96841	0.96658	0.99654
BIOCARTA_KERATINOCYTE_PATHWAY	0.532895	0.24192	0.21798	0.09379	0.37278	0.389	0.49769	0.63079	0.15694	0.30153	0.45616	0.43543	0.3324	0.24674	0.27421	0.63917	0.23446	0.23996	0.4121	0.85141	0.09987	0.3956	0.18719	0.2228	0.16361	0.53883	0.25565	0.48894	0.18022	0.17354	0.18415	0.38033	0.1938	0.73329	0.50229	0.58746	0.50542	0.8514	0.44957	0.42669	0.23929	0.79336	0.49769	0.52256	0.66054	0.85354	0.90436	0.85373	0.37884	0.76641	0.68678	0.5892	0.66523	0.73822	0.44402	0.34311	0.19625	0.81764	0.67921	0.45243	0.89783	0.32029	0.33291	0.80803	0.34846	0.37453	0.77456	0.40478	0.65766	0.85696	0.34254	0.25377	0.49172	0.36654	0.54071	0.41914	0.35923	0.49059	0.65114	0.31971	0.72909	0.25403	0.34701	0.37625	0.47805	0.47328	0.2994	0.20583	0.21526	0.40365	0.19247	0.63837	0.14301	0.41724	0.36366	0.14458	0.40387	0.34308	0.193	0.72486	0.5399	0.26695	0.11626	0.41182	0.05276	0.5652	0.2949	0.36138	0.30135	0.89599	0.45226	0.5133	0.7418	0.96081	0.98341	0.80294	0.98802	0.94113	0.82996	0.39469	0.88133	0.56567	0.5041	0.43883	0.72349	0.93788	0.94099	0.96749	0.96391	0.16766	0.64414	0.67229	0.16167	0.71147	0.54766	0.86827	0.38505	0.61331	0.69978	0.62925	0.78162	0.41559	0.45665	0.92097	0.25492	0.89341	0.93686	0.96412	0.91066	0.7742	0.50171	0.95646	0.75682	0.89007	0.77659	0.83601	0.83139	0.95277	0.87441	0.9896	0.79524	0.80131	0.7951	0.85129	0.67607	0.60408	0.58259	0.70084	0.33502	0.63775	0.72859	0.78834	0.69107	0.63021	0.409	0.87326	0.66082	0.22509	0.06701	0.30092	0.34606	0.34306	0.18884	0.76902	0.38773	0.14294	0.10839	0.30976	0.07544	0.52696	0.72468	0.65522	0.6314	0.29655	0.62863	0.49081	0.4281	0.65154	0.85244	0.64953	0.88924	0.22224	0.32264	0.04037	0.70775	0.35906	0.61317	0.63858	0.66731	0.66477	0.99019	0.9538	0.79492	0.89314	0.73899	0.60394	0.7707	0.55308	0.34058	0.69514	0.72521	0.79646	0.93512	0.9593	0.71537	0.09774	0.10636	0.04482	0.47565	0.34066	0.15368	0.28162	0.15625	0.0544	0.09686	0.07075	0.0337	0.23142	0.69618	0.41607	0.37935	0.72722	0.77822	0.73255	0.88114	0.72962	0.54577	0.41792	0.81647	0.68554	0.6306	0.49764	0.77822	0.83935	0.9419	0.92213	0.91069
REACTOME_DOWNREGULATION_OF_SMAD2_3_SMAD4_TRANSCRIPTIONAL_ACTIVITY	0.533315	0.39658	0.35243	0.6594	0.40538	0.45842	0.49625	0.36595	0.5344	0.46625	0.52639	0.19306	0.21294	0.4794	0.69289	0.36735	0.7462	0.33953	0.27331	0.17325	0.39841	0.51606	0.15202	0.0368	0.19339	0.86014	0.70802	0.53223	0.3454	0.69492	0.36056	0.46694	0.38938	0.44285	0.20535	0.40843	0.33163	0.1503	0.22318	0.10716	0.06433	0.17346	0.09766	0.09699	0.06462	0.6401	0.55847	0.63317	0.45389	0.8039	0.93543	0.90164	0.92049	0.86795	0.62084	0.39099	0.82666	0.91084	0.94392	0.72198	0.96816	0.61119	0.93397	0.69081	0.87125	0.87202	0.7585	0.93591	0.70513	0.52086	0.08968	0.00968	0.47204	0.73235	0.53983	0.28429	0.38097	0.63219	0.65407	0.75468	0.78642	0.73845	0.44097	0.77455	0.80166	0.57748	0.24137	0.26095	0.45498	0.30923	0.33553	0.3717	0.10574	0.44202	0.42882	0.52751	0.75106	0.84068	0.19915	0.79195	0.26247	0.86266	0.87983	0.82719	0.86734	0.43398	0.81466	0.19321	0.89514	0.88939	0.74628	0.94449	0.80285	0.91818	0.91719	0.81095	0.88288	0.64561	0.24061	0.11185	0.67611	0.64892	0.59413	0.39202	0.63663	0.72442	0.61774	0.24024	0.56108	0.60027	0.87497	0.89051	0.71917	0.71525	0.56197	0.49387	0.32153	0.89598	0.91674	0.84353	0.27974	0.78445	0.3688	0.81715	0.33517	0.52041	0.72591	0.50826	0.6061	0.88659	0.79762	0.58512	0.72717	0.76481	0.76181	0.75259	0.65144	0.79093	0.70296	0.71887	0.36073	0.74149	0.69847	0.95365	0.36401	0.86629	0.70912	0.91107	0.69957	0.65533	0.95067	0.89987	0.92572	0.83996	0.50261	0.96038	0.32902	0.76795	0.89455	0.61639	0.68501	0.49785	0.13187	0.09178	0.49085	0.67903	0.41213	0.54782	0.28366	0.77	0.52994	0.32014	0.56797	0.16086	0.05826	0.35377	0.08372	0.04936	0.1457	0.09721	0.0337	0.47841	0.42728	0.55424	0.06533	0.04809	0.0672	0.03417	0.27303	0.01739	0.08558	0.03222	0.0091	0.11448	0.89434	0.66739	0.32845	0.28617	0.70128	0.57631	0.07643	0.0103	0.12605	0.02243	0.07588	0.4345	0.51295	0.66163	0.28318	0.92531	0.87124	0.73743	0.92824	0.53924	0.78915	0.52286	0.71324	0.05864	0.55168	0.16061	0.55176	0.15662	0.51466	0.20221	0.67475	0.76044	0.90111	0.14906	0.83603	0.07364	0.24562	0.34948	0.05271	0.03675	0.08503	0.0292	0.04774
KEGG_BLADDER_CANCER	0.533795	0.55561	0.89079	0.73992	0.89816	0.92411	0.9454	0.25033	0.87203	0.38973	0.12969	0.40338	0.34472	0.90144	0.90444	0.94266	0.86431	0.40417	0.72517	0.53748	0.62732	0.87777	0.38853	0.53261	0.70042	0.53498	0.78899	0.83517	0.61334	0.78269	0.67275	0.45542	0.80053	0.54556	0.13898	0.3822	0.33481	0.08111	0.00821	0.06749	0.10209	0.23886	0.02752	0.19684	0.17277	0.95109	0.4905	0.51215	0.86611	0.6748	0.50011	0.38202	0.86088	0.75717	0.48397	0.53209	0.69405	0.38641	0.2203	0.32021	0.37071	0.97204	0.92786	0.7442	0.91022	0.58796	0.43366	0.56448	0.95892	0.39365	0.01765	0.18844	0.7061	0.40765	0.39914	0.56446	0.34881	0.97778	0.74704	0.46866	0.9767	0.90989	0.08245	0.48106	0.63806	0.38882	0.05979	0.27237	0.16971	0.56547	0.73162	0.91396	0.26485	0.80483	0.07751	0.14748	0.66552	0.51195	0.40792	0.95869	0.77409	0.98628	0.50764	0.94728	0.76247	0.8281	0.76274	0.84339	0.92861	0.99475	0.7234	0.98107	0.53137	0.80229	0.5264	0.47211	0.83514	0.42043	0.21181	0.11104	0.59207	0.3341	0.38623	0.62682	0.28979	0.96926	0.49341	0.39949	0.89539	0.05489	0.27425	0.34324	0.02528	0.07216	0.11001	0.57244	0.08579	0.64354	0.97967	0.89457	0.40715	0.06903	0.10884	0.1873	0.26542	0.23942	0.54205	0.57076	0.29156	0.83227	0.59369	0.85089	0.43918	0.85735	0.8395	0.92343	0.82561	0.58664	0.68521	0.6124	0.60453	0.72975	0.45293	0.68655	0.22362	0.39401	0.49563	0.8683	0.33748	0.64405	0.89898	0.77516	0.69842	0.29303	0.26508	0.50122	0.53774	0.13327	0.40366	0.9151	0.8123	0.91955	0.33629	0.75865	0.62265	0.81616	0.96652	0.98445	0.91509	0.44346	0.71256	0.91761	0.78237	0.1826	0.57117	0.58352	0.12009	0.21875	0.51224	0.37283	0.19466	0.50362	0.55371	0.60908	0.13963	0.17902	0.73496	0.13727	0.18745	0.14056	0.67335	0.63785	0.06564	0.27221	0.25938	0.95936	0.33358	0.22762	0.7908	0.72695	0.31399	0.10487	0.52505	0.6296	0.16919	0.36511	0.69464	0.74598	0.64801	0.98734	0.72054	0.97697	0.8235	0.55616	0.75616	0.77163	0.49043	0.14152	0.58702	0.82649	0.21036	0.16789	0.28479	0.26865	0.23033	0.25563	0.68929	0.15614	0.51489	0.13531	0.2768	0.25707	0.15454	0.1531	0.255	0.19718	0.12232
REACTOME_DIGESTION_OF_DIETARY_CARBOHYDRATE	0.53405	0.94145	0.78671	0.68436	0.92484	0.7779	0.33848	0.6783	0.52977	0.93453	0.68639	0.68035	0.98922	0.50085	0.48056	0.12473	0.79519	0.44462	0.25983	0.50292	0.14442	0.18726	0.4093	0.87234	0.31579	0.84911	0.74781	0.83984	0.41238	0.10472	0.57354	0.28537	0.5223	0.53609	0.5992	0.41567	0.40439	0.82724	0.36778	0.81291	0.9955	0.50427	0.77344	0.51513	0.40464	0.59098	0.7366	0.6268	0.82528	0.70286	0.62666	0.33318	0.6769	0.91165	0.795	0.80108	0.81517	0.6857	0.1457	0.23706	0.18352	0.60734	0.52131	0.59223	0.67469	0.6836	0.89424	0.34533	0.89306	0.87347	0.3815	0.39516	0.8704	0.3378	0.37144	0.4276	0.26787	0.92276	0.87058	0.60894	0.96837	0.29267	0.0797	0.71467	0.409	0.64023	0.2714	0.5097	0.30795	0.06217	0.35553	0.25526	0.06548	0.55661	0.16655	0.18663	0.51857	0.25744	0.45631	0.60324	0.95789	0.31169	0.46795	0.81363	0.74234	0.38429	0.6887	0.76601	0.48857	0.46126	0.64477	0.57578	0.93076	0.48809	0.31676	0.21052	0.46416	0.30814	0.30831	0.21735	0.55328	0.09872	0.07319	0.10948	0.07924	0.82918	0.54074	0.46936	0.74075	0.42849	0.21396	0.44793	0.08679	0.11312	0.46186	0.80507	0.40474	0.54851	0.97213	0.64051	0.89713	0.07475	0.2896	0.17548	0.42958	0.75106	0.9389	0.91758	0.52641	0.89654	0.70186	0.9541	0.9537	0.88284	0.98035	0.826	0.99167	0.35469	0.8665	0.9453	0.64136	0.28687	0.7742	0.48644	0.51544	0.65196	0.69868	0.89397	0.777	0.55687	0.93232	0.6375	0.84646	0.43611	0.68539	0.67465	0.90381	0.85034	0.1188	0.73688	0.53201	0.69025	0.1949	0.6822	0.2361	0.88029	0.33088	0.55449	0.56981	0.26926	0.19179	0.65918	0.34896	0.61973	0.71566	0.54978	0.98867	0.59249	0.31729	0.93801	0.86304	0.09382	0.03649	0.03657	0.44147	0.9654	0.77126	0.90557	0.97104	0.88999	0.42528	0.74872	0.92091	0.6577	0.2304	0.75346	0.6419	0.21128	0.54499	0.36735	0.35288	0.85404	0.71106	0.74212	0.67741	0.07082	0.06966	0.09789	0.46768	0.34774	0.09996	0.88979	0.50013	0.0468	0.15623	0.09521	0.11867	0.59217	0.02675	0.93071	0.65625	0.20694	0.36759	0.12626	0.35107	0.15385	0.22635	0.17138	0.23059	0.12211	0.212	0.09276	0.18081	0.43092	0.46721	0.31739	0.62033
REACTOME_POTASSIUM_CHANNELS	0.53457	0.12227	0.96919	0.58096	0.66117	0.62459	0.56526	0.46745	0.55974	0.82964	0.58682	0.72493	0.09675	0.72642	0.69091	0.92602	0.45257	0.07136	0.85115	0.67853	0.60704	0.35973	0.35261	0.44854	0.50736	0.2755	0.96065	0.63704	0.83724	0.62974	0.53254	0.8249	0.46407	0.78181	0.75027	0.61319	0.43643	0.21098	0.06357	0.1378	0.04549	0.66014	0.24627	0.48354	0.56811	0.42273	0.12824	0.2865	0.14401	0.31163	0.57956	0.22273	0.32309	0.34704	0.66114	0.88008	0.37049	0.24782	0.79842	0.54441	0.50012	0.5366	0.32445	0.35783	0.34679	0.28829	0.95608	0.63255	0.73301	0.9296	0.06718	0.53834	0.08241	0.78647	0.80462	0.57517	0.76727	0.5714	0.31843	0.80576	0.1975	0.58797	0.383	0.26953	0.56865	0.14144	0.04706	0.08547	0.08107	0.91923	0.90548	0.88327	0.80676	0.67083	0.08841	0.07006	0.21787	0.85572	0.03605	0.15997	0.29336	0.12296	0.0531	0.18343	0.02487	0.45782	0.05098	0.16465	0.57346	0.91434	0.16179	0.25686	0.06384	0.43894	0.81531	0.67903	0.38831	0.69891	0.465	0.69615	0.19729	0.90771	0.96821	0.90431	0.78904	0.21653	0.12303	0.46136	0.1595	0.12147	0.28951	0.39297	0.75684	0.71293	0.28733	0.89282	0.85585	0.33862	0.21667	0.18246	0.89216	0.8768	0.91182	0.88475	0.58675	0.84092	0.96257	0.96104	0.91997	0.44547	0.60912	0.91465	0.86436	0.80611	0.87903	0.90849	0.92555	0.7558	0.95938	0.96531	0.89325	0.69866	0.01954	0.4707	0.75231	0.06655	0.05835	0.26974	0.13015	0.23422	0.07189	0.20689	0.40992	0.89734	0.06037	0.62495	0.29349	0.10733	0.84422	0.29473	0.7068	0.75879	0.84386	0.99921	0.64207	0.82926	0.78294	0.79063	0.70089	0.98839	0.76674	0.94532	0.4866	0.00916	0.6124	0.0253	0.21769	0.06254	0.81162	0.11292	0.4705	0.46755	0.73437	0.93106	0.02553	0.22356	0.60103	0.11169	0.30214	0.00347	0.35624	0.09277	0.18628	0.29918	0.44003	0.85298	0.81941	0.08948	0.7413	0.61358	0.31885	0.1408	0.58978	0.51347	0.42773	0.9508	0.97946	0.81507	0.85345	0.71486	0.13008	0.89023	0.50176	0.98186	0.12417	0.57082	0.93493	0.62356	0.58001	0.77278	0.1552	0.05709	0.4689	0.2182	0.54594	0.68231	0.93639	0.80884	0.77826	0.09217	0.4537	0.52323	0.2457	0.03428	0.24653	0.13847	0.07339
REACTOME_FATTY_ACYL_COA_BIOSYNTHESIS	0.53717	0.25487	0.80656	0.23816	0.3621	0.86062	0.68438	0.99214	0.23767	0.08142	0.18057	0.05581	0.41052	0.35449	0.12529	0.79741	0.0724	0.99934	0.98538	0.94906	0.54229	0.90426	0.396	0.20043	0.15862	0.7551	0.91323	0.67447	0.81602	0.55674	0.10311	0.50363	0.06548	0.37186	0.7297	0.11646	0.58464	0.20315	0.39032	0.50534	0.47475	0.13288	0.63732	0.08591	0.66517	0.75043	0.86586	0.82319	0.18784	0.57589	0.41185	0.57399	0.29051	0.5811	0.58942	0.89142	0.13498	0.41347	0.43555	0.35584	0.36907	0.17911	0.06805	0.06019	0.05225	0.46654	0.80655	0.13004	0.61313	0.9883	0.9788	0.80549	0.42534	0.16501	0.64562	0.17876	0.26884	0.80303	0.46875	0.74448	0.22744	0.98613	0.8397	0.07709	0.52158	0.9964	0.99246	0.81644	0.95315	0.58111	0.95405	0.76028	0.87436	0.86353	0.71761	0.78578	0.28526	0.04223	0.56422	0.01823	0.91158	0.12605	0.65516	0.52427	0.52975	0.01228	0.45613	0.1015	0.09984	0.83448	0.37681	0.0825	0.52286	0.6479	0.51859	0.65509	0.35367	0.79473	0.89251	0.97969	0.49357	0.7195	0.92146	0.66748	0.8986	0.49018	0.47603	0.76791	0.21162	0.5006	0.47519	0.17338	0.70134	0.40957	0.20047	0.87026	0.3453	0.04345	0.539	0.06682	0.78258	0.88353	0.33213	0.87197	0.2781	0.88809	0.93452	0.86468	0.90701	0.41326	0.66271	0.7601	0.68468	0.84488	0.98939	0.76243	0.97196	0.81097	0.4638	0.88099	0.52515	0.00304	0.02424	0.00695	0.03911	0.02705	0.55643	0.38462	0.30952	0.00108	0.13489	0.00948	0.03321	0.28105	0.15866	0.09237	0.41586	0.58924	0.22597	0.49378	0.52979	0.45054	0.32875	0.58634	0.2374	0.39377	0.85074	0.46168	0.66395	0.50984	0.08505	0.21088	0.03361	0.95134	0.88011	0.95639	0.46636	0.97767	0.47581	0.93359	0.26017	0.78654	0.88286	0.53445	0.92074	0.59972	0.12477	0.95995	0.04129	0.89115	0.86541	0.79228	0.55252	0.69527	0.50135	0.91951	0.40651	0.81192	0.95529	0.87952	0.93131	0.62252	0.13319	0.56728	0.01772	0.46554	0.93868	0.19813	0.97359	0.10789	0.48355	0.53534	0.57872	0.11849	0.65048	0.18919	0.69651	0.97821	0.51614	0.31918	0.45985	0.85405	0.81057	0.81443	0.54211	0.80487	0.66435	0.88613	0.71226	0.94519	0.92483	0.89585	0.86509	0.55898	0.23785	0.93972	0.24624
REACTOME_GENERATION_OF_SECOND_MESSENGER_MOLECULES	0.537295	0.84951	0.57789	0.82352	0.59631	0.59709	0.67189	0.49788	0.46582	0.93334	0.42093	0.5841	0.77229	0.34093	0.51455	0.48135	0.68753	0.15843	0.13324	0.09519	0.11641	0.35148	0.40606	0.29984	0.23401	0.78814	0.73921	0.56094	0.671	0.1706	0.1712	0.22845	0.22314	0.46957	0.47355	0.23061	0.34896	0.52686	0.24656	0.07828	0.4864	0.23397	0.30644	0.1192	0.12589	0.42536	0.30349	0.51869	0.30977	0.78152	0.96312	0.88922	0.91452	0.9134	0.58519	0.85202	0.80048	0.94423	0.99054	0.83591	0.98812	0.57558	0.80641	0.5708	0.72991	0.3494	0.38805	0.3596	0.30888	0.32565	0.71938	0.36026	0.67085	0.23224	0.28651	0.09089	0.50611	0.23005	0.40105	0.39342	0.34505	0.08062	0.8453	0.8626	0.36788	0.58602	0.7064	0.54385	0.59071	0.44592	0.33701	0.24924	0.50647	0.21843	0.57374	0.92534	0.28932	0.35707	0.71678	0.48761	0.70771	0.87559	0.81498	0.14956	0.90438	0.23176	0.44659	0.12387	0.3242	0.983	0.95845	0.95975	0.86855	0.54637	0.84332	0.69239	0.74371	0.6642	0.59287	0.62988	0.72159	0.66489	0.81114	0.53846	0.85422	0.3678	0.65513	0.38831	0.55836	0.53404	0.72501	0.52394	0.7809	0.63298	0.84152	0.20062	0.5409	0.41931	0.14432	0.22511	0.32805	0.37726	0.44588	0.46478	0.30442	0.39256	0.29104	0.28511	0.60565	0.93076	0.49321	0.34988	0.74828	0.65449	0.44678	0.50898	0.44703	0.76429	0.41093	0.50549	0.35319	0.97476	0.80826	0.79273	0.99142	0.97579	0.76457	0.56041	0.91878	0.50088	0.52997	0.46204	0.62725	0.99602	0.82951	0.95693	0.75515	0.6349	0.58588	0.83772	0.36702	0.59219	0.40102	0.16293	0.49098	0.74997	0.57373	0.68742	0.55319	0.17576	0.15923	0.03594	0.18742	0.57848	0.30046	0.78523	0.25299	0.13446	0.67499	0.3411	0.15647	0.6331	0.50526	0.3138	0.81887	0.05229	0.30037	0.13909	0.2985	0.54032	0.43706	0.57603	0.43502	0.3974	0.58205	0.53613	0.48834	0.93575	0.81131	0.82718	0.86308	0.12174	0.54354	0.22172	0.3045	0.26031	0.25452	0.59949	0.32201	0.9461	0.53027	0.36623	0.86846	0.14536	0.25009	0.19271	0.33761	0.28278	0.821	0.64024	0.39908	0.96905	0.99571	0.98203	0.99509	0.98489	0.98266	0.97831	0.99523	0.93468	0.97429	0.95574	0.97728	0.56426	0.9747	0.97629	0.90277
REACTOME_AMINE_DERIVED_HORMONES	0.537755	0.41032	0.71063	0.68388	0.45846	0.92055	0.65806	0.50521	0.8693	0.72395	0.44421	0.98398	0.1262	0.63243	0.72239	0.70543	0.84203	0.69117	0.43869	0.3329	0.92635	0.54705	0.20426	0.24529	0.63215	0.371	0.72295	0.41419	0.42024	0.84688	0.57601	0.42036	0.7597	0.86349	0.92312	0.90739	0.8199	0.77991	0.48064	0.26014	0.65662	0.92224	0.82684	0.88637	0.85451	0.77081	0.86725	0.89744	0.75908	0.48197	0.36872	0.28549	0.58886	0.89561	0.97099	0.65936	0.84014	0.46442	0.193	0.34284	0.38223	0.69785	0.87422	0.88931	0.74008	0.58601	0.40673	0.57295	0.27329	0.20882	0.84835	0.15407	0.57515	0.67792	0.77531	0.86465	0.41557	0.63339	0.86501	0.96361	0.58228	0.91485	0.96406	0.4078	0.94184	0.55047	0.82163	0.65473	0.80246	0.48229	0.42979	0.58242	0.46129	0.39805	0.83741	0.8235	0.78104	0.81764	0.45185	0.26841	0.63387	0.31771	0.44316	0.29601	0.4564	0.69556	0.8357	0.62799	0.82065	0.74116	0.56917	0.32926	0.8619	0.37416	0.43191	0.33007	0.27493	0.32508	0.91556	0.36059	0.81089	0.31793	0.29219	0.31585	0.29013	0.21867	0.82953	0.21321	0.47672	0.48904	0.4052	0.48953	0.39972	0.30008	0.07701	0.03815	0.28833	0.80102	0.33061	0.66536	0.12605	0.39783	0.11577	0.10754	0.56879	0.48687	0.41758	0.30109	0.59616	0.15935	0.19802	0.07003	0.33555	0.49429	0.42337	0.18041	0.47515	0.69369	0.30561	0.25649	0.67706	0.84614	0.60228	0.51693	0.22443	0.30843	0.43635	0.16368	0.23585	0.66891	0.62467	0.60311	0.58904	0.30738	0.22485	0.23055	0.21407	0.67666	0.94726	0.10669	0.81442	0.99648	0.85393	0.03386	0.90052	0.15346	0.61527	0.22658	0.2819	0.58988	0.7142	0.49367	0.66757	0.44609	0.07285	0.54263	0.0262	0.63366	0.42952	0.87223	0.32704	0.53288	0.29822	0.60689	0.2906	0.26192	0.20774	0.66027	0.03051	0.65297	0.73989	0.43231	0.51357	0.62003	0.91929	0.70063	0.93273	0.62167	0.42936	0.54588	0.62458	0.81217	0.90704	0.72771	0.68044	0.41898	0.33059	0.7656	0.10476	0.80859	0.95507	0.58877	0.96968	0.94462	0.99852	0.96525	0.90079	0.99113	0.93395	0.82277	0.4857	0.3836	0.21106	0.37878	0.07748	0.26825	0.33313	0.21685	0.26309	0.38817	0.33037	0.49534	0.35684	0.44489	0.35567	0.32946	0.24044
KEGG_LONG_TERM_POTENTIATION	0.53826	0.811	0.53089	0.63475	0.80663	0.44787	0.74087	0.62683	0.53763	0.17811	0.39541	0.08449	0.93007	0.74689	0.42912	0.67982	0.8995	0.7077	0.19598	0.59558	0.48255	0.7137	0.4779	0.80613	0.7606	0.2492	0.68679	0.18571	0.65483	0.46793	0.5985	0.48084	0.79232	0.0035	0.00889	0.01104	0.00777	0.07171	0.61671	0.67972	0.72518	0.00467	0.08612	0.12186	0.02957	0.06815	0.83262	0.79294	0.89194	0.25424	0.28748	0.23159	0.28434	0.20119	0.55399	0.83758	0.70225	0.16491	0.24484	0.22058	0.20254	0.3087	0.66798	0.42971	0.84883	0.16336	0.37828	0.32017	0.2254	0.28258	0.77127	0.97168	0.52074	0.18864	0.59468	0.47285	0.61111	0.35926	0.69766	0.43256	0.60529	0.96228	0.73316	0.65203	0.97374	0.77757	0.65199	0.48165	0.75983	0.2214	0.55063	0.53889	0.23535	0.69963	0.82018	0.73156	0.91206	0.72259	0.72435	0.83807	0.63045	0.68127	0.32379	0.40594	0.27349	0.74345	0.56603	0.57829	0.62261	0.79736	0.63021	0.52714	0.27812	0.0904	0.3478	0.21233	0.17019	0.33476	0.71365	0.44968	0.5749	0.23048	0.65645	0.3758	0.28995	0.46555	0.73705	0.75547	0.72439	0.97946	0.72388	0.97522	0.89124	0.82057	0.10328	0.80768	0.42734	0.97408	0.56606	0.87097	0.55766	0.691	0.07602	0.44458	0.77497	0.71051	0.28911	0.4967	0.62823	0.49843	0.27188	0.58899	0.55358	0.31158	0.36601	0.47543	0.49284	0.71661	0.46777	0.51593	0.93868	0.84028	0.73016	0.8757	0.8071	0.44081	0.15174	0.33771	0.1967	0.68779	0.48006	0.76141	0.63703	0.72062	0.38198	0.50169	0.70749	0.56481	0.47736	0.8104	0.55018	0.4243	0.45922	0.76377	0.647	0.4391	0.55128	0.44518	0.18851	0.15989	0.32329	0.04267	0.85985	0.52306	0.71757	0.59629	0.58641	0.30726	0.11506	0.2104	0.3016	0.55755	0.4799	0.45404	0.29262	0.53966	0.79831	0.23982	0.80211	0.49568	0.14247	0.37834	0.22297	0.09749	0.14275	0.20415	0.11011	0.27547	0.26416	0.32619	0.42939	0.24961	0.18578	0.1508	0.4495	0.1772	0.71596	0.54979	0.39692	0.80467	0.64642	0.37092	0.76659	0.19908	0.67696	0.66054	0.09418	0.63591	0.41476	0.10486	0.28388	0.72079	0.73954	0.64309	0.67361	0.67754	0.83486	0.52225	0.76816	0.6076	0.6195	0.42986	0.55592	0.72015	0.77783	0.74584	0.80171
BIOCARTA_ETC_PATHWAY	0.538655	0.50214	0.80966	0.4531	0.6799	0.81222	0.20463	0.51556	0.41922	0.58084	0.59239	0.42856	0.50799	0.69435	0.26305	0.8352	0.42614	0.63051	0.93919	0.70022	0.69732	0.28434	0.39396	0.14559	0.23015	0.50439	0.19081	0.46816	0.19729	0.47655	0.19062	0.35819	0.22451	0.64265	0.65425	0.48639	0.49684	0.64937	0.53082	0.53764	0.13635	0.72536	0.85194	0.59541	0.69401	0.31732	0.25909	0.39074	0.1909	0.58198	0.76303	0.28917	0.84812	0.93855	0.71658	0.7669	0.3908	0.49998	0.75208	0.46634	0.57336	0.81307	0.49458	0.56995	0.4653	0.23943	0.23121	0.11159	0.32772	0.33817	0.43984	0.91056	0.24102	0.35345	0.82074	0.77923	0.34956	0.5305	0.46377	0.73617	0.49981	0.5786	0.97904	0.97969	0.77416	0.66253	0.54633	0.91589	0.56706	0.85775	0.8556	0.53184	0.78335	0.44376	0.61916	0.88349	0.50374	0.4546	0.24736	0.62043	0.20904	0.60746	0.47808	0.59632	0.36695	0.88534	0.65951	0.63569	0.77885	0.65724	0.46652	0.50167	0.32851	0.19157	0.46969	0.12539	0.43023	0.90672	0.93076	0.9397	0.83128	0.31898	0.72462	0.63434	0.51999	0.74139	0.90824	0.87148	0.61146	0.92866	0.9941	0.92094	0.99373	0.96624	0.62222	0.36009	0.50523	0.59116	0.43737	0.63058	0.18962	0.98134	0.29108	0.61383	0.17036	0.64501	0.73753	0.56213	0.80938	0.83928	0.84348	0.73929	0.82151	0.17419	0.13221	0.19067	0.12575	0.87352	0.74025	0.74611	0.65438	0.94586	0.75289	0.97207	0.49913	0.64901	0.34169	0.90124	0.36664	0.95225	0.92005	0.96336	0.93616	0.64555	0.62552	0.94442	0.26991	0.46661	0.47382	0.46727	0.60868	0.48467	0.59828	0.59591	0.13835	0.32821	0.23604	0.2904	0.07502	0.46158	0.2564	0.3214	0.20342	0.37428	0.81929	0.46005	0.46228	0.60525	0.63901	0.34	0.7807	0.48419	0.42634	0.51488	0.33257	0.61957	0.46001	0.85167	0.4614	0.21894	0.32939	0.10396	0.37602	0.45093	0.56069	0.37306	0.81701	0.14366	0.2491	0.10905	0.09146	0.86039	0.66618	0.27771	0.69255	0.65021	0.71944	0.66122	0.58973	0.82492	0.4777	0.87017	0.87046	0.79706	0.77462	0.81658	0.69797	0.69812	0.35861	0.84031	0.53967	0.11554	0.16761	0.11437	0.25761	0.32069	0.59736	0.24401	0.45981	0.22159	0.13551	0.18303	0.12781	0.60965	0.44186	0.35896	0.54376
REACTOME_ACTIVATION_OF_CHAPERONE_GENES_BY_ATF6_ALPHA	0.53894	0.11204	0.0062	0.12084	0.14828	0.01615	0.33486	0.66827	0.11937	0.10408	0.2048	0.44288	0.33588	0.18974	0.37953	0.04816	0.46879	0.06334	0.39889	0.75144	0.13612	0.53629	0.52614	0.20309	0.20429	0.96344	0.39684	0.69764	0.54102	0.24678	0.29966	0.5361	0.31466	0.66749	0.51205	0.79845	0.82831	0.82328	0.63837	0.65455	0.68719	0.82394	0.82258	0.91376	0.92888	0.46536	0.63687	0.69692	0.62329	0.53287	0.57209	0.7078	0.64541	0.49717	0.65698	0.33873	0.39798	0.52556	0.39527	0.88359	0.56613	0.49595	0.63427	0.41012	0.59116	0.19959	0.24967	0.44906	0.55214	0.56264	0.51893	0.63004	0.88389	0.44288	0.44736	0.77576	0.79214	0.39366	0.85174	0.50334	0.94414	0.03985	0.73072	0.45853	0.70832	0.43394	0.18385	0.05583	0.48764	0.24589	0.12576	0.16782	0.19349	0.63676	0.58694	0.49335	0.82609	0.05647	0.38086	0.40528	0.18844	0.28254	0.07561	0.22021	0.36449	0.28835	0.08991	0.21393	0.31864	0.57867	0.40974	0.58483	0.78379	0.80074	0.91361	0.90484	0.94224	0.92585	0.76707	0.41923	0.88008	0.75181	0.40496	0.34587	0.71637	0.94341	0.88179	0.94673	0.94559	0.75827	0.65553	0.82383	0.82706	0.58488	0.57322	0.5958	0.34983	0.89645	0.87645	0.90918	0.88266	0.72598	0.445	0.63377	0.25868	0.59254	0.74693	0.7679	0.55074	0.46081	0.24326	0.3231	0.23992	0.71954	0.41996	0.58591	0.42094	0.5046	0.18778	0.46575	0.21659	0.85494	0.62159	0.76644	0.61334	0.39367	0.34243	0.23989	0.26629	0.78156	0.41088	0.67213	0.62425	0.66014	0.30511	0.53686	0.33558	0.81722	0.08527	0.65249	0.7395	0.33418	0.11528	0.0259	0.16433	0.68571	0.19104	0.54635	0.36507	0.63278	0.23365	0.38151	0.34144	0.6722	0.50271	0.72649	0.65735	0.46775	0.9762	0.99125	0.92946	0.74575	0.94808	0.8122	0.83566	0.33327	0.632	0.81512	0.82573	0.65247	0.96775	0.8993	0.96296	0.98943	0.55395	0.50842	0.91479	0.51587	0.43843	0.50885	0.66328	0.94597	0.97607	0.98967	0.99136	0.36401	0.61773	0.86605	0.52199	0.76394	0.14982	0.2898	0.40393	0.74146	0.08134	0.3527	0.31364	0.92213	0.95885	0.99119	0.93897	0.49589	0.53679	0.50094	0.59347	0.6078	0.37693	0.48051	0.46716	0.45107	0.39305	0.48096	0.5587	0.70874	0.71375	0.51982	0.84702
REACTOME_PEROXISOMAL_LIPID_METABOLISM	0.539845	0.8038	0.99167	0.85384	0.77401	0.68031	0.98704	0.54819	0.93651	0.84925	0.73047	0.6019	0.29044	0.97696	0.9615	0.9608	0.88757	0.49514	0.18081	0.19459	0.70229	0.00632	0.0256	0.78883	0.53977	0.84857	0.78277	0.94035	0.419	0.89561	0.87553	0.53266	0.91577	0.96273	0.96696	0.8071	0.99033	0.11062	0.64993	0.08323	0.71894	0.69808	0.43396	0.33514	0.39814	0.8931	0.88593	0.01484	0.94569	0.8341	0.80177	0.8753	0.83587	0.90714	0.74246	0.84796	0.89144	0.83206	0.98293	0.95333	0.86867	0.6544	0.16416	0.15666	0.43271	0.56725	0.56011	0.6844	0.42316	0.53457	0.88296	0.76862	0.84177	0.85516	0.73355	0.76815	0.58555	0.40185	0.55361	0.05295	0.31361	0.05133	0.14576	0.4403	0.027	0.02265	0.26948	0.24519	0.08626	0.87333	0.85589	0.77633	0.78015	0.23881	0.19762	0.03764	0.09736	0.11579	0.53992	0.388	0.73933	0.19669	0.89334	0.86705	0.9525	0.6309	0.90962	0.40475	0.83736	0.30773	0.41883	0.1218	0.29909	0.56051	0.64965	0.8666	0.49548	0.45797	0.50686	0.95222	0.53453	0.77323	0.98364	0.96438	0.84719	0.22139	0.13756	0.28242	0.08277	0.61809	0.44247	0.60553	0.55007	0.26971	0.64337	0.64952	0.76087	0.52495	0.27101	0.69771	0.51202	0.77233	0.51591	0.83226	0.72859	0.59702	0.64014	0.58991	0.74034	0.66828	0.75086	0.59496	0.81003	0.74204	0.51173	0.73385	0.64665	0.86639	0.92693	0.83408	0.74347	0.23247	0.17297	0.35164	0.27976	0.04731	0.7	0.59331	0.62038	0.22034	0.31126	0.3367	0.394	0.23637	0.49487	0.29158	0.43329	0.00231	0.00125	0.67696	0.04872	0.00787	0.09752	0.66679	0.44251	0.00767	0.0717	0.92011	0.00443	0.07109	0.02367	0.00714	0.03485	0.38718	0.49996	0.51673	0.72885	0.80913	0.5166	0.13008	0.93389	0.22523	0.04191	0.6718	0.45844	0.81973	0.85365	0.68987	0.42413	0.22708	0.47064	0.22386	0.45697	0.46857	0.6547	0.63306	0.67997	0.61037	0.3804	0.84214	0.21905	0.34867	0.58558	0.27685	0.35713	0.58645	0.50151	0.41383	0.27629	0.14403	0.77461	0.78226	0.41974	0.63907	0.38835	0.47673	0.85459	0.14689	0.42196	0.21803	0.14698	0.36901	0.1664	0.5577	0.39675	0.02936	0.01586	0.33925	0.07768	0.15506	0.11667	0.65479	0.20381	0.00367	0.00263	0.00849	0.00576
REACTOME_DOWNREGULATION_OF_ERBB2_ERBB3_SIGNALING	0.540175	0.02925	0.25278	0.45933	0.02158	0.8114	0.54466	0.27842	0.95333	0.14841	0.43095	0.3549	0.44775	0.29186	0.93775	0.57788	0.90401	0.94863	0.58144	0.78716	0.7014	0.578	0.06543	0.03328	0.38138	0.75849	0.37482	0.98742	0.46272	0.97027	0.52071	0.15126	0.8129	0.30183	0.25736	0.40468	0.66701	0.45296	0.06082	0.02721	0.36267	0.3804	0.21357	0.41896	0.37491	0.7681	0.85579	0.32122	0.99073	0.03919	0.20043	0.1313	0.31659	0.61083	0.87662	0.20275	0.88004	0.09661	0.36412	0.54383	0.47683	0.48833	0.98488	0.95279	0.95771	0.01401	0.21682	0.30512	0.07696	0.54788	0.6932	0.04736	0.99655	0.1953	0.74038	0.61024	0.64551	0.51826	0.99853	0.95769	0.97645	0.7059	0.63079	0.4039	0.99956	0.5415	0.38122	0.08219	0.79766	0.53885	0.50796	0.82762	0.84959	0.96873	0.97094	0.42139	0.99997	0.83123	0.21367	0.67278	0.75662	0.04227	0.09159	0.26662	0.0915	0.73872	0.16616	0.31994	0.39402	0.77888	0.42633	0.11809	0.96542	0.05944	0.32865	0.11953	0.37277	0.70062	0.94348	0.55558	0.99062	0.14981	0.74124	0.72655	0.68561	0.89667	0.99994	0.9829	0.99866	0.9313	0.85492	0.97876	0.77505	0.5107	0.20351	0.05903	0.13158	0.99954	0.87257	0.9882	0.79803	0.73815	0.27899	0.44758	0.89465	0.90983	0.70492	0.87397	0.47636	0.46706	0.30535	0.20503	0.34967	0.98752	0.79374	0.93191	0.66522	0.56345	0.51381	0.58653	0.54428	0.92031	0.48143	0.88375	0.56028	0.13242	0.30573	0.15833	0.07049	0.77035	0.40498	0.75515	0.82026	0.51484	0.21101	0.54483	0.87844	0.14567	0.97345	0.78363	0.77314	0.99191	0.55139	0.06522	0.69073	0.97231	0.82846	0.99589	0.79862	0.71261	0.86215	0.64128	0.89025	0.14611	0.45273	0.80821	0.00338	0.56567	0.55654	0.40998	0.22412	0.47328	0.76073	0.81969	0.50527	0.11806	0.66267	0.37134	0.10403	0.78717	0.32322	0.66491	0.12724	0.19393	0.43106	0.33726	0.15301	0.85564	0.87139	0.939	0.6947	0.14051	0.22777	0.15146	0.21436	0.15908	0.55712	0.93442	0.29704	0.26845	0.18948	0.20688	0.35724	0.56126	0.37459	0.58361	0.82572	0.61358	0.94627	0.40677	0.97153	0.42174	0.29226	0.70464	0.08574	0.18602	0.33986	0.22804	0.3618	0.67812	0.68135	0.86997	0.34933	0.05579	0.18875	0.46159	0.09972
REACTOME_SYNTHESIS_OF_PIPS_AT_THE_EARLY_ENDOSOME_MEMBRANE	0.54113	0.48417	0.36149	0.45173	0.31454	0.11115	0.13592	0.80347	0.1288	0.61601	0.49468	0.37621	0.9164	0.18642	0.20549	0.14514	0.30405	0.19837	0.38214	0.61556	0.09465	0.16341	0.538	0.24484	0.1846	0.28948	0.51808	0.45348	0.92403	0.08036	0.15633	0.25117	0.16889	0.49526	0.69282	0.49727	0.79009	0.85828	0.88297	0.83586	0.61289	0.55078	0.5403	0.53774	0.56427	0.25526	0.22623	0.58599	0.2271	0.69346	0.79247	0.51715	0.74367	0.77202	0.87046	0.85509	0.52734	0.61516	0.88226	0.46616	0.78876	0.26302	0.49291	0.28218	0.31034	0.30936	0.86991	0.44221	0.62752	0.99359	0.90526	0.84586	0.88718	0.1992	0.24765	0.24136	0.60589	0.46067	0.77733	0.78025	0.46391	0.57958	0.90768	0.80775	0.74719	0.97981	0.92846	0.86053	0.91247	0.15782	0.30738	0.22778	0.28475	0.60489	0.80978	0.87646	0.77457	0.63323	0.25292	0.24147	0.98128	0.58819	0.4041	0.31942	0.66086	0.34191	0.25493	0.27259	0.51239	0.44548	0.51349	0.87366	0.50415	0.85261	0.96098	0.57914	0.89466	0.861	0.9391	0.5541	0.94895	0.40184	0.46762	0.26839	0.46626	0.87441	0.87762	0.92647	0.76158	0.8069	0.43027	0.74657	0.7619	0.38794	0.14431	0.76849	0.26478	0.7942	0.50474	0.47975	0.92742	0.44701	0.1136	0.61389	0.16805	0.91629	0.68983	0.79053	0.87414	0.97251	0.40114	0.83471	0.77293	0.63238	0.47356	0.48654	0.44447	0.90289	0.5245	0.93131	0.69829	0.89504	0.225	0.54608	0.96544	0.4834	0.12474	0.35002	0.22105	0.71783	0.21399	0.44245	0.67993	0.9053	0.44715	0.74433	0.35474	0.82166	0.35952	0.63864	0.29724	0.09328	0.12388	0.40342	0.17265	0.1797	0.0566	0.19911	0.06638	0.14533	0.196	0.10418	0.19521	0.5776	0.48482	0.49873	0.76936	0.34807	0.53695	0.36885	0.68573	0.53558	0.50782	0.33471	0.76349	0.5589	0.57268	0.53683	0.38862	0.68026	0.74869	0.68354	0.7917	0.58708	0.2825	0.42684	0.67133	0.6798	0.67937	0.40573	0.76023	0.80597	0.74536	0.89857	0.70275	0.54196	0.48809	0.23732	0.90491	0.67208	0.11118	0.43445	0.67965	0.43041	0.06573	0.34226	0.28736	0.38171	0.67447	0.7498	0.44823	0.77614	0.82347	0.6758	0.85056	0.70531	0.6407	0.74415	0.68073	0.6731	0.7954	0.53258	0.80747	0.98867	0.9567	0.88186	0.99089
REACTOME_AMINO_ACID_SYNTHESIS_AND_INTERCONVERSION_TRANSAMINATION	0.5427	0.53491	0.81096	0.60002	0.41957	0.74845	0.42172	0.2766	0.56716	0.61099	0.15425	0.36777	0.80753	0.28032	0.42595	0.21088	0.51321	0.39256	0.89449	0.79873	0.6726	0.17291	0.57862	0.68512	0.45191	0.92452	0.95229	0.78094	0.94094	0.35309	0.52974	0.53991	0.60419	0.74532	0.72398	0.39414	0.66045	0.52946	0.05138	0.00546	0.10466	0.09121	0.01745	0.0243	0.03602	0.92838	0.18567	0.31838	0.64016	0.73543	0.76895	0.40845	0.71549	0.93676	0.23215	0.16778	0.52713	0.81979	0.29809	0.25077	0.71547	0.57704	0.69542	0.56643	0.79895	0.49582	0.83107	0.32927	0.71479	0.94426	0.35822	0.04357	0.62421	0.13647	0.07135	0.02884	0.60138	0.54459	0.50992	0.93935	0.53115	0.21772	0.65097	0.8089	0.59084	0.7485	0.56751	0.57717	0.55749	0.3681	0.27905	0.23094	0.41133	0.23018	0.41618	0.47873	0.4675	0.92225	0.54081	0.51094	0.82233	0.73293	0.65499	0.51078	0.69558	0.13051	0.39668	0.34398	0.41112	0.93575	0.58348	0.59973	0.93093	0.59122	0.40548	0.17772	0.70691	0.56995	0.15041	0.04436	0.29954	0.328	0.12559	0.0578	0.26023	0.93018	0.55484	0.53532	0.84986	0.46861	0.84572	0.77514	0.45039	0.90112	0.75612	0.92338	0.87216	0.66143	0.75246	0.43769	0.9461	0.40669	0.53585	0.82443	0.55371	0.6487	0.73716	0.62757	0.71802	0.65355	0.80535	0.82888	0.79554	0.88772	0.85268	0.79229	0.92357	0.50766	0.84336	0.75822	0.91052	0.77569	0.64014	0.72682	0.6632	0.6859	0.60298	0.69444	0.5888	0.54047	0.44696	0.5866	0.72066	0.90732	0.56933	0.79836	0.83453	0.77899	0.34511	0.92485	0.47869	0.20544	0.19839	0.74335	0.33156	0.98948	0.93002	0.90575	0.81612	0.16237	0.25344	0.27483	0.47361	0.06345	0.13606	0.1329	0.04951	0.01086	0.19779	0.41561	0.00825	0.08733	0.10493	0.09717	0.24428	0.01704	0.12436	0.02386	0.28971	0.29786	0.38333	0.55012	0.15534	0.55557	0.98044	0.98106	0.88438	0.83693	0.91264	0.64749	0.87914	0.01647	0.40301	0.19235	0.18451	0.24993	0.61862	0.21812	0.87103	0.27412	0.38323	0.3901	0.34636	0.2034	0.10747	0.14326	0.37588	0.047	0.32076	0.14604	0.93694	0.47795	0.62759	0.51469	0.53872	0.71211	0.74784	0.60508	0.74922	0.55854	0.88235	0.69517	0.57573	0.17676	0.37569	0.34579	0.24761
REACTOME_RNA_POL_I_TRANSCRIPTION	0.542775	0.833	0.43921	0.89482	0.61864	0.29305	0.17894	0.18523	0.04856	0.95215	0.61967	0.938	0.13494	0.31386	0.06256	0.20258	0.1853	0.57385	0.36241	0.8254	0.1277	0.5508	0.40871	0.07886	0.16764	0.7724	0.60325	0.35324	0.89681	0.06339	0.05787	0.11751	0.05925	0.46227	0.33767	0.33709	0.19863	0.16727	0.71086	0.65338	0.30662	0.5538	0.90005	0.65983	0.8244	0.12306	0.44826	0.65446	0.23795	0.80163	0.8315	0.85175	0.92534	0.58456	0.31593	0.35571	0.2287	0.75726	0.94378	0.82544	0.91144	0.3632	0.28314	0.28001	0.42594	0.75178	0.38313	0.65322	0.61565	0.049	0.55371	0.56063	0.59938	0.69936	0.27838	0.48373	0.41226	0.53788	0.5473	0.64448	0.84215	0.56592	0.37664	0.81722	0.46835	0.67479	0.68452	0.61236	0.66405	0.51106	0.56175	0.51551	0.67068	0.84086	0.76666	0.82658	0.80894	0.25922	0.41101	0.50795	0.26736	0.67941	0.52131	0.51263	0.68509	0.32452	0.41742	0.27458	0.54907	0.80161	0.80497	0.80568	0.62976	0.54593	0.6371	0.73357	0.71113	0.28341	0.71935	0.62262	0.75447	0.34507	0.73418	0.51138	0.64583	0.75035	0.81849	0.55763	0.94549	0.50736	0.44896	0.64685	0.16956	0.46265	0.61067	0.34486	0.08596	0.61714	0.52838	0.46311	0.18998	0.09659	0.04363	0.31669	0.04544	0.81138	0.73576	0.7659	0.78583	0.92382	0.37895	0.60257	0.54018	0.387	0.225	0.22114	0.46455	0.54581	0.33453	0.69509	0.07402	0.40922	0.74773	0.6205	0.61235	0.87093	0.63841	0.63767	0.86081	0.47395	0.4547	0.41946	0.34492	0.87458	0.74709	0.74545	0.95881	0.80328	0.18713	0.84055	0.83484	0.53381	0.26006	0.31094	0.27983	0.9092	0.42983	0.68425	0.62646	0.51223	0.21211	0.43979	0.22601	0.66237	0.75215	0.791	0.38004	0.56646	0.76127	0.19176	0.499	0.82796	0.79179	0.62656	0.36859	0.29127	0.28762	0.51252	0.31982	0.55457	0.30962	0.32157	0.39882	0.2906	0.18276	0.12264	0.19363	0.48657	0.36575	0.28225	0.4004	0.4322	0.24978	0.29218	0.33213	0.16276	0.12859	0.81243	0.02211	0.83628	0.32548	0.60288	0.56351	0.26405	0.40954	0.33698	0.15805	0.54537	0.27356	0.78821	0.38876	0.96474	0.93279	0.90238	0.96547	0.95677	0.87929	0.86357	0.93032	0.83267	0.78895	0.8094	0.81264	0.76109	0.67263	0.84452	0.44689
BIOCARTA_VIP_PATHWAY	0.542955	0.65775	0.42168	0.58178	0.40253	0.49021	0.38324	0.63089	0.41922	0.68717	0.89468	0.90541	0.49113	0.45064	0.44829	0.59488	0.48775	0.54276	0.74525	0.96159	0.48218	0.44205	0.71023	0.72237	0.68546	0.41647	0.41338	0.38777	0.833	0.42609	0.60558	0.81926	0.69171	0.5097	0.43757	0.3106	0.79498	0.71773	0.70197	0.78978	0.97511	0.40967	0.48526	0.57946	0.56558	0.6714	0.82389	0.68327	0.911	0.36662	0.57011	0.29312	0.54314	0.64843	0.89786	0.81503	0.72618	0.3931	0.55361	0.3188	0.75412	0.31977	0.4769	0.24598	0.47546	0.66552	0.96845	0.75806	0.54403	0.63647	0.40169	0.80467	0.21046	0.43429	0.63169	0.71996	0.5861	0.34015	0.10857	0.35093	0.21519	0.60877	0.68505	0.99474	0.35557	0.53999	0.59489	0.76003	0.44775	0.47079	0.44002	0.54277	0.94434	0.25157	0.2804	0.71319	0.26088	0.68492	0.05385	0.46387	0.28166	0.25755	0.29886	0.23559	0.1322	0.31071	0.20124	0.26086	0.22402	0.39779	0.44421	0.59852	0.31528	0.76907	0.92905	0.70875	0.80129	0.88317	0.82595	0.63801	0.83691	0.64011	0.69508	0.3611	0.83352	0.56486	0.60051	0.87927	0.43048	0.52874	0.4331	0.61726	0.36068	0.747	0.33268	0.71445	0.456	0.22966	0.3119	0.23534	0.5124	0.55015	0.26603	0.72008	0.51046	0.83171	0.78681	0.80338	0.89889	0.55454	0.51743	0.66083	0.79636	0.44113	0.78588	0.49126	0.70713	0.82602	0.73666	0.82199	0.92396	0.73387	0.41514	0.54715	0.75067	0.34837	0.15738	0.37676	0.20711	0.31741	0.29991	0.37318	0.42596	0.62159	0.07142	0.66656	0.35204	0.16028	0.35775	0.33176	0.33059	0.21711	0.26486	0.7759	0.44877	0.21273	0.71612	0.3928	0.57603	0.18768	0.24303	0.13183	0.29998	0.74869	0.93908	0.80991	0.70804	0.76377	0.39082	0.55924	0.59129	0.51308	0.70765	0.19026	0.85817	0.55174	0.1804	0.71912	0.08767	0.65565	0.99514	0.86849	0.93286	0.94558	0.43961	0.9063	0.913	0.53607	0.81273	0.51998	0.93307	0.90646	0.95535	0.99653	0.70032	0.18688	0.08928	0.08002	0.36577	0.2021	0.07767	0.387	0.17152	0.09985	0.10869	0.11861	0.13155	0.17999	0.2728	0.48955	0.01873	0.51691	0.62001	0.4155	0.61375	0.5561	0.73733	0.44534	0.79214	0.53583	0.71187	0.36087	0.74402	0.62869	0.84072	0.80968	0.58539
BIOCARTA_PYK2_PATHWAY	0.54306	0.44859	0.51564	0.30024	0.69152	0.55218	0.17433	0.0879	0.04997	0.25069	0.22919	0.12477	0.4013	0.84229	0.14777	0.94931	0.28689	0.85444	0.60548	0.86239	0.264	0.39676	0.14296	0.05338	0.06614	0.04098	0.30406	0.07757	0.06852	0.1754	0.03547	0.15045	0.05301	0.09025	0.11177	0.09023	0.20312	0.52354	0.96939	0.96858	0.32981	0.0624	0.55026	0.40688	0.3402	0.62509	0.97356	0.91587	0.68912	0.30622	0.20798	0.08849	0.60863	0.25775	0.43889	0.5481	0.23453	0.10672	0.06382	0.06033	0.37278	0.40774	0.26903	0.27841	0.31625	0.52833	0.33933	0.16595	0.78453	0.77859	0.97289	0.99459	0.74157	0.34129	0.87355	0.72311	0.18014	0.86182	0.74999	0.09766	0.82919	0.9916	0.61406	0.75903	0.66824	0.96764	0.93405	0.96103	0.79716	0.54018	0.72684	0.6629	0.64441	0.48912	0.68824	0.52413	0.54607	0.22013	0.82103	0.5387	0.79567	0.51836	0.84128	0.85793	0.50935	0.57252	0.8759	0.64732	0.51815	0.80966	0.84994	0.47634	0.78323	0.33656	0.30769	0.17602	0.56809	0.38558	0.8225	0.77703	0.7423	0.13045	0.52214	0.22127	0.35889	0.72781	0.69391	0.42286	0.79302	0.85205	0.66772	0.93663	0.7642	0.63142	0.58358	0.66483	0.10054	0.94904	0.91773	0.85186	0.95115	0.73754	0.14909	0.88761	0.11947	0.86582	0.80913	0.87663	0.68688	0.78562	0.57146	0.84329	0.38228	0.37313	0.38041	0.49901	0.49286	0.67246	0.62762	0.83485	0.27748	0.46887	0.58748	0.60537	0.29842	0.79129	0.96917	0.88336	0.72024	0.48192	0.82695	0.69146	0.74466	0.48273	0.44709	0.40555	0.30487	0.92968	0.60393	0.56761	0.57889	0.80441	0.77061	0.86305	0.2114	0.52983	0.51689	0.35669	0.59787	0.29968	0.31278	0.48558	0.36045	0.8652	0.97951	0.9186	0.77366	0.94271	0.48623	0.56977	0.37321	0.66578	0.84323	0.3066	0.719	0.83276	0.52239	0.80781	0.49382	0.85593	0.95204	0.90253	0.68627	0.54594	0.7536	0.66379	0.34534	0.18077	0.31121	0.16904	0.21584	0.66606	0.49716	0.79911	0.20345	0.19331	0.59267	0.12979	0.58726	0.34529	0.68134	0.42504	0.32426	0.17469	0.80458	0.42114	0.13534	0.13723	0.17079	0.17811	0.15569	0.48367	0.64909	0.30886	0.58465	0.41093	0.6503	0.33879	0.58523	0.42451	0.26851	0.11493	0.25215	0.82833	0.76802	0.68954	0.65145
REACTOME_COPI_MEDIATED_TRANSPORT	0.543195	0.85404	0.66281	0.33985	0.98924	0.92823	0.77703	0.95045	0.95639	0.38325	0.20946	0.11652	0.25827	0.93856	0.7761	0.91656	0.94137	0.91226	0.72333	0.81987	0.39536	0.30833	0.23599	0.34868	0.21302	0.08378	0.14831	0.37659	0.01077	0.38597	0.50415	0.32975	0.41317	0.47253	0.28586	0.10727	0.8332	0.3748	0.17023	0.90709	0.95664	0.17865	0.29687	0.20035	0.28861	0.80897	0.66745	0.49848	0.91095	0.74392	0.8765	0.29602	0.99669	0.96072	0.56474	0.61422	0.97478	0.12026	0.08832	0.05826	0.35881	0.95122	0.88969	0.77036	0.84515	0.42926	0.46626	0.08407	0.94454	0.79183	0.51769	0.83094	0.67959	0.35474	0.42351	0.63955	0.1738	0.7201	0.44335	0.11451	0.73276	0.12641	0.88198	0.80297	0.61157	0.53039	0.72734	0.98732	0.63568	0.32536	0.46869	0.6041	0.32335	0.16631	0.55266	0.42156	0.35063	0.14065	0.98969	0.82113	0.73449	0.98114	0.95788	0.98569	0.973	0.71409	0.98444	0.9288	0.79136	0.6079	0.87491	0.86333	0.50443	0.84239	0.86983	0.55302	0.99407	0.92584	0.58534	0.61589	0.85298	0.51289	0.27268	0.26977	0.52652	0.96581	0.71391	0.71088	0.80975	0.88291	0.8093	0.78739	0.5348	0.41654	0.87734	0.90339	0.37174	0.85131	0.63266	0.88602	0.60305	0.33145	0.37578	0.83303	0.37466	0.65302	0.70541	0.74029	0.27069	0.65558	0.86535	0.94292	0.55456	0.75938	0.36724	0.8238	0.62736	0.27896	0.50056	0.73008	0.07845	0.03875	0.34553	0.41983	0.0577	0.753	0.93252	0.98348	0.94936	0.41399	0.91658	0.82637	0.92288	0.08473	0.72699	0.68263	0.18352	0.774	0.31488	0.24694	0.91088	0.02301	0.07735	0.23264	0.34924	0.52295	0.07068	0.32485	0.08635	0.5285	0.0222	0.31235	0.07374	0.71698	0.85035	0.49132	0.87359	0.81366	0.825	0.17475	0.47197	0.46226	0.36641	0.55159	0.17909	0.57793	0.56732	0.59791	0.71065	0.25855	0.52361	0.19001	0.29074	0.38227	0.57271	0.14341	0.12343	0.05737	0.10698	0.12484	0.04951	0.29893	0.13742	0.26331	0.04893	0.20488	0.88362	0.74611	0.85074	0.86447	0.97246	0.95561	0.90978	0.55955	0.85713	0.93123	0.51415	0.87066	0.82209	0.89095	0.52121	0.21049	0.12148	0.1027	0.39711	0.08133	0.06478	0.05327	0.04965	0.0753	0.03145	0.10564	0.0329	0.4274	0.05384	0.0887	0.15353
REACTOME_RESPONSE_TO_ELEVATED_PLATELET_CYTOSOLIC_CA2_	0.54411	0.21186	0.52313	0.54754	0.26707	0.20003	0.82194	0.89758	0.59952	0.57844	0.69639	0.83538	0.12058	0.16356	0.47145	0.18084	0.50328	0.05295	0.76286	0.44665	0.60914	0.59193	0.99193	0.96733	0.94636	0.04221	0.13301	0.02303	0.14767	0.32069	0.88847	0.79127	0.85268	0.26002	0.16646	0.36516	0.08181	0.22219	0.88904	0.60163	0.70254	0.69014	0.62431	0.85228	0.69182	0.02064	0.26174	0.21531	0.43465	0.7141	0.47357	0.7879	0.70505	0.4526	0.52764	0.86894	0.50638	0.6884	0.47445	0.5137	0.73474	0.35082	0.54261	0.40365	0.61796	0.61718	0.83049	0.75343	0.54561	0.35023	0.63838	0.51655	0.32231	0.69166	0.16887	0.62616	0.37971	0.22909	0.34588	0.46888	0.66911	0.38553	0.88638	0.6724	0.86008	0.8195	0.79057	0.65058	0.72799	0.44397	0.12868	0.31915	0.38566	0.22971	0.55253	0.85304	0.70913	0.74496	0.63411	0.74633	0.27237	0.79026	0.49719	0.21044	0.5963	0.9859	0.31556	0.80334	0.51322	0.33259	0.78769	0.71205	0.66663	0.84035	0.60673	0.59021	0.82469	0.41805	0.09724	0.13322	0.23682	0.68419	0.13656	0.33628	0.54709	0.7235	0.29112	0.52045	0.82326	0.08918	0.65683	0.29502	0.28634	0.66463	0.78561	0.95319	0.92807	0.72761	0.32612	0.7545	0.17391	0.18005	0.78285	0.357	0.90594	0.15282	0.17949	0.16323	0.2594	0.34871	0.21845	0.27886	0.42513	0.13054	0.03814	0.13217	0.06081	0.29811	0.51646	0.19088	0.84482	0.64215	0.73387	0.64418	0.39063	0.7509	0.66322	0.62936	0.7393	0.73315	0.42041	0.62318	0.50757	0.22635	0.34278	0.3907	0.79669	0.26765	0.54724	0.26288	0.41045	0.1876	0.23839	0.61954	0.53983	0.26025	0.10947	0.16725	0.28896	0.10363	0.48404	0.33055	0.50275	0.47368	0.9428	0.55455	0.91588	0.73927	0.83395	0.32215	0.87043	0.69929	0.5781	0.5749	0.50856	0.61723	0.80371	0.73876	0.79951	0.42892	0.72757	0.668	0.63143	0.25437	0.05296	0.44264	0.14682	0.34279	0.44608	0.46892	0.36763	0.48778	0.52607	0.48478	0.64603	0.63078	0.51416	0.26753	0.70233	0.78062	0.16175	0.30478	0.41138	0.73805	0.24284	0.68842	0.15013	0.72467	0.64164	0.56566	0.63742	0.82859	0.73867	0.77683	0.88035	0.6909	0.3791	0.61091	0.58293	0.78254	0.48626	0.61194	0.73669	0.95718	0.92054	0.8495	0.9489
KEGG_N_GLYCAN_BIOSYNTHESIS	0.544135	0.76855	0.57892	0.84474	0.86074	0.51617	0.06976	0.10531	0.73267	0.77277	0.80814	0.76861	0.47333	0.85367	0.66874	0.59196	0.96915	0.32838	0.31603	0.17989	0.75298	0.37447	0.41677	0.20743	0.78578	0.82791	0.70902	0.75557	0.75532	0.88651	0.55573	0.54401	0.8726	0.88189	0.62477	0.89913	0.58573	0.06421	0.03303	0.71846	0.16005	0.94865	0.83016	0.95558	0.89404	0.24111	0.07763	0.05862	0.79652	0.70317	0.4789	0.82932	0.51983	0.56533	0.26055	0.50202	0.51339	0.81903	0.6985	0.95762	0.54528	0.64031	0.59769	0.2942	0.7577	0.83979	0.7062	0.98911	0.8274	0.08958	0.01243	0.23541	0.07136	0.89957	0.60945	0.91162	0.24287	0.61959	0.18226	0.59252	0.691	0.40207	0.08853	0.42717	0.04122	0.02706	0.05382	0.16437	0.02644	0.84235	0.42444	0.54426	0.66154	0.42346	0.0656	0.13256	0.19858	0.50727	0.50182	0.85943	0.27114	0.47163	0.57197	0.67845	0.72821	0.85107	0.63625	0.75818	0.54826	0.96846	0.09415	0.78676	0.1459	0.4437	0.23855	0.63159	0.25033	0.18989	0.04081	0.13899	0.09774	0.57033	0.58093	0.81379	0.41209	0.23951	0.12838	0.17658	0.31091	0.35132	0.79676	0.35947	0.70971	0.77675	0.78635	0.56603	0.87619	0.32881	0.52913	0.55497	0.32797	0.89535	0.83172	0.74242	0.9294	0.19527	0.4878	0.35391	0.28255	0.46617	0.56679	0.59277	0.67411	0.68395	0.56566	0.57728	0.52503	0.19475	0.74974	0.4464	0.81762	0.56208	0.55558	0.59861	0.36703	0.25779	0.41945	0.65451	0.29726	0.75851	0.61131	0.64546	0.52128	0.29136	0.39983	0.69384	0.443	0.3585	0.45546	0.59276	0.3786	0.24667	0.11181	0.2962	0.43474	0.33102	0.65771	0.62464	0.08905	0.56047	0.64979	0.30654	0.82782	0.28444	0.85746	0.31242	0.67576	0.53296	0.99663	0.25675	0.94758	0.38878	0.76049	0.62381	0.11323	0.71612	0.98533	0.56502	0.92257	0.03881	0.38996	0.04722	0.49877	0.66835	0.74967	0.26004	0.94537	0.17972	0.20769	0.27174	0.28571	0.81268	0.94748	0.5138	0.99791	0.39638	0.52093	0.29765	0.53944	0.52303	0.726	0.71936	0.88976	0.75967	0.67957	0.80674	0.73012	0.60192	0.91307	0.86968	0.86345	0.08031	0.08051	0.05076	0.27421	0.23546	0.40595	0.17659	0.3587	0.03231	0.06911	0.10639	0.10178	0.21763	0.24597	0.03984	0.25963
REACTOME_CYTOSOLIC_TRNA_AMINOACYLATION	0.545215	0.40988	0.50786	0.1895	0.14637	0.5252	0.59207	0.23442	0.10278	0.182	0.4285	0.15483	0.50942	0.48656	0.15205	0.79012	0.03198	0.54843	0.93507	0.68108	0.33245	0.71711	0.79958	0.57449	0.49286	0.34595	0.64203	0.59177	0.53998	0.57017	0.25194	0.75615	0.15066	0.05064	0.06993	0.04583	0.03182	0.24546	0.44479	0.49558	0.24078	0.12277	0.38903	0.24232	0.39005	0.37468	0.56737	0.69633	0.04935	0.72724	0.42036	0.84708	0.2465	0.27569	0.05175	0.06219	0.03173	0.72254	0.74661	0.54132	0.69322	0.38755	0.02888	0.15702	0.02572	0.68433	0.62212	0.41213	0.56431	0.68078	0.82734	0.84419	0.6575	0.51359	0.65282	0.28517	0.95894	0.92339	0.55699	0.78441	0.21868	0.90562	0.67059	0.30523	0.4755	0.69233	0.82168	0.85712	0.79242	0.92884	0.91643	0.97142	0.97502	0.91833	0.70347	0.66411	0.53286	0.08477	0.2347	0.03332	0.33621	0.07014	0.58663	0.52303	0.31627	0.08128	0.45862	0.19583	0.19912	0.27262	0.50186	0.14369	0.61707	0.92288	0.65633	0.91428	0.70796	0.66357	0.49336	0.66406	0.25457	0.95654	0.84995	0.89514	0.91342	0.7393	0.24014	0.69974	0.15029	0.26826	0.62483	0.15504	0.41258	0.74574	0.9633	0.87269	0.96679	0.34489	0.52849	0.33381	0.68787	0.77813	0.67994	0.64273	0.17179	0.64559	0.70715	0.63808	0.84081	0.6155	0.85	0.91948	0.87607	0.76582	0.77033	0.89543	0.87669	0.87396	0.74004	0.79732	0.79214	0.52099	0.7926	0.33147	0.97924	0.93178	0.88623	0.89669	0.98833	0.69429	0.71532	0.42887	0.73608	0.9911	0.909	0.77021	0.98455	0.49371	0.05236	0.63326	0.02299	0.11308	0.07976	0.27	0.09164	0.54211	0.7618	0.78184	0.5137	0.31422	0.04027	0.32763	0.05507	0.78924	0.93699	0.42349	0.90061	0.78494	0.53865	0.75018	0.69674	0.48587	0.43565	0.1079	0.71238	0.81416	0.67897	0.64084	0.52888	0.85708	0.48162	0.68851	0.43395	0.38481	0.2165	0.80667	0.28243	0.43029	0.70261	0.59234	0.68244	0.59899	0.21837	0.28249	0.10847	0.30813	0.09465	0.02022	0.46084	0.04029	0.14643	0.36241	0.27586	0.11072	0.30154	0.0861	0.51081	0.35597	0.09606	0.08742	0.54832	0.81067	0.8277	0.68972	0.88841	0.92167	0.69375	0.31698	0.81214	0.47078	0.67	0.55149	0.67294	0.66922	0.52858	0.45152	0.38015
BIOCARTA_AGR_PATHWAY	0.54531	0.09149	0.50683	0.15817	0.1455	0.7085	0.76051	0.41665	0.70816	0.05659	0.05441	0.01975	0.87899	0.36981	0.80785	0.54109	0.69533	0.72928	0.25091	0.66099	0.50568	0.75194	0.15327	0.15393	0.23282	0.70029	0.7782	0.63612	0.28971	0.69238	0.25158	0.25067	0.53078	0.13996	0.31225	0.26549	0.48139	0.27154	0.46392	0.18332	0.38604	0.10285	0.27234	0.14059	0.2103	0.77636	0.84519	0.84274	0.76282	0.0651	0.29416	0.18187	0.46329	0.52599	0.89134	0.82858	0.90301	0.19136	0.6417	0.48012	0.73642	0.54789	0.96756	0.81695	0.91081	0.09663	0.36834	0.32893	0.21734	0.86217	0.94497	0.40532	0.80799	0.23273	0.61636	0.13212	0.69259	0.36581	0.53464	0.48311	0.57973	0.35464	0.5251	0.63182	0.10885	0.82458	0.70226	0.764	0.40586	0.92666	0.81389	0.95731	0.90313	0.2857	0.53155	0.31245	0.33211	0.66317	0.68714	0.23516	0.95188	0.67427	0.61033	0.59533	0.69574	0.14156	0.30372	0.13599	0.16011	0.98395	0.74681	0.31128	0.82454	0.11962	0.40681	0.42299	0.51371	0.62382	0.89194	0.81534	0.83499	0.50004	0.86602	0.84339	0.76589	0.54252	0.79412	0.86619	0.77241	0.63594	0.72875	0.40036	0.79577	0.658	0.09426	0.0675	0.19073	0.28353	0.39637	0.07716	0.77451	0.92976	0.54673	0.67904	0.90803	0.74602	0.69248	0.8351	0.50838	0.54869	0.16692	0.41407	0.19323	0.56394	0.48411	0.74713	0.52575	0.55829	0.19299	0.65033	0.2748	0.29697	0.11252	0.16604	0.28411	0.2157	0.19851	0.17651	0.10861	0.07948	0.14895	0.06622	0.22534	0.58806	0.18595	0.30112	0.54389	0.6275	0.62088	0.26906	0.94919	0.89179	0.7299	0.63909	0.88556	0.36339	0.30142	0.66978	0.86461	0.81941	0.81375	0.32726	0.88096	0.52448	0.77107	0.86065	0.0787	0.67971	0.66139	0.50135	0.06647	0.53107	0.8058	0.16651	0.93576	0.12232	0.27496	0.62811	0.02829	0.68864	0.80073	0.90146	0.47151	0.5745	0.6475	0.78699	0.26723	0.71825	0.7104	0.85045	0.61211	0.10764	0.35442	0.37457	0.04138	0.13887	0.27272	0.27867	0.36982	0.717	0.76737	0.4635	0.96058	0.07474	0.36406	0.0469	0.64184	0.56213	0.73298	0.89794	0.31471	0.6934	0.90983	0.79159	0.6988	0.78695	0.88928	0.89744	0.87391	0.7571	0.78887	0.73153	0.87275	0.52329	0.62282	0.72287	0.52982
REACTOME_SIGNALING_BY_ROBO_RECEPTOR	0.54577	0.51139	0.33449	0.61523	0.34605	0.23226	0.46848	0.67398	0.79513	0.63785	0.32295	0.55134	0.40753	0.3294	0.7916	0.27176	0.93436	0.71196	0.30622	0.51252	0.79415	0.53895	0.2102	0.40363	0.65621	0.75164	0.32968	0.63944	0.38162	0.7208	0.60347	0.69615	0.89105	0.33334	0.45848	0.64809	0.46967	0.09815	0.39142	0.41212	0.17303	0.42693	0.3681	0.5282	0.5191	0.22492	0.54012	0.37921	0.88915	0.35714	0.43584	0.51233	0.58722	0.7417	0.88424	0.66521	0.97345	0.77948	0.81722	0.8973	0.8493	0.70525	0.98288	0.88146	0.98897	0.35438	0.63218	0.65671	0.4358	0.39988	0.73218	0.54595	0.81107	0.68195	0.45668	0.69912	0.3745	0.42737	0.85667	0.17275	0.94923	0.13899	0.41787	0.49904	0.69061	0.47345	0.61429	0.55693	0.59035	0.4393	0.3291	0.44042	0.3767	0.65334	0.77343	0.48968	0.91596	0.55554	0.93361	0.94305	0.91961	0.83927	0.55358	0.72246	0.74536	0.63654	0.68599	0.69231	0.73865	0.69546	0.78178	0.81832	0.6812	0.10513	0.17853	0.22392	0.40115	0.56224	0.80664	0.81799	0.83333	0.47262	0.5994	0.62969	0.50745	0.76677	0.97635	0.87583	0.98039	0.75551	0.57239	0.90445	0.29575	0.56266	0.6709	0.39801	0.51967	0.8389	0.89373	0.81617	0.42735	0.55139	0.34432	0.37429	0.75433	0.81878	0.53039	0.74848	0.78615	0.72175	0.1959	0.46553	0.4717	0.85544	0.27165	0.60012	0.4246	0.71834	0.38229	0.72637	0.52888	0.5549	0.80506	0.78018	0.2255	0.66994	0.7064	0.69503	0.61197	0.59798	0.78711	0.74808	0.61347	0.36972	0.54645	0.74213	0.368	0.28404	0.19679	0.67728	0.59696	0.15524	0.23853	0.24422	0.69667	0.57886	0.09062	0.64169	0.19128	0.04334	0.28993	0.01375	0.54182	0.38186	0.40121	0.59081	0.46516	0.42703	0.78979	0.29567	0.50821	0.57425	0.53472	0.71314	0.33324	0.37938	0.73338	0.30369	0.83256	0.3953	0.25314	0.52217	0.20919	0.30828	0.09438	0.31973	0.11685	0.4465	0.31876	0.65281	0.25474	0.37691	0.37042	0.26104	0.60553	0.6543	0.90192	0.84921	0.39106	0.97424	0.68238	0.84868	0.93089	0.54559	0.52431	0.58749	0.55617	0.21324	0.95328	0.67479	0.47891	0.22755	0.19265	0.30495	0.34076	0.42952	0.44885	0.38125	0.49114	0.27102	0.18129	0.39745	0.29899	0.17633	0.21437	0.14069	0.36351
KEGG_GLUTATHIONE_METABOLISM	0.545835	0.7328	0.85693	0.80669	0.46217	0.88746	0.78844	0.31955	0.93022	0.53987	0.23923	0.61231	0.51091	0.7374	0.63753	0.60753	0.50342	0.81154	0.8913	0.5596	0.98768	0.46713	0.90111	0.79569	0.96349	0.26777	0.14379	0.1921	0.13932	0.95727	0.93174	0.8404	0.91633	0.58367	0.56162	0.91898	0.39596	0.47749	0.53738	0.16986	0.08433	0.44437	0.20309	0.72665	0.17029	0.57083	0.19941	0.64819	0.35792	0.38564	0.25391	0.36104	0.11936	0.15809	0.03036	0.01772	0.17918	0.3599	0.00894	0.22358	0.00747	0.62546	0.25697	0.15315	0.58651	0.95149	0.9429	0.92521	0.7396	0.97752	0.89409	0.34581	0.62016	0.4815	0.46302	0.67961	0.57361	0.7451	0.71423	0.62837	0.47072	0.61342	0.57121	0.43554	0.54999	0.76791	0.81909	0.76854	0.70104	0.19166	0.30744	0.24955	0.2222	0.39307	0.65894	0.48527	0.7038	0.79664	0.14939	0.70738	0.60874	0.54853	0.91109	0.90999	0.78191	0.9716	0.86222	0.91737	0.86891	0.03672	0.95214	0.76117	0.39714	0.71322	0.2848	0.31351	0.42374	0.2218	0.04408	0.08072	0.06602	0.77951	0.12132	0.41076	0.10789	0.58335	0.16629	0.20084	0.29456	0.76794	0.12763	0.41458	0.29994	0.13418	0.61338	0.71581	0.63116	0.6814	0.62395	0.72483	0.82927	0.3002	0.16202	0.23525	0.52764	0.56409	0.469	0.55207	0.46309	0.39564	0.73953	0.6921	0.71772	0.88435	0.57416	0.78602	0.77989	0.51196	0.85728	0.76484	0.86562	0.63404	0.57627	0.37401	0.66719	0.71676	0.71206	0.71207	0.88358	0.79873	0.68876	0.63557	0.7747	0.22353	0.95574	0.55004	0.74807	0.72855	0.20915	0.667	0.14433	0.02759	0.13268	0.14029	0.33452	0.84307	0.72682	0.79256	0.41268	0.05026	0.30781	0.17608	0.54314	0.42865	0.30986	0.1122	0.64706	0.13512	0.09206	0.31905	0.07875	0.18692	0.13173	0.36056	0.29389	0.49109	0.21104	0.16361	0.54159	0.40256	0.39767	0.61657	0.23424	0.18456	0.95496	0.68356	0.77526	0.54188	0.47568	0.22109	0.54152	0.23774	0.62055	0.74762	0.63146	0.93399	0.55107	0.37436	0.55403	0.15675	0.87681	0.56114	0.75963	0.82661	0.50374	0.65521	0.72743	0.05071	0.8466	0.3125	0.26865	0.29553	0.24905	0.20886	0.38527	0.32584	0.20769	0.2496	0.37788	0.62041	0.46213	0.19967	0.51224	0.887	0.948	0.75138	0.96386
REACTOME_GAP_JUNCTION_ASSEMBLY	0.545935	0.67586	0.86925	0.88459	0.56421	0.97931	0.9955	0.70975	0.52265	0.78636	0.68368	0.79686	0.53061	0.57423	0.63546	0.91321	0.18078	0.72264	0.63544	0.36712	0.37474	0.95094	0.92609	0.7241	0.57725	0.89211	0.83282	0.74393	0.52869	0.66896	0.88726	0.75237	0.51047	0.65905	0.34294	0.85153	0.51216	0.87212	0.6964	0.76319	0.94888	0.63603	0.69729	0.67948	0.55763	0.73841	0.47507	0.21222	0.63038	0.41799	0.30605	0.50583	0.21853	0.21092	0.31943	0.40953	0.33376	0.57908	0.54312	0.87242	0.29796	0.47307	0.43349	0.25039	0.27812	0.94138	0.52482	0.94754	0.64401	0.22094	0.44328	0.77259	0.29916	0.93458	0.88794	0.9042	0.80073	0.6705	0.32704	0.41517	0.43411	0.75613	0.49031	0.14554	0.31306	0.12373	0.53737	0.73287	0.4587	0.95455	0.98872	0.99372	0.98571	0.37388	0.53818	0.35977	0.42824	0.76167	0.07526	0.12967	0.25728	0.18768	0.42102	0.74363	0.34811	0.30392	0.51118	0.3548	0.28322	0.50849	0.37678	0.15709	0.76405	0.59653	0.44016	0.71264	0.42284	0.23531	0.61248	0.71995	0.45287	0.56653	0.7272	0.84347	0.55971	0.2079	0.30623	0.1701	0.28041	0.30353	0.49747	0.16916	0.19832	0.62561	0.80065	0.60588	0.91088	0.14922	0.33802	0.19767	0.31992	0.49798	0.99331	0.26367	0.7337	0.41598	0.36982	0.27239	0.45092	0.77213	0.84868	0.81361	0.88776	0.56359	0.8825	0.85494	0.90155	0.56412	0.84055	0.63993	0.87918	0.36131	0.21871	0.24491	0.19233	0.41294	0.58475	0.52678	0.7409	0.2564	0.46086	0.35642	0.4929	0.35009	0.41934	0.35533	0.55048	0.6738	0.39621	0.66349	0.51418	0.09838	0.73539	0.54875	0.78728	0.33703	0.88989	0.79534	0.70286	0.56581	0.94947	0.52723	0.70697	0.6517	0.43273	0.37174	0.8506	0.74814	0.47156	0.44482	0.82993	0.33383	0.0617	0.34702	0.33939	0.86391	0.59311	0.69731	0.7778	0.3169	0.09487	0.12296	0.4248	0.52167	0.90116	0.59765	0.95634	0.4763	0.73533	0.67537	0.69932	0.55747	0.57649	0.25088	0.94377	0.70902	0.1913	0.2556	0.9845	0.28192	0.39301	0.5032	0.62425	0.41033	0.3885	0.3357	0.451	0.87214	0.43151	0.19837	0.768	0.44902	0.37022	0.45416	0.38114	0.42648	0.67386	0.65504	0.5572	0.43167	0.61324	0.4873	0.70282	0.79898	0.70998	0.70719	0.81921
REACTOME_GLUCOSE_METABOLISM	0.54616	0.75775	0.44955	0.89828	0.11178	0.17707	0.58396	0.64491	0.44717	0.66834	0.96185	0.61728	0.80587	0.16871	0.23492	0.46327	0.39048	0.96134	0.65213	0.68453	0.9774	0.68753	0.88713	0.87325	0.98574	0.71094	0.38213	0.56667	0.403	0.90216	0.8812	0.89072	0.92264	0.22213	0.51289	0.49916	0.12194	0.14343	0.97391	0.77913	0.86973	0.62061	0.94343	0.6376	0.86008	0.1103	0.95721	0.61833	0.65398	0.32259	0.20328	0.67487	0.12539	0.25317	0.56986	0.75696	0.44484	0.89057	0.57737	0.93014	0.53344	0.25557	0.60825	0.81209	0.49125	0.16293	0.22099	0.32925	0.03369	0.19728	0.99767	0.93179	0.91731	0.75412	0.85711	0.73157	0.61369	0.08022	0.72283	0.61241	0.51564	0.1825	0.93446	0.7715	0.72317	0.7623	0.99314	0.98561	0.98076	0.77074	0.88948	0.64932	0.74772	0.56283	0.98643	0.9504	0.93542	0.53176	0.8703	0.29324	0.70315	0.33449	0.70149	0.40983	0.64837	0.49866	0.63854	0.5703	0.39491	0.75668	0.949	0.40035	0.9615	0.08575	0.11608	0.20794	0.07172	0.41248	0.76094	0.70655	0.6115	0.33623	0.63415	0.79589	0.59773	0.39662	0.70333	0.7325	0.74208	0.75997	0.4966	0.48689	0.5226	0.54505	0.54727	0.23928	0.92938	0.76771	0.11266	0.33887	0.05848	0.57446	0.9251	0.25232	0.9303	0.58286	0.12237	0.20117	0.44461	0.22328	0.09681	0.13552	0.18019	0.36346	0.01494	0.11268	0.0344	0.62661	0.38808	0.17063	0.87661	0.06882	0.17594	0.1208	0.17501	0.17825	0.28423	0.11285	0.22727	0.06326	0.04363	0.08852	0.01598	0.33159	0.47785	0.07738	0.98798	0.92557	0.13595	0.21836	0.71267	0.92878	0.81584	0.21042	0.79677	0.48719	0.05388	0.37989	0.19014	0.58533	0.66473	0.13324	0.78268	0.93211	0.6872	0.97198	0.44922	0.91891	0.43888	0.38443	0.39012	0.96023	0.8359	0.92515	0.45826	0.8349	0.71487	0.95048	0.31713	0.9103	0.21768	0.45074	0.44629	0.21167	0.74945	0.04604	0.06736	0.51964	0.36098	0.85059	0.21716	0.49337	0.08282	0.05255	0.31318	0.29221	0.59123	0.64514	0.21135	0.09448	0.30714	0.07868	0.25021	0.64012	0.65384	0.62669	0.41678	0.60111	0.6127	0.19881	0.69553	0.81313	0.49591	0.73305	0.56153	0.58699	0.48954	0.2658	0.43761	0.65579	0.33036	0.64497	0.20661	0.27852	0.05288	0.09904	0.12523
KEGG_MTOR_SIGNALING_PATHWAY	0.546215	0.95284	0.66076	0.77229	0.53247	0.93041	0.88916	0.96076	0.84149	0.42463	0.54744	0.26792	0.94658	0.49773	0.59288	0.52287	0.66142	0.91405	0.28368	0.39424	0.86406	0.99101	0.47097	0.84712	0.96567	0.70133	0.67771	0.74894	0.45054	0.94026	0.96643	0.84508	0.95075	0.25706	0.15328	0.08635	0.35815	0.14836	0.13462	0.16353	0.65204	0.15534	0.22545	0.13918	0.1949	0.77029	0.92767	0.3041	0.93868	0.26407	0.17134	0.05207	0.38245	0.35626	0.36233	0.68366	0.80472	0.09263	0.05075	0.23418	0.11446	0.57055	0.84749	0.69649	0.71952	0.46704	0.63304	0.55129	0.4981	0.74111	0.9565	0.15177	0.99709	0.57725	0.94321	0.65947	0.96877	0.77672	0.98896	0.9756	0.75261	0.97033	0.86325	0.24817	0.99022	0.97165	0.78636	0.74828	0.96235	0.18957	0.69998	0.68059	0.47083	0.99413	0.97485	0.91512	0.98927	0.52735	0.73414	0.54499	0.96486	0.73508	0.70761	0.80419	0.89931	0.62071	0.90238	0.51582	0.70796	0.85853	0.93789	0.59563	0.94711	0.05677	0.19924	0.04929	0.13674	0.2285	0.39081	0.33189	0.4577	0.05534	0.26894	0.38928	0.14117	0.72819	0.70337	0.4926	0.55305	0.79109	0.15566	0.71121	0.22042	0.18665	0.16257	0.68415	0.59629	0.86532	0.72168	0.79091	0.6005	0.25943	0.34809	0.222	0.80457	0.52048	0.32618	0.39603	0.39515	0.15824	0.36344	0.20736	0.46895	0.59724	0.39589	0.54349	0.58586	0.31463	0.36358	0.22096	0.82064	0.08235	0.07649	0.20746	0.0658	0.08447	0.22886	0.36881	0.12116	0.19965	0.37534	0.34873	0.34744	0.17854	0.31423	0.10785	0.92978	0.10817	0.06555	0.66693	0.69124	0.33386	0.59425	0.80657	0.87606	0.25682	0.56029	0.56872	0.42005	0.19746	0.77509	0.11076	0.60535	0.80374	0.57441	0.98827	0.09585	0.28048	0.34299	0.28731	0.04635	0.90241	0.9439	0.80873	0.56061	0.22583	0.47636	0.29173	0.17875	0.6431	0.29666	0.70744	0.14084	0.06663	0.71525	0.44778	0.08116	0.79598	0.54984	0.91114	0.73192	0.03695	0.08559	0.22399	0.03266	0.33086	0.74117	0.80814	0.38099	0.64104	0.90362	0.56505	0.85909	0.24329	0.80713	0.49705	0.84584	0.50371	0.75589	0.35051	0.39976	0.83785	0.56911	0.91618	0.23943	0.26636	0.29457	0.65328	0.2978	0.85284	0.71894	0.95832	0.67228	0.06778	0.11584	0.46326	0.04845
REACTOME_PHOSPHORYLATION_OF_THE_APC_C	0.54624	0.50253	0.24055	0.60774	0.25584	0.16062	0.42697	0.84471	0.28225	0.59033	0.36127	0.44587	0.59366	0.22849	0.27493	0.32848	0.39063	0.58691	0.70493	0.67207	0.45229	0.22863	0.9128	0.73189	0.60019	0.31012	0.22449	0.23838	0.35651	0.08755	0.63252	0.55996	0.40251	0.39077	0.12709	0.22091	0.23373	0.26522	0.39215	0.11888	0.73531	0.29334	0.095	0.17657	0.10712	0.21007	0.62265	0.34954	0.39877	0.77244	0.82893	0.63184	0.95413	0.8983	0.89468	0.87088	0.83692	0.61799	0.71052	0.49374	0.84847	0.4096	0.70236	0.67605	0.70422	0.13187	0.05818	0.28763	0.08205	0.21814	0.75917	0.40998	0.63636	0.38193	0.0417	0.08395	0.18275	0.21467	0.5163	0.39899	0.29719	0.46231	0.99571	0.60079	0.71854	0.97197	0.9887	0.77973	0.96629	0.20591	0.07599	0.12534	0.2391	0.57663	0.97075	0.93124	0.92505	0.71711	0.21739	0.68164	0.89661	0.47143	0.25593	0.23599	0.39565	0.28976	0.14653	0.35329	0.443	0.94805	0.41405	0.48128	0.87827	0.64017	0.75693	0.53659	0.7892	0.80196	0.69886	0.3523	0.91115	0.54251	0.30804	0.33539	0.6149	0.8293	0.90264	0.86201	0.85208	0.58749	0.81522	0.88163	0.20668	0.6401	0.73352	0.6287	0.45777	0.74016	0.24521	0.72245	0.18595	0.11132	0.5231	0.63348	0.06595	0.89055	0.52495	0.62828	0.8267	0.91599	0.68711	0.65438	0.6431	0.3494	0.2104	0.3081	0.29181	0.73798	0.60735	0.78353	0.52316	0.76506	0.7778	0.84998	0.82365	0.83205	0.40832	0.37646	0.59023	0.8628	0.41555	0.77953	0.7379	0.84069	0.74931	0.82406	0.75121	0.41844	0.35017	0.55037	0.2012	0.47815	0.62024	0.22343	0.56767	0.4761	0.08182	0.26683	0.30324	0.0586	0.22295	0.14833	0.15756	0.8687	0.61145	0.90516	0.68104	0.57911	0.81281	0.87465	0.48781	0.85375	0.65676	0.51844	0.53553	0.53289	0.87554	0.71021	0.86256	0.7154	0.44327	0.38602	0.43883	0.57746	0.32181	0.24372	0.31946	0.38775	0.06835	0.34746	0.33544	0.3695	0.53645	0.33559	0.5166	0.54997	0.25999	0.69105	0.50139	0.97432	0.14266	0.29434	0.3858	0.60774	0.04302	0.43732	0.23229	0.58443	0.10151	0.76004	0.81827	0.8677	0.87992	0.73019	0.77855	0.90409	0.65635	0.51021	0.77269	0.76982	0.61366	0.59354	0.59072	0.73467	0.70604	0.66098	0.68572
REACTOME_NEF_MEDIATED_DOWNREGULATION_OF_MHC_CLASS_I_COMPLEX_CELL_SURFACE_EXPRESSION	0.546665	0.5207	0.15766	0.0752	0.49168	0.52397	0.59986	0.75401	0.60325	0.45473	0.36657	0.24203	0.1916	0.42087	0.47047	0.87387	0.61621	0.38467	0.55037	0.6919	0.32502	0.43439	0.88337	0.55202	0.58789	0.70758	0.49404	0.45665	0.79453	0.34496	0.51875	0.63551	0.52729	0.65019	0.47308	0.48727	0.49549	0.76116	0.45592	0.93941	0.6982	0.78483	0.84603	0.6421	0.76244	0.64104	0.217	0.23244	0.57726	0.73843	0.66744	0.5138	0.67263	0.70562	0.58914	0.76783	0.59518	0.73019	0.77508	0.34786	0.857	0.36888	0.59398	0.77778	0.62741	0.63029	0.18265	0.50514	0.56949	0.09976	0.68154	0.69845	0.31478	0.61566	0.66454	0.47531	0.22225	0.27269	0.34179	0.28298	0.45989	0.27535	0.93824	0.96259	0.70236	0.52895	0.88262	0.96374	0.6591	0.88204	0.95386	0.8142	0.74665	0.13958	0.54287	0.86321	0.39059	0.90456	0.77501	0.661	0.42593	0.30551	0.55363	0.57936	0.52143	0.30135	0.61494	0.64622	0.22183	0.22574	0.17624	0.2627	0.0211	0.57662	0.649	0.78302	0.66379	0.59912	0.62886	0.72307	0.61654	0.8694	0.81738	0.53855	0.72449	0.58721	0.45892	0.83777	0.53346	0.7986	0.84463	0.58938	0.978	0.85837	0.89821	0.72955	0.84037	0.39232	0.4806	0.23362	0.11417	0.95397	0.93736	0.81926	0.81079	0.29856	0.38302	0.48226	0.21564	0.41788	0.71177	0.57778	0.57405	0.52935	0.69823	0.56505	0.30061	0.34759	0.48028	0.38006	0.59581	0.51266	0.77505	0.49516	0.25314	0.80101	0.8014	0.76993	0.71549	0.56383	0.56954	0.47484	0.21138	0.3661	0.29963	0.43671	0.26779	0.5377	0.56424	0.04148	0.70257	0.75585	0.72781	0.68045	0.8136	0.16635	0.25947	0.06818	0.02059	0.62049	0.75531	0.28043	0.76091	0.41371	0.31831	0.21735	0.82936	0.1639	0.11504	0.07657	0.12898	0.37654	0.2848	0.36722	0.32481	0.74384	0.4998	0.18775	0.68386	0.22548	0.21067	0.40192	0.34001	0.06546	0.57162	0.55006	0.25225	0.27332	0.46468	0.43066	0.48023	0.19801	0.11388	0.36591	0.61423	0.93332	0.94776	0.60344	0.85481	0.16489	0.4352	0.32125	0.14991	0.66057	0.82932	0.52894	0.10784	0.44625	0.13768	0.07251	0.15965	0.55532	0.39402	0.29355	0.89281	0.77117	0.8946	0.54327	0.88211	0.36796	0.22104	0.31327	0.48479	0.9876	0.96983	0.75205	0.99058
REACTOME_REGULATION_OF_BETA_CELL_DEVELOPMENT	0.5475	0.17158	0.44534	0.53289	0.33708	0.4338	0.37691	0.13715	0.92265	0.50667	0.82043	0.66602	0.09981	0.40216	0.53753	0.34242	0.80946	0.17738	0.45635	0.26261	0.61497	0.5461	0.15319	0.07598	0.44187	0.16478	0.32833	0.24421	0.08643	0.54903	0.24114	0.42583	0.47663	0.54466	0.41749	0.36419	0.63259	0.24936	0.22963	0.16161	0.10119	0.47169	0.42322	0.58193	0.48289	0.413	0.8255	0.28751	0.67045	0.60959	0.89086	0.36641	0.82363	0.89875	0.89576	0.09311	0.66386	0.68169	0.20872	0.26718	0.66958	0.672	0.84174	0.97991	0.85302	0.20821	0.6923	0.3094	0.63396	0.28145	0.68162	0.08103	0.73123	0.2411	0.3238	0.51257	0.1139	0.63961	0.82225	0.84014	0.97046	0.49785	0.78443	0.66661	0.99381	0.68533	0.61221	0.62484	0.76492	0.24495	0.22998	0.26133	0.09656	0.69556	0.81483	0.74342	0.99384	0.65174	0.51303	0.955	0.35077	0.74519	0.66299	0.83864	0.62879	0.93933	0.8377	0.93307	0.87025	0.59631	0.5609	0.78106	0.73234	0.17843	0.31637	0.0337	0.43462	0.64811	0.55963	0.2025	0.76688	0.07029	0.05754	0.07799	0.08721	0.75139	0.94133	0.36475	0.96515	0.5489	0.87608	0.99706	0.14776	0.4741	0.61592	0.7363	0.13743	0.99515	0.89986	0.99809	0.50022	0.09216	0.03957	0.70623	0.12825	0.93988	0.9426	0.95498	0.94606	0.74219	0.82115	0.85183	0.87631	0.67679	0.49198	0.55779	0.7217	0.74359	0.68516	0.96264	0.63886	0.92433	0.99157	0.99869	0.65046	0.86147	0.79447	0.94908	0.62259	0.97402	0.99696	0.99886	0.99798	0.60155	0.72854	0.99333	0.37301	0.28369	0.58371	0.89163	0.48462	0.928	0.90164	0.79776	0.69012	0.84689	0.61598	0.66436	0.35115	0.16804	0.71759	0.56506	0.75905	0.7959	0.59919	0.97496	0.1384	0.44167	0.59878	0.70071	0.51426	0.93135	0.70583	0.80862	0.27245	0.37663	0.80269	0.38214	0.44986	0.22389	0.16795	0.09028	0.15694	0.11802	0.44032	0.17476	0.35663	0.3057	0.16022	0.31181	0.10036	0.22572	0.24393	0.04908	0.36969	0.37596	0.38939	0.90922	0.1323	0.73343	0.72049	0.76729	0.82854	0.52225	0.46681	0.83416	0.37817	0.36705	0.46024	0.46528	0.83446	0.36255	0.14397	0.29425	0.07057	0.1207	0.0549	0.21299	0.05891	0.33506	0.1121	0.37415	0.0484	0.05401	0.03209	0.05265	0.02988
BIOCARTA_EIF4_PATHWAY	0.547545	0.91267	0.96674	0.94372	0.98079	0.95193	0.27995	0.21563	0.45705	0.72192	0.72047	0.37645	0.52035	0.96625	0.5373	0.94537	0.61701	0.94363	0.46781	0.68333	0.70536	0.80652	0.4586	0.13269	0.40277	0.4246	0.2156	0.32937	0.14095	0.72034	0.1349	0.4427	0.20798	0.78354	0.63622	0.56524	0.88039	0.48529	0.15524	0.48447	0.30729	0.38355	0.42597	0.29421	0.61911	0.97128	0.89186	0.74917	0.44543	0.83714	0.85244	0.68026	0.93682	0.94172	0.3813	0.24296	0.23768	0.70932	0.22163	0.2852	0.75953	0.87838	0.49019	0.94464	0.48245	0.27164	0.68029	0.36727	0.56776	0.80948	0.89942	0.61504	0.68957	0.32834	0.82559	0.68232	0.26056	0.74955	0.86097	0.8989	0.34673	0.34013	0.86172	0.89509	0.84474	0.83236	0.6381	0.85506	0.78946	0.39692	0.64187	0.51326	0.64567	0.88292	0.78499	0.92242	0.71475	0.24866	0.44242	0.74295	0.67977	0.6899	0.79968	0.93877	0.89383	0.84383	0.93809	0.77643	0.93021	0.6314	0.96471	0.88813	0.83482	0.31876	0.48479	0.22219	0.46589	0.76461	0.51	0.71854	0.49895	0.29098	0.44762	0.44897	0.50948	0.54058	0.509	0.62949	0.23111	0.89576	0.39074	0.66277	0.82099	0.31945	0.19668	0.5319	0.15593	0.83298	0.60643	0.75766	0.76287	0.9088	0.17001	0.62925	0.37684	0.57761	0.70254	0.76913	0.58627	0.6576	0.88954	0.92712	0.74273	0.43925	0.67004	0.72875	0.55451	0.57573	0.64625	0.7053	0.50297	0.189	0.10329	0.35422	0.10373	0.05506	0.30772	0.66451	0.10683	0.29878	0.63357	0.59328	0.62278	0.13222	0.34522	0.36906	0.2339	0.65844	0.04558	0.09123	0.66182	0.29641	0.16682	0.15736	0.10166	0.18622	0.10321	0.19827	0.0316	0.70391	0.38389	0.45015	0.36608	0.24905	0.26417	0.59717	0.06	0.1223	0.13277	0.50467	0.05604	0.55888	0.71494	0.79178	0.66097	0.15541	0.07431	0.2594	0.09506	0.65218	0.43207	0.81612	0.21543	0.33081	0.89828	0.73833	0.45624	0.71837	0.6993	0.92039	0.671	0.26698	0.31176	0.53569	0.09401	0.11689	0.40762	0.59744	0.26875	0.63839	0.98372	0.84963	0.797	0.4449	0.93332	0.70976	0.68843	0.02152	0.26467	0.33916	0.05887	0.41958	0.29902	0.68092	0.12046	0.17533	0.12903	0.50132	0.15106	0.73525	0.62632	0.80374	0.34471	0.12764	0.06786	0.30798	0.06505
REACTOME_NRIF_SIGNALS_CELL_DEATH_FROM_THE_NUCLEUS	0.54773	0.18339	0.15878	0.20638	0.1075	0.53143	0.348	0.46703	0.73094	0.14318	0.21856	0.07374	0.66468	0.19833	0.37051	0.23323	0.59527	0.71728	0.51567	0.75457	0.30453	0.56841	0.41105	0.33206	0.4458	0.23847	0.19767	0.12721	0.11045	0.56496	0.78285	0.37462	0.77351	0.34082	0.22838	0.31927	0.6381	0.52331	0.62344	0.7849	0.95465	0.34447	0.49232	0.33564	0.53699	0.48684	0.46146	0.66856	0.94395	0.14595	0.26721	0.09364	0.46139	0.08933	0.50501	0.33532	0.89898	0.19655	0.10396	0.03983	0.17471	0.19198	0.67554	0.09455	0.77763	0.56222	0.68992	0.48355	0.61601	0.89972	0.8978	0.47909	0.90639	0.52767	0.41409	0.31567	0.39575	0.48366	0.71485	0.70669	0.59096	0.90463	0.52858	0.07196	0.83098	0.70454	0.85614	0.78608	0.83514	0.45169	0.35799	0.29965	0.73187	0.44727	0.91421	0.55014	0.81506	0.59645	0.49857	0.376	0.32895	0.88709	0.9413	0.62249	0.90143	0.37066	0.68394	0.53028	0.72165	0.12008	0.73915	0.53881	0.23317	0.81843	0.79701	0.34308	0.87251	0.49418	0.81286	0.40007	0.83584	0.33622	0.41656	0.26292	0.36712	0.79625	0.80583	0.68615	0.85059	0.50312	0.21528	0.38552	0.36058	0.35795	0.50814	0.15929	0.45159	0.41396	0.74913	0.32505	0.71445	0.44537	0.55201	0.69644	0.94162	0.47748	0.3519	0.33348	0.10569	0.26973	0.25214	0.13853	0.09739	0.74777	0.672	0.51538	0.73901	0.16026	0.1383	0.15638	0.14898	0.78254	0.64224	0.62739	0.92825	0.7729	0.78597	0.64698	0.88903	0.68063	0.47057	0.49556	0.86647	0.58147	0.9257	0.77897	0.87918	0.56257	0.87937	0.80935	0.41448	0.2047	0.58083	0.23838	0.77518	0.97128	0.70991	0.52855	0.88629	0.11821	0.69471	0.81743	0.57485	0.88334	0.96672	0.9635	0.63318	0.86062	0.2771	0.8136	0.30419	0.91861	0.74252	0.52738	0.75494	0.58063	0.31223	0.87277	0.37638	0.85177	0.89479	0.68155	0.75135	0.82317	0.82953	0.59002	0.47362	0.52127	0.68021	0.35296	0.68404	0.64339	0.60302	0.89175	0.56046	0.76323	0.77031	0.80459	0.51968	0.9208	0.85109	0.8045	0.8755	0.40217	0.55441	0.44189	0.54532	0.64339	0.10714	0.49569	0.1881	0.64348	0.40785	0.4142	0.55934	0.37486	0.47973	0.12788	0.57325	0.61937	0.39062	0.33951	0.39455	0.80374	0.67929	0.68953	0.6166
REACTOME_INSULIN_SYNTHESIS_AND_PROCESSING	0.54837	0.47323	0.63071	0.86814	0.42947	0.48371	0.59853	0.9176	0.68438	0.9601	0.99932	0.92083	0.31412	0.33365	0.80263	0.36973	0.82945	0.57761	0.91433	0.79562	0.71826	0.79943	0.7422	0.23844	0.60754	0.49063	0.57396	0.37276	0.44144	0.4994	0.78932	0.84959	0.69778	0.43652	0.10035	0.23341	0.27638	0.04637	0.08772	0.09465	0.47374	0.23956	0.17221	0.26338	0.1661	0.39867	0.32441	0.1947	0.9071	0.98001	0.98277	0.78168	0.9757	0.99201	0.87492	0.48613	0.91611	0.97193	0.57808	0.54251	0.86447	0.64666	0.97032	0.92263	0.95692	0.76941	0.49224	0.68749	0.56243	0.07508	0.24102	0.0739	0.56903	0.80108	0.55003	0.57151	0.29313	0.72363	0.63424	0.65755	0.85369	0.8748	0.8492	0.63309	0.82874	0.2196	0.32815	0.37032	0.51702	0.19699	0.20918	0.37706	0.15891	0.85874	0.65023	0.8707	0.88172	0.78374	0.46854	0.62153	0.46994	0.62995	0.35819	0.49258	0.7083	0.48731	0.47246	0.57624	0.9342	0.59385	0.52276	0.86822	0.6129	0.88705	0.79868	0.66122	0.82086	0.55027	0.39017	0.14328	0.66573	0.59908	0.37652	0.43587	0.59857	0.89144	0.68526	0.90624	0.76812	0.2677	0.30366	0.63812	0.18977	0.62802	0.73145	0.55941	0.81366	0.71751	0.47595	0.74125	0.35942	0.13115	0.34354	0.40887	0.61063	0.86497	0.77017	0.67473	0.85666	0.95601	0.72362	0.60628	0.85552	0.74169	0.5406	0.22008	0.43518	0.8333	0.51434	0.75701	0.37682	0.29349	0.49923	0.62789	0.12715	0.5859	0.32148	0.60291	0.59586	0.47347	0.57573	0.61765	0.8577	0.47546	0.83816	0.90498	0.80539	0.11604	0.62135	0.36814	0.55753	0.6865	0.52357	0.413	0.54671	0.68892	0.41617	0.34513	0.6772	0.15465	0.47605	0.39895	0.448	0.13993	0.12539	0.10951	0.25841	0.11679	0.28763	0.06479	0.12041	0.53722	0.45786	0.92041	0.02254	0.14542	0.37054	0.02136	0.30263	0.10584	0.07994	0.06193	0.14369	0.24993	0.31167	0.28307	0.42519	0.35109	0.19519	0.24648	0.30052	0.19308	0.53845	0.3718	0.40618	0.47636	0.57977	0.60733	0.32565	0.96242	0.5065	0.71191	0.81301	0.71056	0.67597	0.7426	0.74899	0.71814	0.98658	0.85703	0.5671	0.51415	0.62558	0.3666	0.87648	0.90307	0.51212	0.44425	0.70243	0.19268	0.25385	0.38512	0.33428	0.25592	0.41044	0.21783	0.24328
BIOCARTA_PLCE_PATHWAY	0.54967	0.8525	0.38155	0.81714	0.39889	0.4909	0.87933	0.73229	0.58838	0.82575	0.61731	0.71623	0.84318	0.35091	0.49274	0.7729	0.31517	0.94458	0.92936	0.91201	0.71292	0.58143	0.78109	0.64871	0.71454	0.65761	0.28994	0.18952	0.7169	0.49716	0.65149	0.69073	0.66867	0.72506	0.35519	0.57575	0.33662	0.63506	0.69994	0.63645	0.85698	0.79088	0.56772	0.50735	0.67493	0.36833	0.8126	0.9544	0.26778	0.47887	0.44329	0.51622	0.25126	0.3005	0.19187	0.36561	0.15213	0.85742	0.80196	0.51699	0.7448	0.17746	0.14749	0.0729	0.28467	0.62374	0.45815	0.69112	0.34283	0.11654	0.71539	0.77197	0.4183	0.90704	0.86477	0.84374	0.87329	0.21112	0.43712	0.20104	0.31874	0.50158	0.91555	0.55788	0.95201	0.67431	0.95664	0.91986	0.93977	0.91174	0.63876	0.4364	0.98945	0.69291	0.96408	0.94412	0.95809	0.62705	0.19423	0.58607	0.32362	0.4772	0.30378	0.26851	0.30642	0.41917	0.13662	0.32773	0.24864	0.19608	0.57127	0.58095	0.60494	0.72818	0.9025	0.87332	0.62011	0.92047	0.87834	0.90785	0.77781	0.93523	0.85986	0.67485	0.96165	0.50371	0.76363	0.91419	0.73881	0.98698	0.95705	0.97401	0.85041	0.70722	0.59745	0.38229	0.76019	0.9111	0.55194	0.5828	0.4435	0.77111	0.36982	0.92368	0.48684	0.79005	0.53246	0.56863	0.91303	0.36535	0.38168	0.2048	0.72527	0.32319	0.2754	0.27651	0.35912	0.96185	0.79789	0.59014	0.95972	0.85003	0.49115	0.78796	0.73347	0.52302	0.34882	0.37114	0.49267	0.59452	0.33517	0.49549	0.43258	0.98731	0.50825	0.85169	0.93317	0.67045	0.72486	0.78081	0.05746	0.3454	0.37534	0.4814	0.4395	0.87564	0.47545	0.48611	0.47404	0.26791	0.18888	0.26998	0.17252	0.74454	0.65716	0.68416	0.23179	0.69912	0.06189	0.1087	0.14362	0.7594	0.52738	0.82822	0.11414	0.26448	0.05704	0.4236	0.05044	0.50358	0.33384	0.23979	0.30367	0.16111	0.44762	0.22327	0.33779	0.54414	0.36631	0.47111	0.39241	0.29656	0.29611	0.27945	0.33517	0.65016	0.26849	0.49092	0.46167	0.16734	0.26184	0.22215	0.30222	0.70813	0.35899	0.36004	0.225	0.10844	0.5474	0.07013	0.08669	0.79372	0.84584	0.667	0.77034	0.79333	0.84259	0.67871	0.90235	0.54358	0.67269	0.66484	0.4206	0.31644	0.38972	0.36607	0.16732
REACTOME_SPHINGOLIPID_METABOLISM	0.551795	0.94357	0.9598	0.50287	0.96689	0.53165	0.13687	0.14056	0.08425	0.7044	0.57163	0.70874	0.55687	0.61006	0.13456	0.33007	0.26861	0.56652	0.48346	0.56078	0.325	0.44551	0.22007	0.23602	0.21727	0.10644	0.34003	0.14343	0.25092	0.37034	0.20244	0.16026	0.1519	0.90129	0.86916	0.56599	0.79335	0.70996	0.96223	0.9804	0.60446	0.83622	0.77807	0.78465	0.93969	0.39236	0.56541	0.34737	0.26635	0.94636	0.89783	0.77505	0.90757	0.90923	0.28086	0.68527	0.24929	0.6677	0.43441	0.82161	0.80866	0.55092	0.16393	0.39223	0.28326	0.62409	0.67677	0.1885	0.89044	0.47868	0.63093	0.66171	0.35167	0.36323	0.18873	0.35717	0.4484	0.60188	0.3713	0.1323	0.35912	0.71736	0.5244	0.31064	0.73366	0.83422	0.87643	0.90532	0.79433	0.62112	0.63831	0.37859	0.34683	0.69942	0.78215	0.86796	0.57068	0.75091	0.43671	0.43401	0.30334	0.86897	0.85254	0.65607	0.84581	0.62437	0.70058	0.57149	0.81882	0.33765	0.42803	0.80137	0.32185	0.84449	0.74868	0.7077	0.90667	0.85817	0.55325	0.62917	0.71451	0.49713	0.37996	0.53792	0.6078	0.58317	0.52903	0.71793	0.66356	0.67529	0.57239	0.60136	0.6599	0.1767	0.61871	0.50747	0.35432	0.57283	0.34825	0.54777	0.61257	0.34471	0.18912	0.76496	0.17923	0.54515	0.7144	0.49025	0.88097	0.7966	0.64849	0.50481	0.87178	0.25554	0.15711	0.19436	0.21098	0.85472	0.82352	0.81668	0.87455	0.39463	0.17645	0.37452	0.61789	0.3159	0.09755	0.31806	0.33412	0.45704	0.29191	0.27874	0.36442	0.22079	0.23459	0.35098	0.41062	0.52157	0.87956	0.74408	0.24871	0.42732	0.46401	0.42636	0.11171	0.76638	0.41306	0.45948	0.88309	0.21103	0.23749	0.7785	0.14881	0.55267	0.7066	0.69675	0.7278	0.44062	0.28461	0.52292	0.25558	0.4217	0.60432	0.47367	0.56718	0.7143	0.51162	0.63048	0.22086	0.66141	0.76904	0.65025	0.8239	0.47708	0.32672	0.58567	0.48233	0.27363	0.23039	0.18793	0.24837	0.57659	0.56205	0.77039	0.62117	0.27789	0.33635	0.78464	0.10655	0.85645	0.66139	0.62948	0.60375	0.49129	0.7722	0.74624	0.80104	0.13034	0.18148	0.72246	0.03069	0.79584	0.38286	0.73591	0.51862	0.48774	0.13948	0.34171	0.1837	0.82638	0.50083	0.53286	0.50264	0.88648	0.58907	0.87631	0.61486
REACTOME_SEMA4D_IN_SEMAPHORIN_SIGNALING	0.55213	0.08067	0.47216	0.32462	0.5001	0.61595	0.39843	0.3614	0.85645	0.51535	0.52549	0.88793	0.00603	0.48415	0.74674	0.3209	0.85147	0.19536	0.19468	0.15446	0.90309	0.82276	0.39637	0.5093	0.91695	0.33556	0.30411	0.47326	0.38142	0.96853	0.85604	0.8868	0.96989	0.90313	0.78571	0.95735	0.77384	0.69009	0.21406	0.17771	0.18952	0.90794	0.58755	0.90127	0.53933	0.92486	0.26637	0.43383	0.77968	0.77723	0.81096	0.85917	0.71319	0.90658	0.40584	0.52202	0.88621	0.84131	0.8215	0.94488	0.93647	0.65894	0.87788	0.74962	0.87181	0.86066	0.53297	0.7937	0.74857	0.11559	0.00496	0.02223	0.03449	0.7976	0.84511	0.88152	0.65579	0.86621	0.2861	0.48223	0.71528	0.70454	0.03993	0.28654	0.24644	0.08055	0.03301	0.04777	0.05227	0.32165	0.29589	0.6712	0.22366	0.73993	0.0509	0.12558	0.24601	0.91594	0.55522	0.84197	0.16562	0.43593	0.13818	0.62651	0.33523	0.57831	0.44018	0.80579	0.70918	0.73563	0.08284	0.37231	0.0701	0.39868	0.52292	0.35494	0.36782	0.42923	0.1807	0.19319	0.26391	0.27474	0.57065	0.86735	0.52531	0.60579	0.29743	0.21429	0.51651	0.04288	0.48902	0.16368	0.30382	0.58478	0.19949	0.29268	0.45935	0.12066	0.66092	0.47445	0.16632	0.71674	0.6527	0.20829	0.94861	0.2613	0.64408	0.40472	0.69491	0.7404	0.56604	0.66461	0.67874	0.66043	0.46653	0.32454	0.36632	0.7061	0.749	0.61656	0.833	0.78766	0.85228	0.77048	0.70695	0.62728	0.39572	0.67944	0.43545	0.88005	0.86194	0.87992	0.74811	0.74202	0.25408	0.80466	0.61273	0.43797	0.53942	0.42809	0.53282	0.17848	0.14925	0.50137	0.54904	0.31248	0.59118	0.54339	0.65049	0.56668	0.83068	0.34537	0.94423	0.10085	0.47504	0.10351	0.18298	0.60133	0.90683	0.53443	0.6093	0.24403	0.61241	0.67352	0.09926	0.42938	0.78541	0.0703	0.55959	0.1505	0.76631	0.46547	0.4351	0.78936	0.81792	0.96709	0.82884	0.25013	0.70177	0.75924	0.36903	0.38592	0.79618	0.58155	0.88931	0.62683	0.57138	0.80888	0.55666	0.9562	0.75738	0.98094	0.8221	0.75282	0.87127	0.81081	0.92405	0.89127	0.23674	0.65927	0.57824	0.14389	0.40741	0.33198	0.30392	0.52059	0.78829	0.51402	0.7282	0.25022	0.49405	0.57611	0.34248	0.11373	0.34843	0.33737	0.22545
REACTOME_ARMS_MEDIATED_ACTIVATION	0.55234	0.4765	0.20833	0.30176	0.7356	0.57468	0.35462	0.07487	0.35188	0.33519	0.74262	0.47343	0.2789	0.91917	0.64911	0.83156	0.88389	0.19645	0.38465	0.41734	0.5945	0.37004	0.12291	0.26737	0.42772	0.67376	0.60268	0.74704	0.685	0.58025	0.47958	0.65036	0.55612	0.50261	0.32117	0.55808	0.25818	0.10401	0.16214	0.46189	0.07112	0.54868	0.84409	0.80198	0.79629	0.64013	0.43391	0.55501	0.53713	0.66221	0.48614	0.58454	0.77618	0.75347	0.57571	0.60599	0.44513	0.53474	0.63358	0.73114	0.80002	0.97349	0.85501	0.85533	0.87062	0.6416	0.58944	0.67364	0.92779	0.4203	0.11177	0.56374	0.27438	0.64031	0.98751	0.98244	0.40684	0.93728	0.6172	0.35434	0.78218	0.84525	0.47484	0.73872	0.56232	0.04753	0.06342	0.1575	0.07336	0.97089	0.94041	0.98356	0.69911	0.31038	0.08616	0.04572	0.26071	0.50771	0.25019	0.88512	0.14196	0.10367	0.16967	0.3426	0.05005	0.81261	0.44178	0.5833	0.66503	0.13675	0.02261	0.13757	0.02321	0.69605	0.72645	0.60538	0.83596	0.57571	0.54739	0.43912	0.59051	0.46458	0.79687	0.79031	0.50484	0.90541	0.49477	0.27083	0.58186	0.14612	0.18463	0.37079	0.46334	0.21577	0.08516	0.35441	0.3001	0.52176	0.9152	0.8387	0.7569	0.4941	0.14718	0.58194	0.39562	0.59459	0.76134	0.80088	0.91486	0.90136	0.56787	0.91526	0.86029	0.7875	0.65651	0.925	0.84783	0.96665	0.79919	0.94734	0.85834	0.68376	0.66437	0.76848	0.33057	0.56121	0.57525	0.8793	0.44961	0.79713	0.94339	0.79717	0.8752	0.70475	0.32193	0.84443	0.41662	0.37839	0.59783	0.59895	0.85464	0.80284	0.29724	0.64878	0.29323	0.51401	0.82816	0.94771	0.82632	0.89732	0.54967	0.75783	0.86674	0.05643	0.50309	0.15838	0.18503	0.30947	0.73021	0.14582	0.33044	0.19986	0.77172	0.59384	0.06371	0.57093	0.9339	0.32907	0.71346	0.05474	0.64791	0.47593	0.07852	0.24311	0.71197	0.6778	0.29954	0.1537	0.45653	0.42753	0.11116	0.38307	0.63046	0.75321	0.27201	0.34201	0.70799	0.45944	0.25419	0.75967	0.6171	0.66173	0.22548	0.72911	0.90489	0.83744	0.14157	0.20629	0.0154	0.21007	0.02286	0.0419	0.0654	0.06415	0.12756	0.16147	0.57294	0.12955	0.35422	0.04049	0.11987	0.06934	0.02846	0.10209	0.17314	0.05956	0.19613
BIOCARTA_HER2_PATHWAY	0.552375	0.90125	0.69516	0.62056	0.83702	0.65145	0.05515	0.01765	0.24938	0.81938	0.77228	0.65522	0.59604	0.86105	0.62725	0.49692	0.75815	0.64013	0.3115	0.33817	0.77735	0.21658	0.11441	0.1562	0.44417	0.81569	0.58264	0.58701	0.53488	0.4109	0.28191	0.26327	0.45586	0.76017	0.54553	0.53666	0.62976	0.15991	0.09493	0.11424	0.10334	0.30772	0.24815	0.27621	0.33191	0.65443	0.50475	0.41009	0.6548	0.85198	0.94471	0.71571	0.96836	0.98461	0.57479	0.45095	0.65788	0.86833	0.62362	0.57444	0.67768	0.78014	0.84273	0.87211	0.84669	0.92832	0.94891	0.68234	0.79238	0.97693	0.47697	0.63661	0.75516	0.68655	0.82946	0.74163	0.51752	0.90893	0.84384	0.49327	0.58294	0.77972	0.56352	0.58189	0.48652	0.42696	0.34445	0.56887	0.33972	0.56942	0.64057	0.68903	0.44223	0.69015	0.52716	0.61029	0.54706	0.65184	0.64212	0.66573	0.94167	0.96032	0.89624	0.88286	0.95651	0.78928	0.90374	0.74154	0.90722	0.88948	0.84719	0.80466	0.73609	0.56924	0.7136	0.40827	0.63698	0.65028	0.62987	0.62396	0.71736	0.37159	0.55862	0.48577	0.36418	0.76918	0.53108	0.24438	0.29426	0.56751	0.02332	0.09376	0.27836	0.03297	0.10223	0.12536	0.08553	0.53476	0.67589	0.37013	0.8806	0.31449	0.05247	0.15604	0.33271	0.61917	0.67014	0.76276	0.61171	0.94264	0.85544	0.83671	0.92664	0.54661	0.51222	0.87688	0.8253	0.36491	0.67349	0.76922	0.51027	0.34651	0.26287	0.27414	0.23288	0.28092	0.28336	0.55069	0.32399	0.31465	0.69131	0.43377	0.78491	0.56994	0.55444	0.49055	0.87663	0.51005	0.7997	0.32604	0.73699	0.44723	0.5532	0.72684	0.56183	0.47426	0.66896	0.69982	0.55966	0.65853	0.78413	0.40835	0.70226	0.48575	0.34439	0.37407	0.0257	0.19439	0.12728	0.18462	0.04828	0.50216	0.60472	0.64991	0.17623	0.14698	0.12447	0.15397	0.00658	0.56281	0.55155	0.73748	0.0885	0.08974	0.4801	0.80106	0.14777	0.47821	0.63827	0.54682	0.31064	0.27449	0.35147	0.8725	0.05398	0.53375	0.38027	0.38653	0.06541	0.78251	0.93484	0.73987	0.62983	0.59456	0.88935	0.73862	0.34589	0.0158	0.02804	0.45679	0.00227	0.30079	0.24882	0.36026	0.09579	0.11657	0.34996	0.24421	0.13501	0.3443	0.35453	0.35146	0.10469	0.13057	0.13371	0.17696	0.04541
REACTOME_DEPOSITION_OF_NEW_CENPA_CONTAINING_NUCLEOSOMES_AT_THE_CENTROMERE	0.552435	0.44337	0.60579	0.34689	0.88279	0.49507	0.35639	0.21094	0.22306	0.59152	0.89781	0.77008	0.08226	0.53866	0.48109	0.47257	0.46182	0.0807	0.25053	0.42392	0.27395	0.44043	0.72627	0.27478	0.45944	0.12824	0.21655	0.37562	0.57889	0.21721	0.12386	0.34651	0.15834	0.9147	0.79178	0.66205	0.87092	0.70223	0.29424	0.79046	0.30226	0.65558	0.53475	0.60949	0.55819	0.82232	0.70246	0.91558	0.40454	0.9956	0.99442	0.95397	0.98309	0.92714	0.30697	0.88081	0.35852	0.95954	0.95567	0.71323	0.97249	0.65332	0.38589	0.59978	0.37698	0.93981	0.89539	0.71043	0.86791	0.67328	0.0022	0.20664	0.02928	0.84432	0.76224	0.72264	0.5302	0.56278	0.12923	0.08948	0.27651	0.4753	0.45597	0.91161	0.33855	0.02664	0.01991	0.17342	0.0163	0.75373	0.58748	0.87528	0.93224	0.3488	0.02389	0.05206	0.08532	0.62644	0.24857	0.72011	0.15334	0.38021	0.2177	0.75688	0.19452	0.4027	0.54591	0.69369	0.72088	0.33126	0.0258	0.63074	0.06385	0.9904	0.98766	0.92884	0.97313	0.80303	0.15515	0.36606	0.3333	0.88797	0.85005	0.75418	0.83793	0.62558	0.26977	0.32305	0.38522	0.18354	0.67734	0.47076	0.68439	0.90141	0.94413	0.77541	0.81616	0.54609	0.63544	0.70074	0.43507	0.54977	0.71847	0.87644	0.47869	0.60696	0.94883	0.75445	0.92397	0.97044	0.97227	0.95292	0.99596	0.54979	0.55508	0.26214	0.5554	0.87134	0.94784	0.94531	0.54111	0.9441	0.96163	0.92048	0.89982	0.96232	0.76345	0.9565	0.72436	0.95103	0.85798	0.93389	0.83317	0.97038	0.60431	0.98223	0.50385	0.33944	0.94169	0.26923	0.42551	0.27556	0.21383	0.75491	0.18266	0.84303	0.92824	0.60591	0.74927	0.29591	0.09058	0.46864	0.1407	0.03551	0.07727	0.02226	0.24698	0.0241	0.88095	0.26792	0.68252	0.12894	0.56133	0.29592	0.06228	0.20827	0.80716	0.0907	0.84426	0.02601	0.648	0.17684	0.15452	0.82453	0.82329	0.28134	0.9453	0.18064	0.22894	0.15177	0.16405	0.45897	0.73179	0.7561	0.86354	0.17355	0.18945	0.25561	0.21308	0.6937	0.28015	0.64214	0.52132	0.26475	0.30291	0.48844	0.21028	0.66168	0.26376	0.66032	0.78215	0.11296	0.56606	0.12897	0.88434	0.88546	0.95613	0.47663	0.94464	0.15726	0.37631	0.19859	0.31567	0.39601	0.64927	0.36368	0.45256
KEGG_OLFACTORY_TRANSDUCTION	0.552785	0.13441	0.14269	0.20897	0.16864	0.31775	0.76964	0.87581	0.42081	0.40745	0.75897	0.28814	0.94749	0.22312	0.52228	0.15164	0.49054	0.71402	0.34736	0.6963	0.17019	0.79377	0.96501	0.60412	0.60885	0.80823	0.75982	0.78506	0.79919	0.44476	0.55855	0.37326	0.46809	0.114	0.25653	0.17117	0.36533	0.20129	0.97527	0.63192	0.74189	0.27587	0.56741	0.42198	0.34066	0.4716	0.59644	0.77901	0.57674	0.35586	0.72341	0.49073	0.65529	0.44761	0.7524	0.57403	0.71306	0.55404	0.45585	0.47219	0.35457	0.42654	0.81297	0.29957	0.78464	0.30326	0.26425	0.56072	0.23938	0.28386	0.37397	0.62201	0.36339	0.50459	0.43473	0.28259	0.75675	0.33927	0.28241	0.32479	0.27039	0.33924	0.56602	0.38772	0.68574	0.59093	0.65515	0.44322	0.80569	0.15456	0.32379	0.36681	0.11515	0.40774	0.6932	0.60161	0.7506	0.51519	0.53997	0.43615	0.70349	0.60671	0.37349	0.15759	0.39089	0.2843	0.12382	0.32178	0.31214	0.48696	0.57012	0.50687	0.70276	0.62327	0.66478	0.46107	0.67169	0.56917	0.66623	0.42871	0.74641	0.49394	0.32177	0.45048	0.27653	0.70607	0.6743	0.70022	0.738	0.38059	0.23064	0.57666	0.29957	0.52714	0.68888	0.64347	0.79707	0.66991	0.81444	0.58859	0.66124	0.3671	0.70056	0.30498	0.70421	0.95873	0.57359	0.89577	0.67203	0.85613	0.51645	0.73405	0.6247	0.93925	0.81641	0.9772	0.92092	0.78281	0.55153	0.76985	0.67613	0.18997	0.19544	0.29886	0.44059	0.56925	0.40081	0.40874	0.70767	0.3349	0.24494	0.27492	0.3094	0.37429	0.34282	0.32156	0.8565	0.29068	0.30116	0.45496	0.72806	0.26763	0.92884	0.24493	0.93548	0.74016	0.46596	0.80644	0.3066	0.22319	0.54164	0.41354	0.51862	0.96559	0.88539	0.89321	0.97646	0.84648	0.90276	0.95205	0.8174	0.91312	0.72498	0.26338	0.82809	0.67586	0.75793	0.49279	0.9497	0.92871	0.54307	0.88983	0.36838	0.38486	0.44679	0.3637	0.32888	0.81131	0.5805	0.6513	0.79023	0.31132	0.30851	0.42766	0.47644	0.60353	0.25693	0.32808	0.64049	0.7103	0.20103	0.52489	0.27395	0.18236	0.19425	0.19019	0.20655	0.76119	0.77008	0.50076	0.83712	0.91489	0.82505	0.84402	0.88794	0.89656	0.75165	0.41301	0.74286	0.93013	0.77945	0.75315	0.75521	0.84299	0.84435	0.73098	0.86724
REACTOME_NFKB_ACTIVATION_THROUGH_FADD_RIP1_PATHWAY_MEDIATED_BY_CASPASE_8_AND10	0.55294	0.70014	0.30359	0.40498	0.732	0.25176	0.11022	0.60214	0.40869	0.62499	0.61931	0.57995	0.67857	0.51649	0.55898	0.32924	0.70753	0.18208	0.22384	0.62812	0.14324	0.07632	0.59324	0.77017	0.31796	0.06063	0.01811	0.03755	0.13602	0.12009	0.53677	0.48909	0.40209	0.77984	0.9719	0.61662	0.89321	0.99889	0.86198	0.67502	0.94204	0.39057	0.17988	0.16286	0.03725	0.94176	0.93407	0.95334	0.60748	0.86296	0.78163	0.23159	0.95147	0.95017	0.47857	0.63177	0.75854	0.43348	0.02409	0.00657	0.09444	0.76741	0.80991	0.70733	0.66	0.82737	0.8555	0.50381	0.92642	0.96791	0.89367	0.3496	0.61257	0.331	0.15666	0.18085	0.13354	0.5442	0.27563	0.24931	0.34855	0.02763	0.51855	0.43963	0.24557	0.59087	0.71552	0.60214	0.56052	0.05678	0.08227	0.02274	0.01366	0.03076	0.60647	0.18875	0.27017	0.89893	0.9986	0.78696	0.99327	0.95818	0.89101	0.50929	0.93938	0.76133	0.73092	0.53934	0.68266	0.64793	0.78733	0.86221	0.5458	0.9352	0.79121	0.23579	0.94754	0.83893	0.41617	0.08418	0.64836	0.31274	0.04186	0.01558	0.05441	0.91076	0.85754	0.63391	0.54546	0.61007	0.25389	0.55219	0.32219	0.41827	0.83088	0.95386	0.82037	0.18333	0.52717	0.11876	0.68766	0.24406	0.67786	0.77778	0.46804	0.85096	0.95733	0.97218	0.6603	0.78411	0.91144	0.92835	0.93984	0.83298	0.53166	0.61134	0.59883	0.37698	0.74704	0.91757	0.55369	0.78023	0.79637	0.66729	0.88817	0.93042	0.90972	0.90948	0.96925	0.82551	0.75465	0.71609	0.90409	0.59471	0.84463	0.88464	0.73685	0.65207	0.7449	0.05643	0.70442	0.28294	0.40092	0.35132	0.64125	0.35589	0.0699	0.00993	0.0225	0.42224	0.7992	0.7195	0.48242	0.82124	0.30114	0.57581	0.41332	0.078	0.01187	0.37344	0.11452	0.35283	0.17112	0.05255	0.51632	0.0681	0.01179	0.13065	0.39029	0.92977	0.37626	0.66609	0.74704	0.83126	0.90747	0.37286	0.77514	0.22829	0.02289	0.0584	0.23526	0.30127	0.42036	0.7197	0.52187	0.16856	0.3028	0.22936	0.46547	0.89615	0.74533	0.51264	0.87944	0.09902	0.19082	0.11353	0.02534	0.09044	0.27381	0.49544	0.26007	0.81342	0.49004	0.44057	0.67452	0.32063	0.17042	0.05396	0.25976	0.62373	0.29304	0.10117	0.30326	0.95609	0.9166	0.6942	0.86805
REACTOME_DNA_STRAND_ELONGATION	0.553105	0.29663	0.39451	0.66195	0.34223	0.22724	0.45322	0.91107	0.67356	0.53558	0.48941	0.58241	0.58345	0.08183	0.43263	0.1657	0.54362	0.05809	0.20622	0.15847	0.0968	0.16818	0.426	0.4119	0.29002	0.63639	0.64747	0.8401	0.99337	0.07196	0.81971	0.06537	0.65739	0.34275	0.18138	0.26819	0.6602	0.82708	0.82732	0.67425	0.99626	0.13194	0.04591	0.19787	0.08702	0.45854	0.48643	0.61223	0.94767	0.30127	0.11777	0.0657	0.25999	0.29117	0.36718	0.97065	0.76515	0.07749	0.089	0.08084	0.03289	0.24739	0.60715	0.55126	0.68916	0.78773	0.38589	0.57866	0.59633	0.69273	0.93423	0.55495	0.9001	0.31333	0.06162	0.24434	0.60015	0.50521	0.67025	0.92967	0.7031	0.82342	0.75196	0.51835	0.68891	0.89655	0.90201	0.84438	0.79477	0.7315	0.43549	0.80348	0.68301	0.42564	0.70554	0.8478	0.60076	0.79075	0.6225	0.86806	0.97597	0.91085	0.86642	0.69957	0.89165	0.52994	0.5342	0.66127	0.502	0.9811	0.7674	0.90144	0.77447	0.29926	0.02018	0.05385	0.11641	0.04309	0.0389	0.05217	0.04031	0.05601	0.00681	0.01407	0.01223	0.4562	0.17382	0.01164	0.52493	0.02638	0.15367	0.22963	0.01631	0.02111	0.38753	0.02813	0.06285	0.49683	0.72297	0.66601	0.4497	0.04194	0.39478	0.01138	0.47692	0.04811	0.18119	0.17116	0.0451	0.10238	0.49091	0.15931	0.17793	0.56821	0.68505	0.65321	0.76035	0.00663	0.24251	0.05381	0.0521	0.20809	0.48653	0.34273	0.76396	0.44136	0.42089	0.47406	0.7201	0.13697	0.34105	0.29066	0.16139	0.42685	0.88619	0.24417	0.9544	0.87667	0.99316	0.80002	0.99215	0.75123	0.89598	0.496	0.96137	0.46291	0.77904	0.61794	0.97683	0.44078	0.67637	0.4365	0.755	0.95223	0.60726	0.97792	0.79924	0.78811	0.68864	0.99098	0.73435	0.78632	0.57391	0.43515	0.9885	0.41233	0.62967	0.56361	0.58304	0.95221	0.78647	0.94304	0.77538	0.80441	0.62358	0.67599	0.91321	0.98789	0.92386	0.93014	0.99735	0.56231	0.70817	0.79076	0.92571	0.43635	0.27556	0.91569	0.15502	0.70927	0.90981	0.65182	0.87235	0.11027	0.2392	0.1413	0.3224	0.529	0.67615	0.89014	0.29226	0.90955	0.50884	0.85566	0.31115	0.26128	0.22364	0.2777	0.18953	0.94919	0.8647	0.74882	0.82936	0.83326	0.65258	0.92069	0.71281
REACTOME_METABOLISM_OF_LIPIDS_AND_LIPOPROTEINS	0.553535	0.1935	0.61076	0.29026	0.62953	0.43073	0.60273	0.97232	0.62421	0.23806	0.53772	0.31476	0.04598	0.33004	0.62139	0.15546	0.57713	0.45228	0.72661	0.54945	0.80517	0.15582	0.39334	0.62072	0.63133	0.22271	0.18854	0.68664	0.08375	0.74601	0.8174	0.67328	0.58022	0.89716	0.71451	0.54959	0.87819	0.56685	0.93696	0.94289	0.80932	0.66071	0.73953	0.72537	0.70632	0.62805	0.8392	0.02366	0.63172	0.92128	0.89729	0.64705	0.93919	0.91537	0.65287	0.65398	0.43292	0.53181	0.14569	0.48263	0.7487	0.57243	0.50968	0.66689	0.55036	0.85595	0.90087	0.29126	0.9923	0.57494	0.31285	0.36097	0.4917	0.54327	0.23224	0.52497	0.40222	0.96665	0.6879	0.02115	0.83979	0.41233	0.17174	0.2248	0.73329	0.12287	0.12447	0.25569	0.19562	0.5632	0.65322	0.70578	0.47969	0.80079	0.36425	0.12218	0.69387	0.37338	0.29299	0.57012	0.12229	0.64253	0.78831	0.88355	0.51102	0.73803	0.78861	0.79106	0.83503	0.01303	0.12644	0.26155	0.12243	0.95348	0.53636	0.47422	0.95987	0.49185	0.19823	0.26063	0.50357	0.31414	0.06983	0.28721	0.37152	0.97212	0.4276	0.38809	0.76835	0.19859	0.69022	0.57631	0.0972	0.10158	0.44547	0.96925	0.70196	0.78477	0.86048	0.93362	0.71419	0.09794	0.60495	0.43078	0.79298	0.73284	0.88305	0.80069	0.80741	0.62441	0.73071	0.85289	0.74302	0.8911	0.67952	0.80503	0.78067	0.47512	0.8428	0.84115	0.52041	0.13629	0.24341	0.39331	0.10027	0.13046	0.32211	0.71818	0.42017	0.45357	0.75334	0.6369	0.66688	0.00708	0.13305	0.2015	0.20232	0.00192	0.13191	0.27523	0.78818	0.58613	0.67229	0.69728	0.64962	0.06498	0.23344	0.58737	0.12571	0.12393	0.60935	0.23016	0.41174	0.46606	0.72845	0.70564	0.81923	0.5471	0.56221	0.39131	0.46267	0.41721	0.08131	0.57418	0.25503	0.81552	0.85452	0.77047	0.69177	0.46207	0.66853	0.33985	0.44478	0.5134	0.68099	0.62497	0.84242	0.07464	0.06341	0.11283	0.02662	0.46409	0.59919	0.55671	0.29483	0.80917	0.60758	0.87009	0.56171	0.90433	0.80893	0.95199	0.7579	0.743	0.71267	0.8749	0.62647	0.52103	0.16054	0.69923	0.16582	0.02291	0.00097	0.02778	0.00527	0.00275	0.000446	0.00476	0.00112	0.045	0.00363	0.03724	0.00206	0.02453	0.00244	0.01351	0.00823
BIOCARTA_BARRESTIN_PATHWAY	0.55609	0.71744	0.29457	0.25948	0.75635	0.34454	0.65023	0.99837	0.96728	0.53025	0.12195	0.29807	0.67675	0.52522	0.49316	0.32448	0.86964	0.51008	0.81298	0.1527	0.87299	0.67092	0.96041	0.99922	0.98044	0.71837	0.9013	0.90933	0.95018	0.69886	0.95965	0.85715	0.97837	0.46072	0.49661	0.42338	0.2787	0.67775	0.33527	0.84683	0.7257	0.7205	0.52578	0.90772	0.7587	0.05479	0.24366	0.6684	0.63793	0.55277	0.51964	0.39947	0.37454	0.18917	0.14623	0.72106	0.56842	0.26143	0.80186	0.96595	0.5709	0.24959	0.32927	0.05781	0.62575	0.27754	0.00847	0.04437	0.25293	0.000347	0.16191	0.57117	0.0977	0.36324	0.6162	0.7368	0.71643	0.23264	0.11118	0.047	0.33351	0.10703	0.44479	0.45982	0.32847	0.33307	0.29851	0.62635	0.34766	0.8445	0.44812	0.84105	0.67872	0.29788	0.32073	0.74758	0.40731	0.62853	0.6057	0.98369	0.57943	0.92937	0.71215	0.86477	0.88851	0.96008	0.8144	0.9766	0.9034	0.84028	0.46479	0.94303	0.56957	0.06569	0.11629	0.21379	0.17676	0.06269	0.15756	0.34443	0.11421	0.25109	0.41611	0.72344	0.24405	0.31364	0.28858	0.35913	0.52121	0.4321	0.34528	0.27155	0.2744	0.71451	0.8688	0.89083	0.92206	0.28426	0.17888	0.45664	0.01717	0.60689	0.71646	0.29959	0.78989	0.11073	0.08314	0.07732	0.10612	0.4519	0.60136	0.43707	0.53314	0.16231	0.10401	0.08855	0.02833	0.21963	0.77177	0.11806	0.63197	0.98236	0.98542	0.97188	0.95871	0.9923	0.85855	0.97077	0.92943	0.97317	0.95565	0.96468	0.92075	0.97338	0.70073	0.89577	0.8613	0.90424	0.46073	0.94577	0.29884	0.81801	0.60233	0.79491	0.56577	0.58473	0.55445	0.92125	0.38765	0.83216	0.74675	0.49799	0.93374	0.8553	0.93573	0.43502	0.98432	0.47698	0.65136	0.03672	0.78718	0.88507	0.71426	0.98563	0.04496	0.92867	0.96598	0.18829	0.98049	0.13932	0.08224	0.01015	0.21122	0.02917	0.11787	0.01015	0.06569	0.09762	0.04283	0.18235	0.0434	0.30374	0.06602	0.00789	0.2152	0.94678	0.78617	0.71995	0.70306	0.29068	0.56048	0.55204	0.21533	0.99712	0.86834	0.98697	0.55131	0.43738	0.81289	0.05847	0.85836	0.74111	0.89236	0.55853	0.85091	0.93196	0.8864	0.63509	0.79368	0.19903	0.30607	0.55773	0.18939	0.74345	0.53676	0.15977	0.52599
REACTOME_SMAD2_SMAD3_SMAD4_HETEROTRIMER_REGULATES_TRANSCRIPTION	0.55611	0.34127	0.50152	0.36816	0.3797	0.82232	0.66821	0.48803	0.77337	0.31613	0.51466	0.08449	0.3894	0.48659	0.77314	0.43429	0.85067	0.18239	0.03117	0.03047	0.18944	0.68536	0.09452	0.06515	0.24013	0.61726	0.72908	0.73536	0.49954	0.67081	0.4054	0.12106	0.75288	0.47055	0.25835	0.41587	0.69939	0.39926	0.17965	0.25936	0.3487	0.227	0.22176	0.17156	0.27364	0.91724	0.24168	0.37353	0.83489	0.70411	0.81521	0.85721	0.74053	0.76616	0.60212	0.64052	0.66923	0.6813	0.9441	0.65184	0.95696	0.40819	0.46882	0.30321	0.67379	0.69813	0.67438	0.89788	0.64938	0.59846	0.047	0.13931	0.28129	0.77586	0.66331	0.39047	0.84506	0.63562	0.3992	0.39892	0.6968	0.6678	0.28796	0.59524	0.54085	0.08195	0.08331	0.21161	0.12862	0.47547	0.62768	0.54121	0.35893	0.48375	0.14709	0.16221	0.36296	0.6259	0.39416	0.704	0.15036	0.49098	0.48025	0.78381	0.65798	0.54649	0.58585	0.32851	0.50052	0.93282	0.30901	0.76542	0.23415	0.91156	0.82465	0.93695	0.83105	0.65272	0.28707	0.44615	0.40647	0.87696	0.78098	0.81103	0.70762	0.50912	0.22967	0.22621	0.27044	0.4095	0.91642	0.69551	0.82144	0.79349	0.55822	0.23646	0.36621	0.78857	0.9774	0.85846	0.38186	0.92877	0.74503	0.74788	0.93801	0.16324	0.53909	0.30069	0.37938	0.75469	0.62659	0.48319	0.63944	0.4031	0.58623	0.66053	0.4967	0.60934	0.71665	0.44923	0.72293	0.8285	0.73326	0.87191	0.67601	0.59119	0.41085	0.57482	0.38004	0.66558	0.74546	0.80598	0.69084	0.89838	0.49178	0.85561	0.49566	0.18181	0.6652	0.35805	0.415	0.8716	0.82634	0.39172	0.74357	0.21425	0.8638	0.73281	0.87636	0.59893	0.77969	0.56846	0.86602	0.554	0.71963	0.73133	0.37022	0.65173	0.61093	0.20136	0.41879	0.85041	0.84014	0.8994	0.39172	0.28393	0.35096	0.33542	0.32121	0.04883	0.57174	0.12296	0.09535	0.40014	0.86485	0.76902	0.56855	0.3913	0.90186	0.71881	0.30305	0.07399	0.44327	0.09081	0.31173	0.77296	0.69292	0.85505	0.68198	0.81103	0.54773	0.75537	0.91086	0.5937	0.49615	0.57953	0.88414	0.77303	0.89799	0.5013	0.84477	0.19541	0.42236	0.18658	0.75662	0.47575	0.74331	0.28154	0.76926	0.0472	0.234	0.33593	0.10021	0.158	0.25489	0.03623	0.19047
BIOCARTA_ARENRF2_PATHWAY	0.55693	0.09538	0.39185	0.30981	0.12915	0.33617	0.42119	0.3832	0.57057	0.298	0.4437	0.37133	0.71011	0.78504	0.82818	0.9681	0.31136	0.92167	0.86179	0.76227	0.45971	0.81388	0.59236	0.31818	0.47682	0.45542	0.62233	0.1901	0.23579	0.47078	0.62405	0.24158	0.49843	0.4413	0.49599	0.55705	0.63687	0.74854	0.62087	0.70667	0.6585	0.69335	0.80772	0.6741	0.84256	0.5728	0.82913	0.59135	0.89929	0.53155	0.76197	0.71016	0.72609	0.61169	0.64346	0.84853	0.70061	0.62195	0.64476	0.4916	0.90837	0.30346	0.52549	0.68932	0.5235	0.09783	0.131	0.64885	0.10989	0.70866	0.65233	0.68617	0.80037	0.82117	0.98015	0.87724	0.80137	0.35181	0.59641	0.68735	0.42298	0.59134	0.442	0.48151	0.51951	0.76944	0.55472	0.7785	0.50048	0.48292	0.75999	0.56144	0.93178	0.62932	0.64385	0.48729	0.67075	0.41726	0.44218	0.67573	0.82125	0.67477	0.59181	0.71894	0.45549	0.83306	0.73237	0.85686	0.25709	0.35176	0.45577	0.30706	0.45088	0.45498	0.6746	0.5423	0.55481	0.69713	0.69168	0.76245	0.75109	0.49505	0.77189	0.6949	0.75981	0.54736	0.76525	0.85035	0.68092	0.57993	0.35303	0.61387	0.1661	0.61964	0.69975	0.13107	0.36063	0.5565	0.46982	0.49379	0.43912	0.23732	0.66474	0.18418	0.36638	0.52108	0.57112	0.54206	0.24508	0.48604	0.4848	0.32945	0.22778	0.15876	0.19097	0.17252	0.12704	0.2299	0.39045	0.26372	0.2411	0.72627	0.58096	0.43229	0.38076	0.71564	0.72935	0.65439	0.55681	0.56192	0.583	0.56483	0.43178	0.3061	0.4117	0.33386	0.65838	0.71165	0.5327	0.48472	0.2724	0.77447	0.55448	0.26918	0.59471	0.46131	0.35398	0.35219	0.6159	0.38501	0.60838	0.54353	0.68153	0.12404	0.36727	0.32827	0.14199	0.64134	0.8006	0.36642	0.88499	0.28059	0.40656	0.424	0.76346	0.61853	0.40018	0.87252	0.23333	0.46884	0.7956	0.51774	0.9196	0.80377	0.64215	0.3177	0.72938	0.3334	0.14879	0.17708	0.482	0.91921	0.83058	0.69296	0.70085	0.2798	0.41792	0.37076	0.45503	0.62247	0.73184	0.29592	0.68347	0.54119	0.64483	0.48965	0.39469	0.61565	0.37228	0.37175	0.42603	0.74186	0.67865	0.58525	0.62728	0.64447	0.34819	0.61336	0.51981	0.50894	0.5337	0.36209	0.74413	0.88296	0.77435	0.74776	0.77776
REACTOME_COMPLEMENT_CASCADE	0.55734	0.57767	0.66159	0.66643	0.88403	0.69893	0.29527	0.96003	0.52049	0.64361	0.53403	0.79926	0.08302	0.87204	0.20923	0.8607	0.45998	0.84579	0.78828	0.77332	0.92925	0.80673	0.89228	0.96096	0.92431	0.06715	0.10366	0.09264	0.13913	0.91659	0.469	0.93957	0.72456	0.75023	0.78924	0.52982	0.53619	0.28261	0.53985	0.79809	0.31593	0.77732	0.95518	0.87104	0.98784	0.19266	0.07247	0.04312	0.23147	0.63424	0.71257	0.64657	0.65795	0.73944	0.60163	0.72479	0.58792	0.58582	0.66733	0.62127	0.94945	0.7011	0.3681	0.92642	0.5504	0.54349	0.55989	0.65243	0.57357	0.54574	0.44369	0.88436	0.19721	0.56719	0.78987	0.87131	0.61778	0.56599	0.03074	0.07195	0.23002	0.63179	0.90175	0.94913	0.11766	0.19064	0.54764	0.75944	0.30873	0.83439	0.76404	0.70934	0.93924	0.34841	0.38656	0.32685	0.28795	0.31387	0.45808	0.82386	0.01563	0.82607	0.81943	0.82063	0.48097	0.68022	0.96859	0.81797	0.7195	0.01956	0.14843	0.53142	0.0269	0.63887	0.84835	0.78786	0.7282	0.8334	0.94236	0.95164	0.828	0.89582	0.91917	0.92685	0.99091	0.37318	0.58373	0.9211	0.55252	0.55742	0.69934	0.58774	0.8093	0.67947	0.56331	0.71087	0.88051	0.28348	0.1562	0.2747	0.24851	0.71572	0.53993	0.66904	0.4721	0.81278	0.59147	0.71082	0.88044	0.46198	0.40411	0.52006	0.71004	0.19499	0.09598	0.31437	0.42507	0.87752	0.66017	0.81676	0.96454	0.4468	0.60133	0.61712	0.09128	0.45154	0.55832	0.61849	0.43384	0.42298	0.55038	0.52648	0.55726	0.22894	0.44468	0.63219	0.12295	0.58046	0.73898	0.09843	0.8636	0.94194	0.86982	0.34259	0.82053	0.26813	0.09695	0.14803	0.86536	0.67258	0.70348	0.54083	0.79223	0.05419	0.19549	0.02721	0.25052	0.76376	0.56967	0.04766	0.30963	0.03886	0.0302	0.10886	0.04133	0.86018	0.25002	0.80732	0.31085	0.0688	0.16481	0.09812	0.31356	0.35846	0.7103	0.21726	0.48796	0.03826	0.02077	0.06731	0.07229	0.69619	0.66889	0.49887	0.56402	0.45321	0.73577	0.40329	0.17566	0.72941	0.51179	0.50352	0.2308	0.73689	0.72746	0.75322	0.44582	0.14847	0.1597	0.5354	0.03875	0.04878	0.06961	0.0633	0.20701	0.33639	0.52024	0.23306	0.48824	0.04381	0.02795	0.06	0.10111	0.41912	0.45925	0.12977	0.36889
REACTOME_PI3K_EVENTS_IN_ERBB4_SIGNALING	0.55782	0.9715	0.9224	0.81877	0.868	0.97552	0.93778	0.2084	0.84089	0.79515	0.37918	0.52149	0.76646	0.84622	0.66681	0.84084	0.63979	0.72672	0.48611	0.56781	0.43	0.28902	0.24661	0.45736	0.31723	0.98855	0.86534	0.99233	0.94352	0.28225	0.55014	0.17649	0.59118	0.53706	0.18877	0.26335	0.23791	0.60862	0.04444	0.34061	0.43902	0.28688	0.10982	0.16807	0.08604	0.89166	0.93254	0.46314	0.75124	0.54773	0.52497	0.48352	0.706	0.64836	0.55519	0.82185	0.74595	0.4338	0.42266	0.4212	0.23248	0.67059	0.71645	0.84927	0.81426	0.30952	0.25792	0.34615	0.27647	0.60839	0.2096	0.58793	0.71593	0.55888	0.86708	0.71558	0.93989	0.71072	0.49378	0.95113	0.44403	0.33668	0.65221	0.31781	0.76805	0.59393	0.40764	0.36773	0.58798	0.84052	0.85134	0.87134	0.80205	0.75795	0.54446	0.53945	0.60104	0.43069	0.55455	0.6266	0.48188	0.89011	0.57756	0.84299	0.70423	0.96141	0.74191	0.86694	0.7575	0.97949	0.83621	0.7651	0.71665	0.35838	0.40518	0.43089	0.38908	0.36678	0.32046	0.63148	0.59458	0.50199	0.72393	0.75662	0.39968	0.59483	0.55679	0.239	0.46344	0.67775	0.37447	0.41612	0.16547	0.13259	0.14941	0.40767	0.22474	0.68044	0.5125	0.79502	0.65371	0.18666	0.3003	0.13051	0.51306	0.56244	0.69594	0.72655	0.36156	0.57153	0.77613	0.66741	0.61214	0.95031	0.9237	0.98744	0.86109	0.40868	0.62198	0.6214	0.31987	0.54412	0.47762	0.6408	0.60835	0.30627	0.5871	0.80499	0.51364	0.56112	0.9074	0.84617	0.84549	0.48578	0.69721	0.55885	0.87789	0.22917	0.86496	0.68552	0.63487	0.60964	0.31511	0.77793	0.64139	0.77742	0.99207	0.97672	0.62503	0.84024	0.82314	0.69291	0.67434	0.20439	0.13358	0.29624	0.10359	0.07868	0.33938	0.15803	0.13483	0.1851	0.17701	0.29526	0.20684	0.24213	0.67053	0.13326	0.30448	0.58639	0.11338	0.31927	0.09458	0.08009	0.4789	0.40889	0.27652	0.86376	0.59496	0.8993	0.83751	0.1715	0.27978	0.27803	0.23566	0.23105	0.23	0.2885	0.259	0.7472	0.62853	0.63955	0.74179	0.73008	0.49496	0.74095	0.54077	0.44566	0.53775	0.24303	0.32702	0.45687	0.50918	0.67114	0.36369	0.4466	0.48733	0.71117	0.5156	0.53826	0.7525	0.84434	0.69661	0.10989	0.26983	0.49805	0.27316
REACTOME_GRB2_EVENTS_IN_ERBB2_SIGNALING	0.55837	0.91382	0.77349	0.53811	0.99414	0.65294	0.14578	0.0141	0.26083	0.75061	0.84387	0.65172	0.1852	0.96438	0.56984	0.91715	0.88666	0.26038	0.69293	0.65324	0.51795	0.08801	0.1376	0.06837	0.13702	0.91825	0.50858	0.83209	0.77967	0.1285	0.0933	0.27711	0.14082	0.64273	0.09459	0.38564	0.0876	0.03755	0.10565	0.42427	0.00913	0.64316	0.53638	0.65576	0.69048	0.34794	0.24674	0.43258	0.36397	0.95436	0.81949	0.46832	0.94516	0.91146	0.34441	0.09965	0.21941	0.83786	0.4528	0.67995	0.69691	0.95908	0.66405	0.63066	0.89631	0.80866	0.88275	0.54038	0.97911	0.16435	0.05817	0.48692	0.10996	0.73986	0.86945	0.94181	0.17926	0.94029	0.64646	0.46064	0.93955	0.74556	0.50454	0.75993	0.58162	0.2521	0.26807	0.55392	0.19452	0.96322	0.71648	0.92638	0.6759	0.33874	0.17959	0.29824	0.33025	0.80536	0.83246	0.99854	0.41318	0.99686	0.90912	0.99628	0.89003	0.99982	0.99922	0.99934	0.99369	0.96563	0.98892	0.99857	0.78814	0.74419	0.5312	0.47168	0.81284	0.2096	0.14319	0.15946	0.27508	0.43392	0.40847	0.49897	0.18694	0.94628	0.44818	0.04975	0.73963	0.01526	0.03941	0.07539	0.06359	0.08543	0.20528	0.40889	0.13832	0.17457	0.85329	0.59277	0.48316	0.11652	0.13561	0.4976	0.26078	0.77888	0.93469	0.9683	0.93569	0.98104	0.89439	0.99044	0.96746	0.95953	0.77117	0.96116	0.84366	0.92791	0.9504	0.99844	0.74292	0.67388	0.90061	0.85984	0.47674	0.81789	0.93032	0.9966	0.85239	0.91035	0.99882	0.97041	0.99334	0.77242	0.89064	0.99106	0.8279	0.37025	0.90703	0.38559	0.964	0.93355	0.36196	0.78028	0.18524	0.68781	0.86597	0.91906	0.48246	0.80494	0.53841	0.59049	0.8463	0.17924	0.65276	0.15135	0.38098	0.49293	0.63859	0.32238	0.2836	0.17279	0.55306	0.46646	0.04245	0.57385	0.84942	0.24439	0.5478	0.42246	0.80174	0.85839	0.07465	0.12239	0.56282	0.80795	0.12816	0.20395	0.49615	0.44385	0.1374	0.41169	0.58641	0.90041	0.22582	0.41864	0.50783	0.58308	0.10142	0.99387	0.91777	0.95206	0.40986	0.8658	0.97756	0.96326	0.1324	0.09409	0.28532	0.65013	0.06811	0.16464	0.3229	0.16844	0.34537	0.30388	0.68446	0.16268	0.44819	0.15768	0.22272	0.12043	0.05823	0.49044	0.40855	0.13904	0.38879
REACTOME_CGMP_EFFECTS	0.559045	0.12773	0.34203	0.44865	0.16979	0.24259	0.79866	0.62692	0.27903	0.34706	0.56604	0.41891	0.28077	0.19699	0.19626	0.61331	0.1438	0.89326	0.80316	0.92479	0.48101	0.80021	0.36388	0.7139	0.62566	0.0888	0.53732	0.18303	0.63796	0.62735	0.6502	0.74154	0.64784	0.08622	0.05426	0.22284	0.0414	0.2478	0.25229	0.93815	0.51154	0.34008	0.70016	0.67299	0.75402	0.10002	0.32868	0.67054	0.35674	0.23849	0.28158	0.42004	0.37989	0.11772	0.49411	0.78893	0.52451	0.28799	0.70842	0.656	0.5232	0.10285	0.36369	0.08609	0.3837	0.48728	0.80572	0.83046	0.30347	0.22693	0.89868	0.96387	0.56728	0.91918	0.85948	0.81351	0.79321	0.14594	0.7623	0.47814	0.54684	0.37081	0.81348	0.17757	0.83414	0.7008	0.95339	0.78486	0.96726	0.74803	0.92057	0.85881	0.93364	0.61274	0.95076	0.72946	0.91344	0.82625	0.52735	0.56789	0.55669	0.32576	0.19155	0.22544	0.40024	0.26829	0.16964	0.4797	0.14323	0.5317	0.83754	0.47662	0.84489	0.42822	0.78553	0.78402	0.5177	0.66304	0.9356	0.99098	0.8364	0.74288	0.98533	0.93911	0.96494	0.16174	0.88063	0.67054	0.83178	0.47093	0.62823	0.64344	0.32803	0.94354	0.50786	0.52036	0.69896	0.39752	0.30968	0.43701	0.43293	0.47883	0.17221	0.6948	0.18785	0.92857	0.58119	0.65702	0.8512	0.6327	0.22711	0.4039	0.51328	0.4023	0.37737	0.48065	0.33748	0.96	0.6402	0.76087	0.89586	0.89505	0.7205	0.6976	0.96663	0.89172	0.53346	0.49994	0.64256	0.87283	0.35816	0.5614	0.58709	0.9133	0.53141	0.72198	0.91774	0.42867	0.04808	0.85492	0.07634	0.11627	0.63675	0.70467	0.67571	0.38955	0.75613	0.46995	0.7037	0.20083	0.47169	0.37579	0.29505	0.78786	0.69446	0.81536	0.71359	0.74257	0.24118	0.54532	0.45555	0.95126	0.62525	0.7865	0.46133	0.64456	0.7244	0.62796	0.70634	0.69737	0.28588	0.54177	0.32212	0.20502	0.0783	0.20316	0.24274	0.57687	0.28613	0.3414	0.71907	0.50399	0.2492	0.28681	0.42971	0.73439	0.20407	0.46227	0.24598	0.2328	0.04916	0.17243	0.07885	0.61158	0.09484	0.41043	0.1496	0.28084	0.26369	0.09096	0.58821	0.74405	0.78891	0.58868	0.9043	0.94751	0.96832	0.78765	0.95034	0.71255	0.53794	0.5101	0.64485	0.8337	0.90028	0.80207	0.77817
BIOCARTA_SPPA_PATHWAY	0.559485	0.57635	0.8628	0.79749	0.79416	0.81203	0.83421	0.59645	0.56952	0.70307	0.3427	0.41703	0.70145	0.76004	0.7086	0.92479	0.49736	0.8024	0.98084	0.57566	0.7539	0.88405	0.92833	0.27808	0.5345	0.10538	0.13927	0.02639	0.0548	0.54712	0.45865	0.56375	0.32572	0.46865	0.55296	0.33611	0.6536	0.65797	0.55814	0.82105	0.38867	0.13145	0.09969	0.28928	0.08158	0.80845	0.51237	0.77275	0.33357	0.60194	0.60222	0.20898	0.8181	0.63398	0.74161	0.63742	0.66253	0.2103	0.08057	0.06693	0.36972	0.89248	0.85714	0.97189	0.73587	0.55475	0.43241	0.39296	0.59266	0.52805	0.69877	0.85908	0.14879	0.30444	0.57775	0.6595	0.34522	0.30307	0.16987	0.07659	0.15044	0.56361	0.72808	0.99805	0.1008	0.64838	0.62528	0.87163	0.29278	0.67033	0.64093	0.89427	0.6621	0.18904	0.2135	0.45253	0.11686	0.93338	0.89504	0.94911	0.87312	0.94188	0.88014	0.96321	0.83191	0.99075	0.96868	0.95387	0.83738	0.75725	0.79858	0.86825	0.48076	0.34016	0.27894	0.26723	0.49487	0.25653	0.47541	0.61147	0.39309	0.37836	0.36695	0.29385	0.38335	0.52921	0.44392	0.54183	0.39889	0.38893	0.63299	0.17914	0.41552	0.65888	0.93687	0.58802	0.40058	0.22822	0.21372	0.15745	0.25969	0.43432	0.34458	0.54227	0.21318	0.16826	0.31498	0.20497	0.19321	0.75399	0.91533	0.6665	0.8072	0.03229	0.17016	0.09067	0.12992	0.25329	0.85441	0.41246	0.34808	0.56861	0.75871	0.37703	0.65545	0.80865	0.68669	0.71707	0.64856	0.50823	0.58552	0.46655	0.59903	0.68799	0.81621	0.742	0.35903	0.69014	0.59438	0.03752	0.9326	0.98839	0.96569	0.9799	0.73514	0.07327	0.09256	0.09296	0.2596	0.50524	0.78835	0.91698	0.70705	0.53755	0.66511	0.56083	0.44371	0.34015	0.39305	0.24432	0.42464	0.64663	0.61164	0.47959	0.78081	0.37045	0.46931	0.42387	0.18282	0.69162	0.80258	0.73221	0.53937	0.31321	0.65574	0.80698	0.57515	0.25184	0.29617	0.39371	0.45336	0.37021	0.62816	0.58984	0.26198	0.70666	0.78495	0.14569	0.88868	0.54248	0.66767	0.39852	0.52683	0.63946	0.38908	0.55062	0.14258	0.4461	0.45728	0.5208	0.22988	0.59328	0.81356	0.45824	0.7748	0.76117	0.56291	0.58203	0.67473	0.3745	0.51245	0.18259	0.69685	0.85047	0.93368	0.83301	0.9213
KEGG_AMINOACYL_TRNA_BIOSYNTHESIS	0.559555	0.33974	0.45533	0.06532	0.56341	0.52409	0.60939	0.52606	0.5855	0.01542	0.02084	0.01274	0.36417	0.70025	0.54966	0.72172	0.37326	0.48854	0.55316	0.47435	0.17515	0.71414	0.62502	0.53926	0.36819	0.23465	0.29856	0.5605	0.33159	0.51018	0.31746	0.37003	0.39402	0.07369	0.13444	0.02806	0.36752	0.39502	0.76365	0.80871	0.75963	0.04712	0.3626	0.13658	0.42417	0.56665	0.91388	0.68656	0.50867	0.6506	0.73503	0.64402	0.72418	0.77744	0.55586	0.53902	0.34494	0.77168	0.65428	0.5512	0.94854	0.77934	0.20486	0.75678	0.24082	0.56	0.7101	0.22578	0.90892	0.743	0.9084	0.98997	0.93116	0.22873	0.64769	0.34926	0.69941	0.91601	0.86775	0.49189	0.79823	0.689	0.63847	0.78608	0.54284	0.75627	0.86709	0.95783	0.83137	0.77702	0.89113	0.97135	0.75231	0.81448	0.71296	0.8105	0.69152	0.13414	0.48762	0.25682	0.61426	0.45082	0.49144	0.90901	0.43033	0.45921	0.71296	0.64467	0.58961	0.36986	0.49374	0.53084	0.52121	0.8265	0.58144	0.69028	0.82082	0.6519	0.72075	0.8661	0.56726	0.68817	0.69256	0.76418	0.78947	0.89402	0.55265	0.83276	0.57418	0.283	0.5024	0.27152	0.30793	0.58787	0.76531	0.84535	0.75394	0.46812	0.82775	0.55169	0.60593	0.52145	0.21235	0.37885	0.26753	0.51421	0.56482	0.51419	0.46241	0.8348	0.68162	0.79675	0.64454	0.43229	0.20024	0.59497	0.29206	0.70935	0.39629	0.52434	0.43079	0.46579	0.95981	0.71029	0.93766	0.98033	0.87778	0.95506	0.93412	0.82943	0.92407	0.80252	0.91137	0.81632	0.77181	0.88609	0.86899	0.58113	0.04223	0.65734	0.09463	0.11344	0.08035	0.33344	0.15874	0.48595	0.28406	0.68268	0.24972	0.33424	0.04028	0.20955	0.10472	0.93276	0.98888	0.67798	0.98543	0.98234	0.92707	0.89234	0.9018	0.57253	0.55987	0.08655	0.73756	0.90398	0.8199	0.81275	0.83255	0.77659	0.80966	0.74261	0.33027	0.45187	0.55897	0.56926	0.3378	0.29056	0.41018	0.51613	0.34057	0.59477	0.3609	0.42799	0.1321	0.27274	0.12044	0.0753	0.46072	0.16708	0.247	0.56022	0.26823	0.12749	0.36137	0.18431	0.43494	0.55086	0.10493	0.19482	0.28274	0.72578	0.47271	0.48909	0.74697	0.77763	0.45778	0.2169	0.55924	0.5031	0.26052	0.42549	0.4536	0.8875	0.51139	0.52417	0.59525
