## supplementary tables for "cfGWAS reveal genetic basis of cell-free DNA features" (part 3 of 3)

### Sheet: Table S5 (continued)
Table S5. The p-value for pathway-based analysis
REACTOME_PI3K_EVENTS_IN_ERBB2_SIGNALING	0.560375	0.76703	0.76764	0.73627	0.7354	0.95281	0.94364	0.14839	0.84508	0.77295	0.47315	0.62365	0.19521	0.64274	0.62931	0.70103	0.69891	0.30728	0.48504	0.45085	0.46748	0.41064	0.39963	0.38155	0.45034	0.97539	0.79166	0.96784	0.88253	0.26378	0.48253	0.26774	0.57166	0.57005	0.0679	0.23248	0.09031	0.26122	0.03947	0.03103	0.08107	0.23558	0.02909	0.08419	0.05362	0.70643	0.6437	0.2376	0.51051	0.65871	0.50321	0.44857	0.71668	0.61924	0.35771	0.47575	0.49982	0.55376	0.27852	0.29719	0.27037	0.53878	0.64238	0.7225	0.82795	0.36598	0.36221	0.39328	0.41424	0.3372	0.15556	0.12601	0.5966	0.60811	0.6526	0.56428	0.76669	0.73802	0.60452	0.98633	0.66387	0.43398	0.71038	0.20952	0.88515	0.71944	0.49365	0.25709	0.69597	0.57665	0.60808	0.64095	0.66525	0.82395	0.65586	0.67282	0.72984	0.50325	0.43364	0.71982	0.49579	0.89319	0.57085	0.83176	0.68517	0.92684	0.66472	0.73982	0.74782	0.95001	0.90583	0.84919	0.83552	0.56542	0.46677	0.51575	0.59394	0.18515	0.11752	0.12421	0.35289	0.43544	0.38173	0.49003	0.30016	0.8007	0.5802	0.18614	0.69583	0.13561	0.18841	0.18088	0.0354	0.09501	0.2561	0.44118	0.24847	0.5729	0.63667	0.77105	0.46102	0.07261	0.34368	0.11588	0.53702	0.48821	0.76571	0.77355	0.4091	0.74072	0.86185	0.74538	0.78191	0.95396	0.91691	0.9755	0.85037	0.40201	0.76656	0.73556	0.41401	0.60978	0.59116	0.72862	0.57007	0.36347	0.66797	0.79747	0.56972	0.53538	0.90383	0.83851	0.88036	0.49883	0.8028	0.70429	0.80831	0.17471	0.8929	0.76951	0.67642	0.81778	0.43993	0.68932	0.58972	0.84562	0.98328	0.95876	0.59528	0.75594	0.81863	0.72201	0.7199	0.17108	0.21108	0.41808	0.04849	0.08512	0.40887	0.2537	0.08907	0.32361	0.34074	0.38034	0.14944	0.08669	0.57984	0.04127	0.16542	0.51736	0.22719	0.52871	0.02291	0.04405	0.52272	0.49673	0.20151	0.826	0.59711	0.86429	0.71523	0.05913	0.33133	0.34143	0.12561	0.35732	0.20122	0.40645	0.24017	0.7764	0.69691	0.70963	0.80378	0.61203	0.34692	0.55647	0.40045	0.37755	0.67484	0.30168	0.42285	0.5494	0.62712	0.75473	0.49106	0.5074	0.58333	0.69403	0.60556	0.66617	0.75985	0.86475	0.65353	0.08809	0.30847	0.52372	0.20789
REACTOME_NA_CL_DEPENDENT_NEUROTRANSMITTER_TRANSPORTERS	0.560965	0.88063	0.70533	0.73362	0.78582	0.56636	0.57749	0.29801	0.5792	0.67344	0.37937	0.61777	0.16156	0.53438	0.56142	0.88546	0.61699	0.83109	0.77683	0.72311	0.53925	0.10349	0.30528	0.22977	0.15963	0.30099	0.1682	0.06625	0.15149	0.18911	0.44903	0.44626	0.26125	0.96485	0.90028	0.88396	0.70089	0.71659	0.75087	0.98575	0.73367	0.87738	0.77896	0.75294	0.85992	0.16729	0.34804	0.62457	0.5858	0.60736	0.60271	0.68681	0.54683	0.62331	0.87538	0.35337	0.81041	0.85326	0.40775	0.64213	0.56608	0.28699	0.51223	0.38619	0.67642	0.93579	0.88788	0.82544	0.60883	0.48697	0.49285	0.99852	0.21633	0.67729	0.20786	0.70887	0.33007	0.17266	0.28937	0.23684	0.36852	0.66566	0.27497	0.93092	0.07015	0.10188	0.25895	0.76508	0.10687	0.69965	0.37921	0.3156	0.48156	0.19545	0.12079	0.21033	0.10752	0.25032	0.73414	0.70607	0.24136	0.70418	0.85074	0.78357	0.80014	0.81718	0.84992	0.82494	0.30856	0.05351	0.8104	0.79654	0.26035	0.62419	0.53439	0.78966	0.49372	0.47874	0.6022	0.90308	0.43747	0.73342	0.64101	0.58705	0.61084	0.07855	0.24295	0.23213	0.23526	0.49822	0.32955	0.27735	0.65304	0.32786	0.65027	0.58074	0.42117	0.14406	0.21938	0.2117	0.34092	0.64887	0.83605	0.95004	0.48423	0.66218	0.60689	0.58894	0.85334	0.58114	0.38538	0.35187	0.57324	0.25257	0.30276	0.11189	0.11245	0.65938	0.70031	0.7539	0.46438	0.51404	0.61766	0.46247	0.64791	0.44443	0.46767	0.36563	0.63555	0.56568	0.2283	0.49892	0.43115	0.48522	0.79105	0.64224	0.48919	0.76221	0.04743	0.27406	0.72198	0.24269	0.60274	0.63595	0.72894	0.41114	0.09144	0.22643	0.27426	0.39073	0.65902	0.93613	0.59609	0.75488	0.89029	0.20856	0.97831	0.94921	0.89977	0.02365	0.87154	0.37013	0.56051	0.61604	0.15438	0.94993	0.77692	0.97181	0.66535	0.17784	0.18931	0.04378	0.5668	0.27777	0.71391	0.11912	0.34161	0.1113	0.0486	0.06989	0.06206	0.85481	0.60755	0.40932	0.75299	0.96186	0.93421	0.30561	0.84572	0.67724	0.67586	0.5899	0.60908	0.84131	0.59775	0.72741	0.32515	0.33907	0.61319	0.51817	0.25174	0.36747	0.26283	0.17364	0.54822	0.5199	0.42204	0.33694	0.45058	0.14351	0.12744	0.11821	0.23448	0.63603	0.60698	0.21909	0.79256
REACTOME_SIGNALING_BY_ILS	0.561005	0.49605	0.80723	0.13022	0.85783	0.98409	0.36171	0.04458	0.73664	0.40812	0.51061	0.53363	0.78819	0.98339	0.89778	0.94406	0.80811	0.95323	0.25595	0.40103	0.81441	0.33436	0.04178	0.04729	0.11123	0.8405	0.74564	0.58539	0.6743	0.82321	0.1517	0.1469	0.19111	0.29718	0.40985	0.2163	0.68944	0.54978	0.55631	0.67197	0.20629	0.4294	0.87695	0.82384	0.78727	0.91501	0.59713	0.76822	0.64852	0.42632	0.74348	0.12176	0.8579	0.84322	0.74103	0.37596	0.62839	0.37891	0.60334	0.49994	0.27064	0.99173	0.86374	0.92674	0.85432	0.24405	0.36559	0.21215	0.13363	0.6534	0.17809	0.94825	0.09218	0.70559	0.99604	0.98634	0.98926	0.65263	0.08291	0.16952	0.06415	0.87958	0.3864	0.83225	0.21539	0.41589	0.40857	0.62538	0.15377	0.92422	0.92481	0.96332	0.86409	0.61055	0.11641	0.31836	0.08865	0.78138	0.93293	0.846	0.95101	0.98823	0.95082	0.98277	0.94676	0.99568	0.9818	0.98974	0.96511	0.8317	0.93144	0.8236	0.46614	0.12561	0.24098	0.3568	0.14434	0.1557	0.42869	0.62891	0.50728	0.48253	0.8452	0.89301	0.42148	0.34146	0.39272	0.13849	0.0576	0.27099	0.0061	0.08259	0.55488	0.1248	0.06672	0.11102	0.08798	0.04323	0.1473	0.13726	0.53522	0.37194	0.08792	0.12691	0.24861	0.70955	0.71441	0.66268	0.81299	0.87208	0.70739	0.66403	0.61382	0.78567	0.66844	0.72718	0.9284	0.7326	0.55545	0.72542	0.38947	0.61197	0.57147	0.42398	0.62989	0.57606	0.70162	0.83705	0.29279	0.81488	0.74155	0.73192	0.84522	0.74965	0.56193	0.5601	0.4259	0.4374	0.73297	0.31167	0.77293	0.66039	0.87085	0.325	0.33508	0.37029	0.9944	0.94695	0.98939	0.65456	0.5803	0.72981	0.62186	0.34004	0.51829	0.40829	0.14906	0.51414	0.31594	0.43804	0.30123	0.38913	0.71489	0.83708	0.25139	0.68055	0.45366	0.63125	0.09976	0.45022	0.66294	0.56191	0.50176	0.23593	0.75374	0.67169	0.17976	0.23485	0.67341	0.57145	0.32905	0.61411	0.37082	0.52344	0.20948	0.28429	0.94049	0.78042	0.04374	0.98451	0.96736	0.99263	0.85532	0.91168	0.99257	0.99022	0.51911	0.10066	0.12225	0.80909	0.000366	0.31964	0.47237	0.29946	0.37543	0.49434	0.84339	0.45437	0.61087	0.22509	0.36187	0.27893	0.16192	0.33202	0.46495	0.25084	0.33291
REACTOME_METABOLISM_OF_CARBOHYDRATES	0.56143	0.94122	0.78741	0.85888	0.44334	0.58744	0.26086	0.73599	0.72938	0.79057	0.87469	0.4584	0.99532	0.26417	0.48349	0.36988	0.69091	0.44624	0.10928	0.10835	0.79478	0.55837	0.78327	0.91148	0.87892	0.74428	0.44846	0.6834	0.63386	0.6417	0.79044	0.61895	0.90191	0.07843	0.27339	0.18801	0.18597	0.12688	0.96905	0.68908	0.7499	0.13101	0.56449	0.35847	0.1564	0.43611	0.94323	0.8418	0.90765	0.22626	0.1461	0.07223	0.16201	0.56727	0.74986	0.85629	0.82329	0.52672	0.10285	0.24334	0.12895	0.41588	0.77828	0.81867	0.67509	0.38843	0.5393	0.15755	0.31067	0.76878	0.998	0.80461	0.97943	0.16058	0.40085	0.31701	0.07188	0.55777	0.8292	0.84486	0.76727	0.46473	0.83998	0.81744	0.67472	0.98392	0.99335	0.98306	0.98255	0.46141	0.80912	0.73408	0.35835	0.36444	0.86709	0.78325	0.79051	0.73753	0.98651	0.71023	0.96388	0.76678	0.89605	0.59834	0.7255	0.46947	0.73851	0.79061	0.61641	0.99521	0.97856	0.87478	0.90757	0.03305	0.01855	0.00529	0.02788	0.12059	0.53468	0.27206	0.45007	0.01674	0.15462	0.14325	0.01559	0.43775	0.42513	0.13101	0.50545	0.82304	0.54614	0.53546	0.42394	0.25985	0.36353	0.44873	0.62219	0.86476	0.601	0.78523	0.34008	0.39174	0.51002	0.26248	0.66406	0.35168	0.17432	0.22214	0.2854	0.30422	0.39333	0.45038	0.39979	0.59983	0.28769	0.7044	0.47855	0.25866	0.33926	0.25259	0.69738	0.18266	0.71117	0.54429	0.52308	0.67003	0.88484	0.75608	0.74633	0.39409	0.74131	0.58743	0.37363	0.50179	0.68023	0.52111	0.84542	0.91552	0.22528	0.69802	0.3567	0.11306	0.61623	0.53805	0.58767	0.71783	0.34579	0.70107	0.40159	0.35587	0.22747	0.20865	0.58201	0.90762	0.92925	0.69071	0.94915	0.81086	0.69944	0.19385	0.64548	0.53131	0.21719	0.1614	0.57662	0.91007	0.92607	0.844	0.84246	0.79881	0.2854	0.60026	0.5832	0.28473	0.68531	0.25608	0.19257	0.70763	0.70434	0.73047	0.75646	0.45442	0.14435	0.13953	0.5377	0.06333	0.17473	0.23277	0.39754	0.11738	0.54534	0.37457	0.44228	0.06554	0.64477	0.32599	0.33776	0.29495	0.65467	0.17132	0.78659	0.67935	0.70985	0.67525	0.48308	0.42637	0.67758	0.32766	0.49103	0.75239	0.7671	0.58035	0.50714	0.72885	0.62714	0.62834	0.66587
KEGG_HUNTINGTONS_DISEASE	0.561935	0.68446	0.39745	0.42244	0.45838	0.75937	0.84036	0.77181	0.94882	0.49954	0.71691	0.66946	0.9609	0.63871	0.77503	0.19557	0.80668	0.30863	0.30384	0.10884	0.9759	0.99946	0.6918	0.84137	0.99441	0.53694	0.59521	0.5132	0.56239	0.99662	0.9678	0.8928	0.99416	0.2405	0.44308	0.64131	0.20899	0.82099	0.43649	0.75194	0.42033	0.65664	0.73974	0.85527	0.63482	0.27067	0.33169	0.89104	0.63777	0.16371	0.11334	0.37204	0.08862	0.06426	0.19717	0.48442	0.48372	0.34175	0.09186	0.76189	0.03314	0.52823	0.49734	0.24509	0.56404	0.28095	0.16714	0.51851	0.1282	0.55025	0.13236	0.61935	0.51578	0.71602	0.90639	0.88801	0.94016	0.55857	0.35061	0.53518	0.49567	0.38076	0.13099	0.14848	0.10694	0.7026	0.13196	0.27475	0.20921	0.41997	0.32658	0.55931	0.39658	0.93193	0.22294	0.35556	0.55877	0.69836	0.74803	0.55022	0.55045	0.86423	0.60752	0.66765	0.58319	0.78652	0.66515	0.92406	0.90884	0.22708	0.26245	0.14784	0.032	0.04184	0.07781	0.28885	0.04158	0.06966	0.07329	0.39632	0.06835	0.2997	0.39087	0.83316	0.09825	0.16265	0.1134	0.15812	0.17388	0.51562	0.22042	0.38995	0.79519	0.5919	0.28579	0.25128	0.56148	0.56583	0.46928	0.68846	0.18203	0.8735	0.66713	0.14106	0.93791	0.06155	0.06033	0.04554	0.09795	0.0943	0.16984	0.22871	0.24878	0.13813	0.12417	0.13526	0.16657	0.17201	0.2453	0.05417	0.72071	0.91066	0.81806	0.6617	0.84505	0.70619	0.16987	0.5413	0.34153	0.89728	0.76728	0.84754	0.77614	0.73151	0.31188	0.36712	0.61225	0.58	0.13631	0.9599	0.11795	0.14141	0.09624	0.28178	0.32056	0.68766	0.46355	0.84129	0.20469	0.5965	0.51057	0.15775	0.66908	0.66525	0.91301	0.61149	0.93131	0.40865	0.97124	0.71824	0.87147	0.71838	0.99154	0.858	0.98824	0.62422	0.6828	0.54565	0.71089	0.49163	0.96725	0.5656	0.88707	0.8129	0.39988	0.57518	0.84225	0.78251	0.69867	0.54731	0.80398	0.86003	0.90914	0.46562	0.90877	0.80564	0.98843	0.72036	0.39719	0.63834	0.50265	0.62886	0.78812	0.88904	0.94761	0.9687	0.99423	0.28483	0.29003	0.11806	0.31285	0.96568	0.98572	0.91037	0.95307	0.96698	0.69853	0.98309	0.8411	0.87369	0.82998	0.77223	0.97293	0.94043	0.99303	0.97032	0.9942
REACTOME_ACTIVATION_OF_CHAPERONES_BY_ATF6_ALPHA	0.56201	0.11984	0.00487	0.15749	0.09106	0.02051	0.42662	0.7613	0.16226	0.13683	0.26305	0.52978	0.42804	0.19014	0.43008	0.07134	0.48785	0.09542	0.49303	0.83119	0.19053	0.62981	0.48999	0.26917	0.27828	0.98313	0.4956	0.78822	0.64569	0.31618	0.39504	0.62175	0.40611	0.64852	0.46872	0.82931	0.67218	0.83775	0.68252	0.69369	0.76755	0.85607	0.88077	0.91845	0.95289	0.47044	0.71836	0.7752	0.66602	0.47247	0.46994	0.69316	0.54869	0.48353	0.7388	0.42313	0.4873	0.54443	0.49365	0.90841	0.64515	0.52441	0.72413	0.48549	0.67729	0.26071	0.31145	0.53586	0.5065	0.65552	0.6074	0.62287	0.93248	0.54657	0.55211	0.81055	0.86307	0.42655	0.89395	0.59313	0.94878	0.06022	0.75816	0.4087	0.77393	0.52055	0.22917	0.05105	0.57709	0.31226	0.17337	0.22527	0.25529	0.72111	0.68701	0.49238	0.88914	0.08846	0.44911	0.37918	0.25882	0.246	0.05329	0.13241	0.30258	0.30536	0.10017	0.19366	0.3393	0.6814	0.40815	0.52573	0.84656	0.82837	0.94203	0.94165	0.93329	0.95143	0.84459	0.52073	0.9305	0.83124	0.50928	0.42841	0.8048	0.95428	0.93052	0.97308	0.96597	0.83619	0.68996	0.85368	0.87238	0.59486	0.31284	0.4554	0.34544	0.92711	0.83894	0.8423	0.91936	0.80702	0.46111	0.57988	0.34199	0.69411	0.80958	0.83792	0.65689	0.37345	0.17379	0.30645	0.22638	0.79643	0.51449	0.67752	0.5111	0.6051	0.2046	0.54121	0.29857	0.85505	0.48964	0.66389	0.55566	0.21145	0.19715	0.13609	0.12062	0.59724	0.34234	0.49514	0.56299	0.61621	0.17198	0.39745	0.40131	0.88007	0.11991	0.73431	0.76179	0.33012	0.16025	0.02351	0.22841	0.77692	0.26241	0.61765	0.4602	0.72437	0.31729	0.45907	0.44052	0.72542	0.41393	0.80032	0.36274	0.53511	0.97739	0.9879	0.89169	0.76261	0.96063	0.85409	0.85911	0.25571	0.4621	0.77514	0.56596	0.70259	0.89386	0.90306	0.93968	0.96969	0.64304	0.56719	0.88877	0.61678	0.54349	0.59505	0.74586	0.84272	0.93699	0.96906	0.93596	0.36804	0.65197	0.91161	0.52336	0.77465	0.1876	0.30784	0.48179	0.8042	0.12113	0.39074	0.40343	0.95058	0.95422	0.9613	0.94375	0.56103	0.52282	0.60264	0.41355	0.62596	0.45046	0.58772	0.4652	0.52738	0.47911	0.58091	0.63311	0.49265	0.58113	0.58118	0.7176
REACTOME_NEUROTRANSMITTER_RECEPTOR_BINDING_AND_DOWNSTREAM_TRANSMISSION_IN_THE_POSTSYNAPTIC_CELL	0.562015	0.49774	0.56468	0.8515	0.28205	0.33557	0.55935	0.88074	0.7393	0.59493	0.42028	0.3752	0.77229	0.63278	0.70879	0.60536	0.78222	0.43936	0.58972	0.35063	0.93055	0.84471	0.59203	0.87267	0.9611	0.56823	0.99071	0.73381	0.6471	0.84293	0.86678	0.91857	0.91494	0.28985	0.28731	0.57042	0.14755	0.49618	0.30697	0.49328	0.46048	0.37267	0.24327	0.3932	0.33912	0.28826	0.37772	0.53009	0.54576	0.09541	0.14745	0.25749	0.17329	0.10696	0.4519	0.93493	0.59948	0.08626	0.68162	0.57264	0.11284	0.47016	0.60458	0.26758	0.72715	0.19308	0.2958	0.72573	0.14498	0.18188	0.18576	0.44931	0.67527	0.75408	0.69886	0.43302	0.64283	0.62505	0.84482	0.77906	0.62977	0.94228	0.13003	0.0772	0.93702	0.61262	0.22058	0.26272	0.50699	0.82158	0.77288	0.87071	0.32602	0.91109	0.59032	0.49026	0.89018	0.7864	0.02547	0.25441	0.53163	0.12163	0.1365	0.27987	0.0916	0.73081	0.13155	0.38348	0.24745	0.77391	0.25397	0.13564	0.42824	0.06734	0.08696	0.22559	0.05794	0.28371	0.32667	0.58573	0.35712	0.50216	0.72277	0.69722	0.35047	0.71846	0.62845	0.6902	0.71905	0.87032	0.52861	0.83873	0.93381	0.72283	0.09065	0.68105	0.76032	0.94475	0.54634	0.86581	0.38547	0.90098	0.492	0.36469	0.91948	0.25616	0.2399	0.25368	0.22408	0.2463	0.29774	0.18715	0.35845	0.36834	0.68974	0.4609	0.19765	0.16203	0.39145	0.11979	0.74177	0.95492	0.17515	0.75002	0.80534	0.10995	0.15183	0.36751	0.14425	0.66481	0.2383	0.64125	0.53518	0.51691	0.08683	0.17204	0.54809	0.17307	0.90035	0.95794	0.63035	0.67287	0.99246	0.99131	0.96166	0.4314	0.98989	0.94132	0.90795	0.35492	0.91586	0.50698	0.88013	0.60464	0.96677	0.83774	0.60417	0.69165	0.80911	0.34202	0.91194	0.99237	0.97513	0.97299	0.45044	0.69258	0.98175	0.48603	0.7607	0.23432	0.43048	0.33218	0.29191	0.29896	0.35925	0.74126	0.68612	0.55501	0.89388	0.87784	0.42126	0.24154	0.47449	0.13762	0.67378	0.82799	0.70416	0.93388	0.63557	0.49545	0.14575	0.54126	0.59431	0.9383	0.61404	0.8203	0.58646	0.89359	0.95756	0.35081	0.44256	0.60771	0.7471	0.7811	0.38711	0.70763	0.87989	0.7544	0.63757	0.64824	0.84418	0.88037	0.51126	0.55169	0.70399	0.4795	0.50086
KEGG_LONG_TERM_DEPRESSION	0.56224	0.86285	0.78067	0.87248	0.8397	0.79844	0.23672	0.61414	0.32256	0.71405	0.61503	0.41647	0.72194	0.61317	0.40562	0.76612	0.51497	0.81804	0.80405	0.93812	0.67507	0.77542	0.56167	0.48491	0.74116	0.40474	0.85018	0.50063	0.47374	0.76422	0.60996	0.6533	0.68572	0.50446	0.44214	0.20873	0.76857	0.55173	0.4984	0.81519	0.55362	0.20302	0.50032	0.40752	0.48327	0.96525	0.74701	0.90684	0.96993	0.68679	0.58533	0.24903	0.66419	0.7986	0.91861	0.7612	0.85238	0.51039	0.38872	0.26027	0.7088	0.62232	0.83513	0.78568	0.70548	0.45271	0.67446	0.12296	0.87457	0.82247	0.56243	0.74162	0.89648	0.21413	0.71635	0.41745	0.47362	0.90456	0.83305	0.58809	0.92845	0.99256	0.65385	0.55642	0.81718	0.54901	0.38856	0.34297	0.46824	0.32003	0.81187	0.8556	0.58048	0.90856	0.55062	0.29221	0.83432	0.291	0.15081	0.20555	0.58915	0.2507	0.39131	0.82312	0.23911	0.15695	0.38138	0.20141	0.86501	0.5913	0.31231	0.3029	0.73026	0.25929	0.55551	0.11916	0.56718	0.7565	0.87428	0.71403	0.84314	0.19866	0.57357	0.38159	0.62541	0.92673	0.95105	0.96038	0.8764	0.65785	0.6022	0.87344	0.61777	0.773	0.19729	0.92841	0.31715	0.8748	0.94873	0.76047	0.87266	0.6382	0.04319	0.66969	0.34203	0.79776	0.92398	0.91392	0.82258	0.78956	0.84348	0.91555	0.88383	0.74201	0.92474	0.77586	0.7838	0.73804	0.86959	0.91365	0.64795	0.50301	0.18697	0.71641	0.14914	0.30559	0.20448	0.74682	0.14733	0.41511	0.60171	0.70063	0.80402	0.47667	0.1667	0.72183	0.20301	0.05858	0.14376	0.52597	0.37114	0.17814	0.46548	0.95788	0.3767	0.34037	0.81186	0.64873	0.15755	0.19209	0.13112	0.06032	0.15528	0.18837	0.42426	0.19682	0.41183	0.56205	0.47113	0.3811	0.36482	0.14524	0.39607	0.43894	0.11832	0.54744	0.48713	0.5538	0.46779	0.42053	0.68765	0.58706	0.41884	0.83182	0.66603	0.97617	0.73513	0.2686	0.45931	0.6279	0.34728	0.43673	0.68031	0.69095	0.20272	0.43735	0.65894	0.42158	0.7063	0.86348	0.57591	0.75876	0.53129	0.35193	0.68361	0.54339	0.33676	0.41812	0.05854	0.52415	0.30408	0.10128	0.21358	0.09364	0.20156	0.27024	0.69434	0.19933	0.45988	0.09083	0.14275	0.08006	0.07976	0.10661	0.14099	0.12207	0.10107
KEGG_INSULIN_SIGNALING_PATHWAY	0.563495	0.83824	0.53616	0.76804	0.71039	0.59413	0.19091	0.32323	0.43575	0.4488	0.68439	0.70935	0.93839	0.46573	0.50909	0.55182	0.67585	0.7504	0.56386	0.82606	0.62574	0.40006	0.50403	0.53895	0.82223	0.60428	0.30638	0.4981	0.3715	0.46175	0.45878	0.51031	0.61377	0.57714	0.60766	0.36572	0.55692	0.35124	0.32771	0.45834	0.45933	0.57561	0.8045	0.61059	0.51639	0.64556	0.94587	0.50476	0.8241	0.49556	0.48276	0.27983	0.72031	0.91637	0.8649	0.69871	0.60209	0.41583	0.09466	0.37124	0.48512	0.64296	0.70881	0.81483	0.61398	0.21954	0.89539	0.33413	0.86964	0.95814	0.96264	0.8258	0.97093	0.51252	0.80158	0.77878	0.37578	0.8494	0.98588	0.79421	0.95242	0.57478	0.93262	0.44596	0.99077	0.86507	0.902	0.88503	0.96726	0.54643	0.73285	0.51991	0.47393	0.88506	0.98403	0.90086	0.97806	0.78474	0.84017	0.89952	0.81459	0.7673	0.66304	0.61957	0.67235	0.72237	0.77707	0.78087	0.56313	0.68284	0.83103	0.62777	0.88357	0.28886	0.61214	0.13634	0.63659	0.8803	0.81296	0.63131	0.83807	0.26736	0.35497	0.45084	0.37482	0.91688	0.90199	0.8755	0.86516	0.86462	0.58467	0.77661	0.34332	0.13543	0.21207	0.79332	0.26871	0.97876	0.95339	0.97013	0.79123	0.24452	0.08438	0.5602	0.56484	0.96748	0.95973	0.94951	0.98738	0.46684	0.60057	0.8203	0.8663	0.74115	0.46649	0.75397	0.79578	0.91087	0.92877	0.91875	0.95395	0.41881	0.38146	0.68196	0.14341	0.28681	0.43239	0.72062	0.15923	0.53263	0.72955	0.77134	0.58748	0.30443	0.13881	0.4725	0.43878	0.16346	0.09224	0.37447	0.76231	0.45345	0.50113	0.18577	0.34014	0.33153	0.27334	0.58273	0.10268	0.29085	0.38734	0.07685	0.52392	0.55166	0.66951	0.91105	0.10853	0.7661	0.4273	0.31598	0.15014	0.73138	0.81102	0.8101	0.41991	0.56619	0.39744	0.83215	0.20407	0.70093	0.69694	0.69843	0.25558	0.16419	0.32754	0.27387	0.19279	0.36762	0.1571	0.51017	0.19802	0.3783	0.15365	0.56149	0.13464	0.22972	0.68132	0.86012	0.38896	0.77129	0.55599	0.76497	0.21102	0.45269	0.83063	0.84868	0.25397	0.41448	0.26705	0.25543	0.0835	0.36003	0.14235	0.32906	0.07084	0.11351	0.18658	0.18836	0.11696	0.35084	0.19016	0.43291	0.08921	0.17179	0.08479	0.11231	0.0512
REACTOME_IL_7_SIGNALING	0.563955	0.97553	0.99872	0.8858	0.99177	0.99781	0.64566	0.72353	0.99013	0.93679	0.66786	0.95723	0.83988	0.93752	0.98521	0.67959	0.95485	0.56463	0.41627	0.27746	0.75902	0.67362	0.36575	0.90689	0.87617	0.2115	0.12592	0.17628	0.08308	0.6723	0.91837	0.59985	0.90365	0.61832	0.4541	0.70281	0.53248	0.76751	0.27887	0.69888	0.47585	0.62282	0.48687	0.7311	0.34916	0.97392	0.50107	0.89092	0.79253	0.62392	0.22993	0.23446	0.68531	0.39962	0.12987	0.39914	0.63712	0.20558	0.02598	0.0612	0.19996	0.99675	0.90711	0.89407	0.9443	0.89219	0.85636	0.99034	0.59276	0.61043	0.52672	0.70496	0.63711	0.85038	0.56328	0.86603	0.7866	0.93376	0.51778	0.38667	0.50487	0.67952	0.59412	0.67504	0.57812	0.8783	0.90034	0.97247	0.84146	0.37926	0.68017	0.65286	0.39443	0.42032	0.72589	0.73642	0.73163	0.99653	0.68714	0.93749	0.78675	0.88505	0.97581	0.99924	0.95479	0.9993	0.99004	0.99896	0.92742	0.07577	0.3448	0.32767	0.12062	0.53788	0.23961	0.35724	0.53845	0.17818	0.10201	0.08078	0.35633	0.60403	0.08737	0.27671	0.22434	0.76946	0.40313	0.31898	0.50715	0.29723	0.09251	0.15105	0.21235	0.22602	0.17883	0.76131	0.6373	0.52868	0.43742	0.58063	0.29167	0.05974	0.43996	0.13882	0.92652	0.32216	0.5748	0.41897	0.27002	0.74935	0.95886	0.94808	0.92064	0.3465	0.64698	0.75922	0.57904	0.21875	0.87698	0.48382	0.7082	0.64414	0.17976	0.43164	0.22005	0.23228	0.23911	0.85657	0.14349	0.80962	0.7974	0.76166	0.59166	0.09712	0.08505	0.10332	0.44903	0.17091	0.0331	0.04682	0.88502	0.05532	0.41554	0.39451	0.72001	0.11295	0.31177	0.17088	0.07137	0.68712	0.95576	0.49929	0.94202	0.48837	0.14375	0.40785	0.28811	0.16182	0.01197	0.63846	0.10414	0.26918	0.10919	0.55637	0.30521	0.33348	0.40851	0.08339	0.51337	0.83483	0.76606	0.90429	0.90582	0.4911	0.55716	0.96125	0.38728	0.45102	0.80189	0.47941	0.7423	0.48947	0.5882	0.95891	0.60216	0.61538	0.43386	0.81966	0.30172	0.74618	0.85824	0.97067	0.6615	0.93749	0.97124	0.99711	0.58606	0.03782	0.1395	0.17877	0.06034	0.52252	0.23506	0.43543	0.07616	0.05145	0.0667	0.1501	0.08015	0.62988	0.5344	0.32321	0.31303	0.7073	0.77566	0.56028	0.46707
REACTOME_CHOLESTEROL_BIOSYNTHESIS	0.56509	0.02417	0.02654	0.06207	0.06299	0.13674	0.57803	0.77809	0.37835	0.07712	0.17881	0.15762	0.66441	0.07306	0.31465	0.18882	0.18387	0.47044	0.72264	0.71923	0.44952	0.97328	0.99146	0.98063	0.95795	0.5935	0.73034	0.73817	0.68799	0.69812	0.886	0.88466	0.80305	0.35083	0.55007	0.24563	0.78198	0.83841	0.70256	0.60492	0.89562	0.43134	0.48061	0.3885	0.4318	0.74465	0.64598	0.47229	0.56367	0.48945	0.70646	0.57558	0.51293	0.73603	0.56285	0.62677	0.40755	0.74547	0.67474	0.27089	0.65793	0.25419	0.29339	0.76341	0.34052	0.13501	0.51945	0.15753	0.70307	0.93173	0.8627	0.2505	0.76807	0.42238	0.53414	0.26731	0.37494	0.80582	0.8858	0.9559	0.76257	0.51149	0.90437	0.68112	0.86087	0.81333	0.72741	0.38668	0.70351	0.2635	0.53207	0.40337	0.30408	0.76851	0.81356	0.65333	0.68695	0.2708	0.89106	0.31009	0.65394	0.39655	0.23962	0.07638	0.06794	0.20204	0.32813	0.28368	0.4158	0.45643	0.22323	0.09857	0.4073	0.69012	0.76391	0.49522	0.8312	0.90082	0.48914	0.35276	0.53161	0.36512	0.31946	0.19648	0.46373	0.96012	0.56224	0.69131	0.71492	0.12696	0.58853	0.55125	0.32276	0.64715	0.85778	0.96196	0.99264	0.52882	0.95336	0.68104	0.8064	0.45117	0.91519	0.72939	0.97151	0.58968	0.58596	0.61216	0.63561	0.49366	0.76992	0.91441	0.7595	0.95247	0.50457	0.86705	0.77716	0.61	0.93647	0.71167	0.93119	0.05632	0.51249	0.31328	0.23637	0.50387	0.48512	0.51363	0.55551	0.10382	0.4935	0.35005	0.19556	0.4216	0.38587	0.47552	0.88435	0.31959	0.59525	0.12716	0.8806	0.98511	0.58509	0.91289	0.80276	0.40344	0.41635	0.40918	0.30284	0.70675	0.47781	0.72756	0.64878	0.65104	0.21537	0.81834	0.50152	0.34719	0.44297	0.93775	0.50511	0.6148	0.68098	0.59784	0.95422	0.37472	0.56651	0.6589	0.61386	0.9342	0.67087	0.89714	0.38202	0.40224	0.27454	0.3033	0.21429	0.96696	0.80266	0.88118	0.91123	0.27889	0.15465	0.26667	0.1072	0.43746	0.80982	0.52616	0.94632	0.17082	0.22675	0.33272	0.09388	0.19407	0.54242	0.27433	0.69635	0.98015	0.38967	0.43468	0.74374	0.90033	0.74881	0.91915	0.68048	0.73034	0.47878	0.64232	0.54214	0.92427	0.81807	0.85642	0.66988	0.54713	0.37276	0.72895	0.5835
KEGG_RENIN_ANGIOTENSIN_SYSTEM	0.56527	0.87266	0.54625	0.84076	0.76366	0.35304	0.11053	0.56531	0.22472	0.97906	0.75757	0.96814	0.84293	0.4106	0.27665	0.38652	0.33426	0.61233	0.82591	0.59978	0.67007	0.65947	0.85797	0.96664	0.95999	0.63558	0.85376	0.83566	0.95867	0.68761	0.71283	0.73699	0.63134	0.82951	0.42916	0.43771	0.56523	0.43377	0.22812	0.492	0.4079	0.49117	0.38494	0.27776	0.68081	0.64184	0.53576	0.33472	0.55739	0.85568	0.77082	0.9598	0.51439	0.63685	0.43712	0.76474	0.29007	0.94246	0.98319	0.87217	0.83786	0.16192	0.1909	0.23738	0.19113	0.88014	0.68587	0.55072	0.80629	0.5114	0.56361	0.35932	0.82003	0.46756	0.3881	0.21918	0.24984	0.56972	0.74107	0.27896	0.66949	0.48475	0.38737	0.68899	0.30164	0.30793	0.21444	0.19504	0.51461	0.32797	0.55629	0.54808	0.32093	0.5687	0.7005	0.57106	0.65821	0.82943	0.80131	0.37951	0.74363	0.84453	0.63458	0.42105	0.91414	0.21498	0.57194	0.18913	0.22826	0.70249	0.47034	0.70621	0.40435	0.90163	0.8088	0.95325	0.74936	0.60195	0.44458	0.794	0.56676	0.8879	0.89153	0.84868	0.90094	0.33807	0.36091	0.52692	0.40965	0.55251	0.81945	0.27186	0.90585	0.32147	0.78989	0.46208	0.76397	0.466	0.48652	0.41452	0.48682	0.72082	0.52977	0.61833	0.73394	0.22695	0.43513	0.33406	0.27616	0.39033	0.75531	0.67242	0.36568	0.37455	0.52389	0.70274	0.43673	0.16435	0.6293	0.3546	0.50046	0.08668	0.52304	0.10958	0.24946	0.41815	0.99604	0.53074	0.88137	0.05284	0.3252	0.09842	0.12833	0.53597	0.89201	0.33588	0.87961	0.9043	0.52764	0.44056	0.79297	0.6272	0.59705	0.9349	0.89524	0.5777	0.72159	0.49138	0.73592	0.67948	0.77976	0.80268	0.45524	0.74371	0.39225	0.83157	0.23159	0.48319	0.424	0.64694	0.14866	0.92828	0.84931	0.90163	0.41959	0.26347	0.06417	0.2221	0.14448	0.49818	0.77434	0.7621	0.18906	0.40241	0.86089	0.71423	0.70951	0.9384	0.8041	0.84927	0.7893	0.2132	0.5892	0.55565	0.161	0.83334	0.80337	0.74211	0.88088	0.85261	0.96114	0.89972	0.90551	0.3029	0.8173	0.19314	0.44204	0.71999	0.70513	0.53324	0.50932	0.63027	0.52853	0.77305	0.40028	0.53391	0.46733	0.88694	0.47168	0.68377	0.73316	0.84484	0.4787	0.15964	0.20576	0.30918	0.17106
REACTOME_PHOSPHOLIPID_METABOLISM	0.565395	0.77103	0.92959	0.36162	0.98396	0.84546	0.52053	0.65049	0.69947	0.26885	0.48415	0.42258	0.07871	0.94336	0.86156	0.68825	0.9254	0.63017	0.52907	0.3933	0.85182	0.88328	0.33751	0.50254	0.60905	0.11497	0.31486	0.56515	0.17112	0.86372	0.58888	0.50952	0.6788	0.57903	0.66405	0.45449	0.86771	0.57054	0.86595	0.9931	0.6013	0.68945	0.92592	0.89648	0.95016	0.74041	0.53504	0.27858	0.75548	0.77346	0.79576	0.4619	0.91884	0.90024	0.6331	0.76206	0.64707	0.26158	0.4325	0.57419	0.87511	0.97653	0.79127	0.94897	0.8867	0.29105	0.471	0.16864	0.81423	0.41662	0.39474	0.92605	0.43652	0.37682	0.64161	0.73646	0.70529	0.78279	0.42853	0.1471	0.71435	0.84242	0.57923	0.92722	0.54059	0.4744	0.47904	0.88361	0.34778	0.93769	0.92615	0.90588	0.93638	0.83046	0.25984	0.59785	0.49669	0.64102	0.19315	0.67546	0.1384	0.86387	0.8768	0.9542	0.69312	0.80352	0.83252	0.89746	0.89902	0.00613	0.08606	0.59442	0.07064	0.73714	0.74609	0.69575	0.87191	0.73328	0.57289	0.6338	0.75953	0.45344	0.52122	0.66654	0.76765	0.76709	0.5546	0.78978	0.73659	0.20718	0.40224	0.44339	0.41592	0.16244	0.12441	0.56516	0.22479	0.65941	0.4315	0.86396	0.28688	0.27812	0.30979	0.46676	0.73301	0.80442	0.77901	0.71087	0.83577	0.96339	0.67105	0.84257	0.66889	0.53384	0.36542	0.59421	0.29089	0.77899	0.51342	0.8472	0.64824	0.58766	0.33149	0.62836	0.29462	0.31211	0.08002	0.62686	0.12236	0.87152	0.71185	0.79995	0.68079	0.08969	0.0821	0.33981	0.21146	0.02595	0.30084	0.14419	0.82736	0.48332	0.35543	0.17662	0.23539	0.0953	0.259	0.3489	0.38386	0.57894	0.77979	0.48545	0.68669	0.46722	0.82505	0.46145	0.93161	0.50518	0.5661	0.12204	0.34256	0.46845	0.69074	0.70553	0.23714	0.9123	0.87324	0.64694	0.68404	0.34057	0.56518	0.24571	0.45469	0.34736	0.4907	0.34975	0.45456	0.20468	0.24325	0.29408	0.13147	0.56263	0.42762	0.31169	0.42016	0.49119	0.52339	0.91608	0.12854	0.93538	0.56561	0.89643	0.61946	0.8345	0.96099	0.96782	0.94305	0.039	0.04225	0.45764	0.06451	0.32114	0.2067	0.2378	0.43787	0.40552	0.12684	0.25416	0.17049	0.21747	0.17137	0.31753	0.14534	0.55442	0.33309	0.21076	0.42119
KEGG_PURINE_METABOLISM	0.56648	0.4219	0.7466	0.66916	0.7382	0.71573	0.97638	0.58733	0.92382	0.46528	0.11146	0.84616	0.50318	0.83759	0.88132	0.6615	0.93046	0.6592	0.92396	0.7163	0.72213	0.58606	0.556	0.22411	0.7663	0.19754	0.38251	0.21449	0.48833	0.70542	0.62038	0.40114	0.8153	0.37638	0.49882	0.81233	0.4121	0.80782	0.70725	0.90037	0.48747	0.75849	0.89933	0.99302	0.84916	0.3954	0.57195	0.89064	0.75417	0.10508	0.09549	0.11549	0.12682	0.1166	0.0942	0.35162	0.37104	0.15341	0.07078	0.36096	0.00831	0.72016	0.47301	0.09046	0.71866	0.28691	0.51753	0.54399	0.58305	0.33999	0.8735	0.74493	0.64231	0.63325	0.49887	0.81249	0.7724	0.55909	0.89217	0.51093	0.94057	0.15711	0.73291	0.4485	0.49177	0.93917	0.98605	0.98592	0.95009	0.5868	0.55241	0.58693	0.59381	0.35034	0.87498	0.92739	0.87191	0.82303	0.64605	0.44777	0.8119	0.73919	0.56987	0.33387	0.71852	0.48115	0.35581	0.61461	0.38698	0.35263	0.96634	0.54171	0.92682	0.22122	0.15574	0.36701	0.21781	0.17316	0.1069	0.33135	0.09464	0.71409	0.26468	0.57709	0.23802	0.24114	0.28767	0.10654	0.55485	0.53356	0.60154	0.48266	0.5286	0.51313	0.50425	0.20934	0.14415	0.67355	0.55452	0.73753	0.35731	0.32637	0.19123	0.26293	0.35379	0.7163	0.71461	0.55784	0.56309	0.76295	0.80489	0.66699	0.83563	0.50991	0.44361	0.5022	0.45627	0.36341	0.78089	0.52189	0.59777	0.62811	0.38792	0.48133	0.72591	0.70648	0.42526	0.4328	0.52063	0.81821	0.45922	0.61017	0.67778	0.28097	0.39345	0.30509	0.34216	0.7611	0.08639	0.91171	0.02965	0.0174	0.15341	0.07664	0.17197	0.48797	0.48719	0.61628	0.14972	0.0457	0.16744	0.15263	0.14281	0.85619	0.73763	0.63242	0.96193	0.68134	0.39871	0.37438	0.90581	0.91364	0.52563	0.82357	0.78425	0.91825	0.76063	0.45539	0.94551	0.82625	0.69563	0.70883	0.98116	0.87379	0.33751	0.2843	0.94924	0.44178	0.2358	0.16945	0.51998	0.9898	0.84092	0.87027	0.99971	0.79548	0.76429	0.52227	0.61812	0.30981	0.61833	0.42958	0.83565	0.7312	0.33184	0.62418	0.712	0.25026	0.93794	0.28952	0.95027	0.88091	0.60847	0.70496	0.45197	0.45171	0.20027	0.45883	0.23579	0.87214	0.65588	0.65531	0.82586	0.99141	0.94764	0.93043	0.97465
BIOCARTA_CARDIACEGF_PATHWAY	0.566975	0.1112	0.42072	0.6122	0.33236	0.7123	0.9259	0.83237	0.93276	0.49784	0.48876	0.63917	0.03296	0.58886	0.81856	0.77702	0.57673	0.18056	0.68302	0.47119	0.71974	0.98426	0.92937	0.61524	0.95874	0.40228	0.89725	0.67062	0.6506	0.91941	0.80091	0.95815	0.83225	0.65568	0.13482	0.51308	0.18374	0.17324	0.52487	0.0792	0.10399	0.67435	0.38112	0.37491	0.68022	0.62458	0.22546	0.06304	0.5163	0.65171	0.55551	0.90615	0.40881	0.28909	0.17387	0.34619	0.22772	0.77117	0.62234	0.8421	0.78264	0.3432	0.26569	0.1935	0.47732	0.43972	0.71038	0.98466	0.54452	0.25337	0.472	0.16389	0.48652	0.93525	0.83156	0.88369	0.71319	0.63311	0.54698	0.79231	0.67138	0.18525	0.40893	0.24779	0.4243	0.54675	0.5781	0.41189	0.50067	0.46627	0.74253	0.7813	0.74309	0.74011	0.51753	0.5365	0.61798	0.48909	0.2223	0.4669	0.25604	0.32347	0.57081	0.78017	0.39405	0.37005	0.58807	0.39559	0.2173	0.15308	0.59562	0.40499	0.5064	0.81088	0.80002	0.96927	0.64038	0.31922	0.2268	0.45954	0.199	0.82069	0.77776	0.93972	0.84684	0.64944	0.33117	0.19671	0.66185	0.08404	0.43045	0.23358	0.56161	0.64062	0.6998	0.85656	0.84113	0.35531	0.75785	0.48229	0.43086	0.89805	0.87015	0.58158	0.94149	0.42549	0.76544	0.78112	0.62304	0.86256	0.94045	0.92305	0.7909	0.5663	0.79188	0.72817	0.64824	0.61118	0.78675	0.63919	0.84026	0.32651	0.35772	0.33519	0.3996	0.48196	0.67464	0.61999	0.52601	0.28273	0.53411	0.34853	0.3117	0.2064	0.41844	0.28953	0.56447	0.72475	0.16525	0.82406	0.55015	0.35855	0.24116	0.79308	0.30518	0.44174	0.4073	0.6828	0.38136	0.89712	0.58942	0.30445	0.83339	0.14398	0.80993	0.50439	0.45335	0.41213	0.82951	0.43524	0.78051	0.75802	0.64318	0.73415	0.46638	0.56765	0.82615	0.40056	0.86396	0.23787	0.80562	0.78227	0.25758	0.48986	0.95771	0.91224	0.72503	0.51611	0.78214	0.7711	0.60966	0.29864	0.77304	0.45775	0.46493	0.74076	0.42811	0.67529	0.71442	0.14269	0.74581	0.60766	0.57721	0.32887	0.27779	0.28646	0.41406	0.2983	0.7878	0.14521	0.85654	0.70669	0.58003	0.83813	0.45692	0.49498	0.17469	0.86627	0.28129	0.61703	0.63875	0.79951	0.61397	0.20119	0.2889	0.51058	0.25075
REACTOME_TRANSCRIPTIONAL_ACTIVITY_OF_SMAD2_SMAD3_SMAD4_HETEROTRIMER	0.56708	0.30648	0.39056	0.49413	0.39419	0.59823	0.50053	0.45179	0.54619	0.38263	0.56071	0.13205	0.13165	0.42705	0.62815	0.3286	0.80834	0.21774	0.06857	0.09736	0.25307	0.53496	0.06614	0.0293	0.15479	0.69682	0.81584	0.68139	0.60121	0.58066	0.28052	0.22631	0.50351	0.62437	0.31	0.56675	0.58951	0.21648	0.127	0.06458	0.07054	0.26609	0.19474	0.12953	0.16137	0.8449	0.27318	0.44669	0.57268	0.84556	0.93668	0.9069	0.92162	0.87109	0.72948	0.52781	0.79463	0.84843	0.9822	0.67759	0.98731	0.42879	0.68153	0.3487	0.79505	0.91012	0.87245	0.95042	0.87346	0.61485	0.02443	0.00946	0.32274	0.84724	0.63535	0.29809	0.61692	0.77192	0.55161	0.56002	0.88987	0.85052	0.21954	0.61717	0.72847	0.10642	0.06043	0.09867	0.17655	0.27123	0.40983	0.37871	0.196	0.48552	0.2489	0.25844	0.60527	0.77308	0.22399	0.75147	0.15381	0.5528	0.56741	0.76694	0.67183	0.4319	0.68993	0.14041	0.66775	0.9143	0.45513	0.86629	0.40501	0.98902	0.9614	0.96232	0.97563	0.85238	0.38686	0.25467	0.73651	0.84991	0.7138	0.56669	0.76439	0.7956	0.59718	0.41084	0.64925	0.54602	0.95374	0.90597	0.78672	0.79937	0.66009	0.36159	0.28006	0.88891	0.99187	0.8877	0.38987	0.89296	0.56484	0.91736	0.66183	0.41494	0.81811	0.58248	0.71953	0.89165	0.76741	0.63772	0.7792	0.67213	0.77114	0.74715	0.69241	0.85067	0.86081	0.79564	0.68836	0.81694	0.77939	0.96251	0.3961	0.76082	0.54083	0.78776	0.46156	0.68943	0.92202	0.90738	0.86465	0.89222	0.57442	0.95954	0.35468	0.24003	0.81489	0.46893	0.51836	0.74338	0.65205	0.30652	0.74936	0.31139	0.72093	0.53833	0.60838	0.53101	0.75075	0.55937	0.75248	0.36749	0.22401	0.62586	0.09422	0.21391	0.18576	0.12768	0.06965	0.88258	0.74942	0.92463	0.08272	0.06368	0.0624	0.07275	0.21416	0.01018	0.14394	0.06022	0.01353	0.14198	0.92922	0.80811	0.40824	0.29278	0.86097	0.74015	0.1177	0.0103	0.14902	0.03711	0.08597	0.62144	0.54941	0.90098	0.43733	0.91669	0.74772	0.84105	0.9472	0.55284	0.68565	0.54135	0.83061	0.28425	0.77692	0.44576	0.75048	0.13178	0.41845	0.14046	0.71858	0.57626	0.8981	0.24166	0.83783	0.02737	0.19905	0.29097	0.03942	0.03612	0.0874	0.02057	0.05547
BIOCARTA_MAPK_PATHWAY	0.567655	0.67982	0.35028	0.32063	0.51354	0.30349	0.38893	0.68998	0.69036	0.52031	0.70502	0.70179	0.81743	0.35881	0.61849	0.50711	0.71872	0.74795	0.60852	0.83907	0.82383	0.21973	0.05012	0.54908	0.601	0.46821	0.29224	0.72124	0.38581	0.5821	0.71138	0.33231	0.84693	0.10618	0.41082	0.41591	0.26587	0.73239	0.65008	0.80285	0.93919	0.52943	0.70213	0.82535	0.60246	0.28179	0.97233	0.94543	0.91548	0.06591	0.20578	0.02589	0.34581	0.39036	0.9778	0.98801	0.93489	0.12801	0.31348	0.17233	0.13685	0.57238	0.90681	0.68802	0.86413	0.03118	0.14902	0.2816	0.04532	0.53644	0.9419	0.98948	0.94505	0.37859	0.50185	0.79994	0.32417	0.09853	0.77813	0.17919	0.65262	0.04823	0.47272	0.20315	0.45399	0.64189	0.58842	0.66318	0.46569	0.64802	0.23326	0.76189	0.35205	0.16474	0.60418	0.27942	0.60619	0.75386	0.71537	0.8822	0.94955	0.87394	0.39222	0.65167	0.66903	0.99198	0.46345	0.8909	0.42242	0.93	0.66186	0.53525	0.51322	0.02075	0.25154	0.06178	0.12966	0.62708	0.84567	0.89263	0.78164	0.20245	0.31044	0.30609	0.16715	0.19883	0.79051	0.67193	0.5576	0.9774	0.51365	0.97054	0.61266	0.71872	0.04685	0.24987	0.27955	0.96712	0.47971	0.88019	0.93926	0.61015	0.16246	0.76238	0.46005	0.95794	0.77516	0.94906	0.90528	0.23454	0.04996	0.23557	0.26066	0.72506	0.50332	0.92857	0.8635	0.64009	0.17511	0.7356	0.65567	0.90119	0.51806	0.82245	0.74622	0.463	0.33522	0.35555	0.14559	0.80743	0.26069	0.73189	0.61754	0.70715	0.12718	0.59362	0.37586	0.90907	0.89808	0.80354	0.63695	0.63036	0.20823	0.24289	0.60085	0.92983	0.25701	0.82525	0.59605	0.20558	0.34921	0.22799	0.34364	0.42695	0.68663	0.68498	0.35987	0.61722	0.56293	0.55531	0.77778	0.39649	0.39238	0.36918	0.73707	0.71275	0.66138	0.83756	0.46584	0.89197	0.7508	0.88799	0.95703	0.75592	0.38177	0.33329	0.36528	0.62931	0.25381	0.52206	0.5889	0.86316	0.6876	0.85847	0.71574	0.07954	0.49286	0.29503	0.12771	0.67596	0.2185	0.47978	0.50039	0.40026	0.17019	0.62363	0.10976	0.5815	0.84091	0.81843	0.16393	0.51342	0.4784	0.42535	0.54315	0.28441	0.50915	0.32848	0.46888	0.50449	0.35358	0.24215	0.4133	0.96165	0.95095	0.73642	0.97663
BIOCARTA_CARM_ER_PATHWAY	0.5677	0.15014	0.27406	0.15791	0.31739	0.25286	0.64455	0.20538	0.63577	0.2551	0.25027	0.33029	0.302	0.65874	0.89011	0.61758	0.67253	0.24663	0.38569	0.22807	0.59258	0.43628	0.67364	0.94037	0.82709	0.837	0.92358	0.98136	0.90261	0.6997	0.95042	0.71472	0.95195	0.07784	0.15027	0.23563	0.30201	0.07865	0.37993	0.71658	0.89892	0.15041	0.45569	0.50665	0.1013	0.42779	0.49515	0.47726	0.9262	0.15592	0.43725	0.13719	0.44975	0.53282	0.84053	0.95483	0.98013	0.29977	0.40189	0.52779	0.24279	0.82704	0.98725	0.82775	0.91597	0.49503	0.45944	0.72318	0.56227	0.29904	0.00965	0.2767	0.10228	0.72001	0.78188	0.70844	0.49376	0.94069	0.34034	0.66365	0.75709	0.77872	0.04469	0.16512	0.30424	0.02223	0.02871	0.07545	0.01528	0.83108	0.56798	0.80829	0.3128	0.4991	0.05024	0.01691	0.47573	0.48941	0.44837	0.46453	0.17914	0.48935	0.38862	0.33282	0.1365	0.51204	0.52522	0.65009	0.7158	0.38339	0.12107	0.14671	0.18399	0.26125	0.39421	0.20706	0.29865	0.35297	0.35624	0.38827	0.34046	0.20486	0.45081	0.58234	0.07322	0.81308	0.25267	0.05463	0.52189	0.18377	0.41578	0.64105	0.23311	0.35353	0.79283	0.68488	0.4918	0.62063	0.53495	0.90225	0.27231	0.36527	0.49574	0.56742	0.28463	0.50823	0.35364	0.28623	0.5014	0.94174	0.75905	0.63991	0.73913	0.57297	0.43336	0.42523	0.62509	0.4342	0.37688	0.44425	0.66577	0.81958	0.92419	0.96253	0.94249	0.98584	0.91996	0.90793	0.99249	0.97984	0.96435	0.97918	0.9866	0.98858	0.96652	0.96147	0.99295	0.61892	0.84716	0.70899	0.63089	0.42189	0.46215	0.83831	0.80293	0.77371	0.87435	0.96904	0.61509	0.64391	0.24335	0.17278	0.51045	0.32655	0.77666	0.62941	0.85248	0.61041	0.87122	0.75948	0.81568	0.85066	0.95478	0.96495	0.68198	0.70688	0.96657	0.46838	0.98664	0.25533	0.37154	0.15666	0.4217	0.40045	0.33946	0.5474	0.28668	0.59211	0.90938	0.89941	0.60389	0.58079	0.39124	0.10796	0.72601	0.68887	0.6876	0.93527	0.40863	0.90101	0.86685	0.78302	0.69564	0.80793	0.97771	0.96165	0.84089	0.95798	0.60612	0.6926	0.79614	0.40187	0.85983	0.45719	0.70365	0.81119	0.76736	0.85988	0.65111	0.31008	0.63039	0.59335	0.45188	0.59269	0.60986	0.30079	0.60605
KEGG_GLIOMA	0.568415	0.97421	0.66645	0.87143	0.9342	0.76047	0.15011	0.10484	0.4015	0.53887	0.143	0.24358	0.8172	0.9259	0.57403	0.66188	0.8232	0.66949	0.11958	0.2291	0.42951	0.45059	0.34956	0.61448	0.72963	0.38687	0.53499	0.66923	0.20225	0.57216	0.49478	0.32241	0.75497	0.26697	0.02981	0.11448	0.11176	0.07076	0.01062	0.2206	0.05099	0.23688	0.20941	0.3445	0.30863	0.71064	0.32336	0.52676	0.71761	0.76688	0.55992	0.23409	0.83341	0.6511	0.17887	0.27481	0.46046	0.41602	0.1938	0.38	0.39734	0.97476	0.82246	0.70584	0.94898	0.7627	0.15433	0.4262	0.84568	0.52436	0.57266	0.37289	0.91794	0.61326	0.77692	0.65213	0.75479	0.98827	0.94145	0.69017	0.98946	0.64744	0.56803	0.53765	0.94026	0.91228	0.72962	0.76299	0.92694	0.37038	0.62063	0.80152	0.27	0.91877	0.93019	0.92031	0.98756	0.542	0.73903	0.9854	0.85802	0.94089	0.76848	0.66475	0.90712	0.96305	0.89255	0.89835	0.96343	0.99513	0.97084	0.99663	0.95836	0.28318	0.27775	0.1419	0.55517	0.39674	0.72873	0.42378	0.80067	0.16253	0.64782	0.67683	0.2814	0.98825	0.91416	0.52202	0.96801	0.35566	0.40462	0.63267	0.07253	0.12933	0.41479	0.84958	0.45107	0.94209	0.88227	0.94065	0.35358	0.09825	0.1836	0.27917	0.64086	0.34119	0.31543	0.37661	0.33638	0.891	0.84149	0.84391	0.85371	0.67379	0.26298	0.65494	0.30977	0.59284	0.93726	0.51358	0.95649	0.66019	0.7772	0.92698	0.25258	0.54952	0.84384	0.97704	0.85345	0.8227	0.97282	0.94704	0.96388	0.27559	0.87904	0.85453	0.96409	0.14437	0.13455	0.59739	0.65453	0.17131	0.42804	0.67444	0.47588	0.62551	0.83092	0.74581	0.23702	0.2457	0.70706	0.13468	0.90813	0.88257	0.85231	0.93069	0.47603	0.42759	0.27345	0.01194	0.04161	0.93781	0.80417	0.85555	0.03701	0.5688	0.7906	0.07707	0.66559	0.2255	0.10275	0.19287	0.00663	0.00411	0.26592	0.09361	0.00284	0.15561	0.11216	0.44564	0.05399	0.00806	0.01569	0.01928	0.00739	0.54446	0.74706	0.90074	0.50846	0.57988	0.77726	0.56569	0.157	0.56317	0.86361	0.9103	0.23583	0.1235	0.80159	0.2398	0.44557	0.66535	0.64498	0.6659	0.56372	0.53248	0.59574	0.35752	0.60426	0.26518	0.31101	0.53787	0.20241	0.17722	0.25432	0.11019	0.13404
REACTOME_ENDOGENOUS_STEROLS	0.56866	0.87625	0.97512	0.82324	0.92354	0.94022	0.63244	0.20441	0.89177	0.88899	0.21905	0.65617	0.34185	0.97415	0.9445	0.77239	0.84556	0.73508	0.52423	0.48876	0.58631	0.49999	0.74996	0.17861	0.3174	0.67355	0.68458	0.81812	0.09994	0.52802	0.26312	0.18372	0.24013	0.78804	0.39992	0.41319	0.29299	0.2335	0.70169	0.71262	0.24566	0.84823	0.59433	0.75095	0.77814	0.21101	0.45234	0.03465	0.28909	0.94419	0.6876	0.7501	0.73462	0.64289	0.38507	0.05853	0.31241	0.74929	0.18918	0.55858	0.18634	0.97979	0.79607	0.78856	0.76106	0.83192	0.8286	0.65287	0.65919	0.26377	0.5928	0.89888	0.54955	0.58995	0.24958	0.72551	0.06824	0.77744	0.55438	0.09168	0.4959	0.58612	0.10997	0.78995	0.33713	0.20704	0.24679	0.62696	0.33302	0.56207	0.84721	0.76332	0.62479	0.25076	0.25467	0.14956	0.46701	0.53766	0.87194	0.86742	0.57059	0.92426	0.99918	0.99928	0.99831	0.88135	0.99901	0.9467	0.98457	0.57116	0.95437	0.99539	0.84946	0.69863	0.30662	0.28314	0.52558	0.27963	0.28027	0.33186	0.40969	0.58692	0.15516	0.4572	0.22301	0.79065	0.42214	0.32924	0.4587	0.75167	0.22977	0.42787	0.41821	0.09911	0.43165	0.30179	0.11662	0.65792	0.67734	0.71598	0.74973	0.23611	0.39566	0.29021	0.47997	0.62586	0.73986	0.7428	0.68223	0.85236	0.96564	0.92859	0.79145	0.9077	0.77806	0.90038	0.80023	0.39407	0.83702	0.80418	0.37941	0.2206	0.27436	0.34655	0.136	0.16375	0.57867	0.88954	0.5821	0.55019	0.81198	0.75816	0.88521	0.03178	0.6536	0.32532	0.4528	0.94054	0.10972	0.56673	0.32346	0.09512	0.1546	0.68714	0.31289	0.89521	0.15965	0.82781	0.21454	0.75884	0.61136	0.57167	0.72824	0.27575	0.71011	0.16288	0.48205	0.5812	0.72488	0.34618	0.33635	0.17308	0.14753	0.3232	0.03123	0.82094	0.91572	0.52293	0.47446	0.32466	0.76774	0.26915	0.35743	0.75526	0.97483	0.72835	0.75758	0.21024	0.43605	0.15656	0.08051	0.58136	0.7459	0.46011	0.48614	0.19649	0.74383	0.18118	0.58936	0.58248	0.99966	0.84257	0.98973	0.63801	0.91791	0.84648	0.57572	0.61573	0.9435	0.57934	0.43527	0.05507	0.0389	0.06699	0.01946	0.01735	0.01276	0.03331	0.01406	0.07131	0.08216	0.09155	0.0098	0.13735	0.02403	0.02824	0.02387
BIOCARTA_AKAPCENTROSOME_PATHWAY	0.569185	0.81435	0.37997	0.72646	0.42294	0.35974	0.37569	0.4747	0.32423	0.76937	0.94603	0.62998	0.81099	0.14846	0.43686	0.06255	0.57518	0.23668	0.46024	0.69236	0.09232	0.04823	0.14602	0.15462	0.07931	0.57972	0.29363	0.36114	0.42288	0.03497	0.18856	0.13727	0.28202	0.4762	0.17737	0.37281	0.25671	0.49431	0.66288	0.08897	0.35717	0.38812	0.21397	0.24555	0.21029	0.20113	0.81573	0.63405	0.79713	0.44881	0.60867	0.60727	0.56647	0.72925	0.89118	0.4769	0.57934	0.41546	0.48555	0.34493	0.75288	0.22055	0.80381	0.77871	0.83595	0.70893	0.88724	0.5625	0.79449	0.8207	0.7298	0.39174	0.79309	0.58093	0.24247	0.56338	0.19445	0.23088	0.91232	0.19058	0.95021	0.3235	0.34491	0.2063	0.76909	0.75227	0.58358	0.23251	0.79241	0.2336	0.05036	0.08086	0.15846	0.29745	0.82156	0.65155	0.95052	0.6463	0.4519	0.76534	0.80204	0.79208	0.31141	0.29876	0.63072	0.68006	0.36722	0.55217	0.65081	0.6256	0.57864	0.41595	0.88462	0.84437	0.82385	0.7093	0.89726	0.83687	0.55197	0.35627	0.79336	0.52491	0.15889	0.21333	0.39623	0.82386	0.90994	0.88486	0.98072	0.40508	0.70449	0.87422	0.12671	0.38731	0.29311	0.21286	0.21463	0.91648	0.8645	0.90554	0.86881	0.02345	0.17878	0.44286	0.2371	0.78907	0.77452	0.89929	0.8973	0.47642	0.39531	0.50431	0.59897	0.75198	0.64158	0.74702	0.90291	0.78126	0.68135	0.90092	0.51913	0.91777	0.97105	0.98988	0.87758	0.94539	0.80944	0.6912	0.84019	0.96948	0.84082	0.97233	0.93441	0.92576	0.834	0.96751	0.83017	0.13229	0.24903	0.72097	0.59303	0.7265	0.63998	0.27214	0.71192	0.4846	0.55145	0.61383	0.69706	0.17664	0.5409	0.32248	0.72205	0.70172	0.78108	0.84983	0.56391	0.84943	0.5719	0.70405	0.77517	0.75658	0.66237	0.50942	0.22763	0.25013	0.37076	0.67365	0.79772	0.69495	0.69783	0.76614	0.49774	0.66711	0.47953	0.35722	0.6285	0.45525	0.45028	0.35813	0.54628	0.35319	0.58846	0.78534	0.6376	0.13909	0.11071	0.51112	0.20188	0.96933	0.4504	0.59423	0.83474	0.21215	0.16475	0.33532	0.03462	0.62481	0.55285	0.70521	0.59043	0.61305	0.59592	0.61879	0.48934	0.30584	0.46535	0.25299	0.42202	0.51033	0.47353	0.38167	0.38023	0.16593	0.37094	0.34538	0.22925
BIOCARTA_CELLCYCLE_PATHWAY	0.56951	0.155	0.14278	0.39756	0.10313	0.43779	0.88036	0.55164	0.79628	0.32398	0.60692	0.47773	0.87768	0.226	0.39446	0.31818	0.38871	0.64056	0.37753	0.41468	0.67705	0.62282	0.56371	0.36208	0.66005	0.94788	0.8429	0.63477	0.98159	0.61645	0.6453	0.35721	0.87046	0.77029	0.69914	0.78615	0.73138	0.80729	0.22761	0.4537	0.67694	0.6845	0.53591	0.66754	0.80084	0.50151	0.36626	0.48163	0.74968	0.51566	0.64858	0.84353	0.77801	0.29888	0.37947	0.95691	0.79315	0.53968	0.96087	0.87793	0.84482	0.1446	0.49125	0.13619	0.45947	0.43855	0.34423	0.79549	0.78722	0.87238	0.39704	0.25417	0.90148	0.49594	0.20944	0.62269	0.42606	0.74223	0.54949	0.91097	0.81201	0.56844	0.36552	0.32383	0.59223	0.86386	0.56456	0.24781	0.65993	0.35197	0.21958	0.24039	0.38799	0.74229	0.56618	0.68386	0.81776	0.82838	0.8938	0.77896	0.8195	0.7846	0.5668	0.33015	0.60209	0.81672	0.51487	0.42153	0.55392	0.75231	0.405	0.61341	0.51239	0.88148	0.71581	0.91662	0.93162	0.58302	0.32327	0.43057	0.55548	0.73818	0.56799	0.82887	0.86245	0.84024	0.25673	0.43721	0.48848	0.58766	0.90056	0.48919	0.40191	0.75519	0.69702	0.47866	0.7594	0.74915	0.88513	0.85927	0.50429	0.48075	0.89245	0.70083	0.62233	0.45795	0.70656	0.4541	0.58898	0.19966	0.24695	0.1095	0.13895	0.69107	0.51263	0.24763	0.56562	0.76866	0.55846	0.31736	0.50916	0.72348	0.90035	0.60334	0.67286	0.80043	0.53632	0.46126	0.73297	0.38731	0.58793	0.41904	0.28457	0.5671	0.65545	0.67505	0.76694	0.32745	0.75229	0.99838	0.12015	0.36921	0.29183	0.3315	0.30232	0.99448	0.78279	0.94732	0.84617	0.27607	0.16495	0.72001	0.31235	0.52639	0.60673	0.48285	0.47177	0.32462	0.75021	0.64911	0.5323	0.79909	0.94395	0.85708	0.51919	0.39774	0.47992	0.35233	0.36516	0.23385	0.64034	0.44295	0.46607	0.37183	0.6878	0.89451	0.86554	0.57058	0.62188	0.43206	0.73615	0.36785	0.78322	0.50856	0.47798	0.61403	0.8877	0.64734	0.94493	0.61297	0.4495	0.39245	0.42264	0.53574	0.54181	0.37401	0.40375	0.61834	0.24542	0.53763	0.5419	0.87831	0.93312	0.84152	0.93256	0.83823	0.7769	0.55648	0.88237	0.50623	0.74599	0.68691	0.6462	0.30472	0.48605	0.57295	0.2179
BIOCARTA_TH1TH2_PATHWAY	0.56981	0.5703	0.6577	0.78437	0.45536	0.34671	0.32801	0.40375	0.60531	0.59863	0.22537	0.5292	0.64749	0.15565	0.36556	0.34974	0.74752	0.33082	0.39677	0.76428	0.21662	0.04529	0.6084	0.72092	0.43003	0.80824	0.54935	0.84637	0.72004	0.21028	0.44282	0.31728	0.83294	0.82566	0.73587	0.87116	0.63106	0.51609	0.38496	0.57877	0.76915	0.73427	0.39495	0.52193	0.63312	0.2657	0.56932	0.78496	0.72362	0.96038	0.98289	0.9796	0.97647	0.86495	0.9392	0.89609	0.92814	0.98385	0.83572	0.8579	0.93053	0.45007	0.76325	0.64041	0.88716	0.89817	0.81252	0.95112	0.2396	0.12693	0.2258	0.4688	0.04069	0.67373	0.32239	0.43252	0.40097	0.02925	0.09753	0.06821	0.11732	0.05628	0.52088	0.81004	0.16128	0.1233	0.34498	0.5339	0.24305	0.487	0.19789	0.40048	0.39071	0.044	0.24267	0.41336	0.16877	0.90772	0.79726	0.63421	0.62198	0.51916	0.59409	0.53219	0.67807	0.61468	0.45054	0.39577	0.3144	0.93186	0.89002	0.9606	0.72351	0.80728	0.96077	0.87824	0.78664	0.8021	0.60931	0.66443	0.5672	0.83266	0.52847	0.63749	0.55933	0.08365	0.33052	0.38485	0.18716	0.22131	0.43157	0.35642	0.37541	0.77126	0.91356	0.766	0.82649	0.18943	0.36354	0.2742	0.4492	0.34516	0.66715	0.78688	0.92017	0.71696	0.84646	0.72049	0.79012	0.95802	0.9673	0.94324	0.95321	0.74114	0.56513	0.76017	0.58338	0.77466	0.95025	0.82982	0.96407	0.66271	0.64668	0.62791	0.77487	0.6391	0.56406	0.5956	0.57088	0.56588	0.44068	0.59601	0.77833	0.88398	0.74007	0.93404	0.76109	0.4235	0.83444	0.33718	0.75235	0.14953	0.53311	0.89173	0.66007	0.94513	0.71863	0.8031	0.54613	0.42066	0.70434	0.83686	0.76209	0.20464	0.29212	0.03221	0.30104	0.62885	0.90207	0.30213	0.8687	0.04868	0.01491	0.01215	0.13439	0.20384	0.5201	0.85663	0.44312	0.50975	0.6089	0.28933	0.6807	0.66113	0.71477	0.18946	0.80058	0.44196	0.25185	0.29836	0.25909	0.72796	0.8517	0.70756	0.82744	0.36017	0.14585	0.14677	0.39684	0.72657	0.63175	0.60511	0.78579	0.06167	0.04533	0.0709	0.01866	0.75103	0.31336	0.82425	0.39725	0.19908	0.2682	0.27364	0.45585	0.43461	0.55717	0.21587	0.54231	0.279	0.35102	0.35838	0.22363	0.29056	0.20107	0.17915	0.27897
REACTOME_TGF_BETA_RECEPTOR_SIGNALING_ACTIVATES_SMADS	0.56999	0.80961	0.31516	0.41645	0.45418	0.44778	0.50577	0.59471	0.81559	0.36216	0.30833	0.04304	0.81168	0.65912	0.62573	0.40287	0.66981	0.83958	0.65681	0.42776	0.62176	0.86774	0.46599	0.42406	0.58186	0.55273	0.48815	0.51372	0.05353	0.93213	0.73885	0.46974	0.71014	0.22844	0.09143	0.25411	0.18213	0.06098	0.75189	0.76313	0.78211	0.31088	0.55664	0.30295	0.80927	0.1979	0.80132	0.17474	0.6479	0.31512	0.50922	0.79915	0.32898	0.26123	0.72562	0.41214	0.4639	0.45122	0.69095	0.91085	0.37819	0.43128	0.64196	0.57172	0.56114	0.53532	0.34693	0.97065	0.36447	0.1934	0.93316	0.87067	0.80394	0.93844	0.90171	0.86101	0.85924	0.49665	0.79648	0.28152	0.62059	0.74066	0.96088	0.93472	0.91022	0.7948	0.86527	0.93051	0.9219	0.87877	0.83818	0.89243	0.90991	0.68212	0.89095	0.97084	0.85399	0.59128	0.43683	0.74306	0.50192	0.87041	0.872	0.83919	0.9588	0.6992	0.82875	0.70641	0.69796	0.56507	0.89496	0.79573	0.87288	0.57616	0.61903	0.95567	0.49919	0.39186	0.38931	0.57977	0.47664	0.93999	0.91727	0.98285	0.78364	0.30251	0.41434	0.25376	0.36085	0.79185	0.34275	0.78472	0.44533	0.86338	0.41219	0.54766	0.61729	0.83137	0.63557	0.74351	0.65461	0.77763	0.44066	0.60635	0.50986	0.48599	0.55569	0.46879	0.58112	0.37092	0.284	0.24611	0.41934	0.43047	0.388	0.48955	0.26237	0.58171	0.37283	0.42508	0.59222	0.57648	0.41851	0.6638	0.68908	0.68244	0.68326	0.59285	0.96327	0.63911	0.54294	0.58235	0.55574	0.57779	0.47591	0.51125	0.50484	0.96728	0.98056	0.88016	0.80155	0.87999	0.66674	0.1025	0.65018	0.78717	0.60724	0.8575	0.87505	0.79404	0.83011	0.40118	0.55411	0.50048	0.70652	0.55913	0.74624	0.72073	0.63759	0.12529	0.65994	0.36331	0.06674	0.11831	0.31577	0.96232	0.8198	0.73255	0.64826	0.31619	0.20589	0.11722	0.21036	0.43428	0.37667	0.199	0.2825	0.18177	0.27775	0.38067	0.09594	0.51567	0.20689	0.15728	0.24997	0.78787	0.26225	0.49887	0.73072	0.56826	0.29583	0.41587	0.75438	0.62735	0.27628	0.57192	0.52936	0.68404	0.75247	0.3043	0.59403	0.36587	0.30632	0.22385	0.56595	0.52651	0.64296	0.10371	0.51592	0.20326	0.09356	0.29391	0.06925	0.36333	0.14185	0.05304	0.13679
KEGG_HISTIDINE_METABOLISM	0.570225	0.6956	0.76341	0.90801	0.40655	0.55326	0.36265	0.714	0.49021	0.65739	0.29719	0.74331	0.78273	0.85164	0.57	0.75378	0.355	0.95786	0.56813	0.5217	0.52414	0.33318	0.77698	0.73938	0.44403	0.57041	0.62167	0.72792	0.42466	0.42145	0.35125	0.29241	0.47922	0.45419	0.53388	0.58517	0.5946	0.96972	0.92383	0.78301	0.68671	0.62747	0.77197	0.77889	0.61344	0.8744	0.83593	0.99654	0.44623	0.21219	0.19735	0.26821	0.29592	0.10563	0.2275	0.31286	0.19479	0.18479	0.21807	0.31752	0.17004	0.44245	0.22312	0.24541	0.24055	0.17788	0.42199	0.39699	0.25185	0.48447	0.99154	0.94698	0.82492	0.36279	0.5927	0.51858	0.62583	0.35086	0.68804	0.8857	0.24459	0.25048	0.79599	0.63107	0.41839	0.96593	0.96133	0.99132	0.88307	0.6283	0.83111	0.46095	0.79104	0.33049	0.75657	0.78004	0.40994	0.15259	0.95762	0.56039	0.97492	0.47125	0.91816	0.80616	0.91212	0.84474	0.82686	0.49479	0.31915	0.99262	0.97931	0.6353	0.99919	0.34253	0.33055	0.33868	0.36795	0.44907	0.57715	0.69067	0.50698	0.6612	0.51658	0.40097	0.5625	0.26288	0.41785	0.54759	0.19991	0.89748	0.67732	0.56225	0.81529	0.64671	0.96608	0.67485	0.72276	0.73245	0.54438	0.57004	0.4187	0.80388	0.89024	0.4564	0.58175	0.40162	0.18639	0.20993	0.20606	0.44321	0.77042	0.4353	0.48992	0.55463	0.639	0.57758	0.6133	0.3413	0.69219	0.26535	0.47836	0.36227	0.43825	0.31172	0.76611	0.73347	0.96237	0.47308	0.96366	0.36396	0.42252	0.26113	0.17145	0.43425	0.68845	0.2627	0.52546	0.90796	0.56879	0.47907	0.15051	0.44803	0.48929	0.96254	0.65078	0.93926	0.74723	0.45946	0.54229	0.66196	0.39543	0.99478	0.33946	0.7799	0.44318	0.64285	0.80801	0.7063	0.3674	0.18142	0.41909	0.35327	0.55577	0.22652	0.84148	0.85856	0.62395	0.86261	0.56027	0.96495	0.79268	0.69516	0.94955	0.80025	0.51711	0.87208	0.61432	0.94896	0.89197	0.95182	0.99039	0.92101	0.54017	0.55182	0.68416	0.05694	0.22561	0.18657	0.61578	0.01591	0.46668	0.08463	0.05693	0.15638	0.54463	0.20264	0.26526	0.5409	0.88196	0.38152	0.79769	0.97566	0.97951	0.88178	0.84289	0.97016	0.68346	0.93564	0.67999	0.86487	0.95957	0.71665	0.94108	0.99141	0.94149	0.93629	0.93604
REACTOME_ABORTIVE_ELONGATION_OF_HIV1_TRANSCRIPT_IN_THE_ABSENCE_OF_TAT	0.570305	0.44247	0.50242	0.60883	0.59568	0.62126	0.33893	0.58994	0.70641	0.46722	0.23188	0.72354	0.66811	0.55111	0.53814	0.6382	0.70949	0.76453	0.64308	0.85136	0.42567	0.17619	0.02909	0.15457	0.24912	0.47327	0.21151	0.31331	0.06827	0.59093	0.2344	0.35259	0.40841	0.48114	0.65544	0.85814	0.54055	0.75735	0.4526	0.67038	0.53966	0.82209	0.87614	0.94926	0.72095	0.44548	0.08673	0.75989	0.43488	0.35815	0.54997	0.51274	0.5306	0.62507	0.51574	0.40068	0.47412	0.64458	0.69693	0.85185	0.44591	0.65772	0.75442	0.76911	0.81967	0.57237	0.46627	0.92069	0.47119	0.32861	0.48122	0.14654	0.56839	0.63357	0.51743	0.81843	0.47753	0.48607	0.51344	0.1286	0.84457	0.23086	0.64782	0.37839	0.69564	0.90187	0.71914	0.43809	0.77911	0.76349	0.521	0.557	0.67703	0.63253	0.82038	0.56874	0.92807	0.60578	0.70477	0.82883	0.72984	0.4822	0.452	0.36471	0.56515	0.4617	0.26608	0.65893	0.39526	0.61198	0.60671	0.65401	0.40714	0.65094	0.80294	0.71119	0.71309	0.69652	0.91385	0.72525	0.79688	0.62824	0.74876	0.78674	0.59274	0.74015	0.90683	0.80601	0.95112	0.88763	0.61166	0.96422	0.41132	0.67162	0.49439	0.71207	0.28968	0.84795	0.63302	0.88361	0.31222	0.44487	0.14339	0.51415	0.20833	0.82125	0.49281	0.6148	0.49128	0.07498	0.12578	0.12885	0.133	0.30824	0.05412	0.13089	0.17671	0.37676	0.08421	0.26642	0.23492	0.95669	0.90897	0.94216	0.87577	0.70309	0.56906	0.53009	0.47436	0.95054	0.8117	0.90855	0.85466	0.65805	0.59973	0.81566	0.44152	0.36743	0.09949	0.79695	0.6121	0.50672	0.46913	0.03636	0.46143	0.37569	0.16208	0.47338	0.32923	0.54147	0.52576	0.22345	0.81936	0.60349	0.44997	0.59275	0.50729	0.64488	0.16136	0.45478	0.63535	0.43951	0.48005	0.41779	0.69746	0.46775	0.44357	0.52937	0.70585	0.77396	0.75962	0.49911	0.98297	0.15022	0.28474	0.244	0.50633	0.67924	0.3347	0.28632	0.30038	0.73479	0.68074	0.74249	0.92479	0.223	0.36823	0.79997	0.37672	0.58567	0.62675	0.72414	0.58867	0.55648	0.56683	0.71823	0.52598	0.8697	0.59294	0.84649	0.75475	0.7383	0.61123	0.68369	0.57155	0.49387	0.47092	0.50524	0.58845	0.76615	0.45174	0.51861	0.46761	0.92359	0.74638	0.78902	0.92567
REACTOME_APOPTOTIC_CLEAVAGE_OF_CELL_ADHESION_PROTEINS	0.570455	0.36784	0.29544	0.20974	0.48151	0.42462	0.69182	0.98979	0.95071	0.35457	0.45831	0.31595	0.18191	0.57017	0.75757	0.51246	0.91706	0.83505	0.99118	0.91288	0.99617	0.92212	0.6065	0.52046	0.94134	0.57828	0.29992	0.58985	0.75115	0.90077	0.84895	0.99034	0.96428	0.2304	0.26248	0.24961	0.21815	0.27503	0.46023	0.40494	0.83367	0.48973	0.87459	0.38812	0.76929	0.09543	0.52037	0.34448	0.81688	0.29311	0.3121	0.40641	0.38011	0.27886	0.56403	0.76174	0.86803	0.21333	0.71912	0.36825	0.25586	0.56846	0.66259	0.23951	0.84006	0.32864	0.52105	0.57178	0.54215	0.36736	0.54109	0.36229	0.80424	0.85988	0.84044	0.8864	0.6863	0.40999	0.57115	0.32346	0.72514	0.51943	0.46724	0.32943	0.95752	0.68855	0.51027	0.21178	0.60531	0.33508	0.19366	0.2384	0.41459	0.58913	0.47904	0.6924	0.79269	0.57074	0.3756	0.73133	0.94067	0.7365	0.31023	0.23759	0.40359	0.87597	0.438	0.7992	0.80175	0.75174	0.81808	0.84295	0.88393	0.51214	0.8294	0.81858	0.59132	0.8272	0.82499	0.73368	0.81995	0.67331	0.91268	0.86752	0.77138	0.50832	0.91128	0.93119	0.69282	0.78447	0.78778	0.88197	0.91936	0.54739	0.22411	0.40305	0.37767	0.84368	0.42145	0.81122	0.70759	0.94338	0.71248	0.85018	0.90556	0.8679	0.79036	0.84269	0.9191	0.53764	0.21736	0.55156	0.23667	0.77923	0.35109	0.65486	0.72337	0.92581	0.49282	0.80788	0.60186	0.3433	0.59076	0.8088	0.46325	0.43697	0.16326	0.43051	0.15054	0.63325	0.57837	0.80168	0.88971	0.58415	0.35389	0.68569	0.58948	0.70957	0.98879	0.77839	0.84812	0.90944	0.58781	0.7782	0.93489	0.67024	0.74926	0.81643	0.66956	0.76616	0.86091	0.91747	0.92415	0.56995	0.24616	0.60841	0.31528	0.50229	0.20856	0.47298	0.23815	0.64822	0.21902	0.92724	0.13351	0.4569	0.17443	0.33709	0.39646	0.41149	0.02194	0.1983	0.05216	0.01001	0.01212	0.09137	0.01731	0.20895	0.09525	0.16058	0.10901	0.17013	0.00477	0.08822	0.02736	0.7408	0.9536	0.82901	0.73009	0.70068	0.09612	0.50389	0.42245	0.88003	0.60585	0.84117	0.68754	0.59836	0.21929	0.84062	0.75188	0.20454	0.11011	0.21237	0.29058	0.42976	0.22385	0.12581	0.29166	0.22171	0.08723	0.33621	0.11557	0.06528	0.0237	0.11701	0.03261
BIOCARTA_FREE_PATHWAY	0.570705	0.91899	0.81405	0.67246	0.93692	0.91749	0.73597	0.49019	0.77766	0.48898	0.04595	0.26441	0.55052	0.71625	0.91613	0.6981	0.75318	0.88707	0.89468	0.92649	0.48962	0.96264	0.91734	0.5864	0.84171	0.78835	0.50152	0.73763	0.65909	0.65063	0.9068	0.82053	0.66969	0.79821	0.64426	0.68734	0.83667	0.67216	0.17314	0.04412	0.23023	0.26725	0.05034	0.13728	0.12935	0.99545	0.66896	0.82077	0.83442	0.63847	0.40725	0.45502	0.72565	0.6232	0.54987	0.34133	0.63503	0.3943	0.1096	0.15143	0.28968	0.78452	0.87929	0.81868	0.86383	0.86673	0.70793	0.21656	0.9356	0.9918	0.79671	0.21176	0.94766	0.25602	0.25189	0.23143	0.3992	0.64104	0.9852	0.53998	0.91231	0.21669	0.61754	0.49953	0.57792	0.69348	0.42678	0.38005	0.587	0.29202	0.36464	0.39809	0.57462	0.5044	0.80463	0.44	0.81619	0.63877	0.16793	0.3509	0.89124	0.32568	0.35294	0.57955	0.5239	0.2353	0.39083	0.294	0.44305	0.23564	0.55452	0.36465	0.71387	0.73004	0.68885	0.50272	0.83136	0.81058	0.63357	0.3976	0.84575	0.52727	0.30424	0.34637	0.52155	0.92196	0.97349	0.86249	0.96091	0.7723	0.35478	0.81922	0.18154	0.2574	0.51859	0.86209	0.27748	0.71534	0.96947	0.57661	0.99864	0.31264	0.50895	0.77091	0.28718	0.94062	0.94914	0.93848	0.83077	0.84314	0.8466	0.94726	0.80795	0.99702	0.9894	0.98884	0.99927	0.73676	0.91327	0.86506	0.33897	0.42978	0.49726	0.7134	0.1531	0.49778	0.44222	0.70368	0.42305	0.39427	0.80279	0.65666	0.7839	0.17783	0.36248	0.72289	0.11303	0.16971	0.06486	0.45027	0.3537	0.12333	0.16668	0.46726	0.41709	0.35968	0.64738	0.53465	0.34863	0.54077	0.68247	0.11665	0.78992	0.29758	0.19615	0.24386	0.41936	0.17005	0.32506	0.47224	0.14496	0.14127	0.12166	0.09212	0.66108	0.24898	0.23063	0.25808	0.44348	0.33717	0.35243	0.74213	0.31478	0.3571	0.81025	0.96472	0.76161	0.99618	0.94234	0.95818	0.9915	0.10313	0.14467	0.41825	0.21565	0.41308	0.31737	0.72367	0.87473	0.56622	0.6989	0.90682	0.6498	0.1194	0.15213	0.17322	0.39363	0.1982	0.27118	0.24809	0.22905	0.46776	0.56679	0.81692	0.39084	0.51721	0.76852	0.58384	0.60299	0.64762	0.91673	0.914	0.86025	0.27619	0.61019	0.70361	0.55623
BIOCARTA_IL10_PATHWAY	0.57227	0.82273	0.95695	0.69205	0.86108	0.9575	0.68473	0.09665	0.80729	0.9595	0.86619	0.96245	0.58064	0.93507	0.71731	0.89037	0.84034	0.39725	0.76763	0.50209	0.77884	0.94868	0.88026	0.67224	0.79913	0.43072	0.20071	0.36532	0.07109	0.90839	0.67801	0.86986	0.82006	0.91941	0.78217	0.85934	0.87997	0.64925	0.41441	0.1785	0.3482	0.74979	0.3634	0.80026	0.49591	0.8913	0.28215	0.6367	0.70163	0.66321	0.53973	0.35108	0.73556	0.46723	0.18905	0.30424	0.6138	0.48092	0.2465	0.2973	0.27474	0.85907	0.69711	0.68894	0.74784	0.62035	0.50943	0.56974	0.78466	0.4048	0.03572	0.37799	0.21079	0.74025	0.68058	0.84439	0.84548	0.81311	0.27807	0.38003	0.41913	0.45748	0.41185	0.97095	0.54496	0.42298	0.26531	0.64644	0.20478	0.80936	0.43451	0.64604	0.77701	0.48756	0.1538	0.50014	0.29827	0.38407	0.46366	0.65726	0.80106	0.53993	0.8524	0.5989	0.74465	0.59471	0.67111	0.67442	0.85024	0.24488	0.51116	0.5748	0.33314	0.5669	0.45913	0.54229	0.68849	0.18275	0.03526	0.13028	0.13152	0.71151	0.31478	0.53241	0.37833	0.60961	0.12466	0.16114	0.25474	0.22527	0.51277	0.15926	0.69967	0.55998	0.79996	0.50011	0.86048	0.5508	0.82976	0.46992	0.54065	0.44571	0.54206	0.52105	0.81295	0.18945	0.68281	0.266	0.63661	0.78875	0.93923	0.77386	0.8542	0.68861	0.53481	0.73049	0.62644	0.6015	0.87843	0.59568	0.81191	0.50038	0.68342	0.44635	0.55705	0.74605	0.70415	0.76153	0.63992	0.77531	0.80408	0.61214	0.75018	0.42337	0.70487	0.4773	0.75774	0.42865	0.69053	0.17672	0.91166	0.23052	0.28258	0.22063	0.65741	0.46112	0.39238	0.42474	0.45913	0.87047	0.59434	0.86428	0.85727	0.15861	0.43878	0.1403	0.3602	0.35517	0.31109	0.1121	0.75461	0.32651	0.62345	0.75074	0.34358	0.14648	0.47419	0.13693	0.29103	0.17142	0.91373	0.36911	0.58105	0.78628	0.39473	0.86293	0.76908	0.37091	0.71849	0.41494	0.66761	0.61181	0.69457	0.8466	0.76249	0.54092	0.83005	0.25742	0.83716	0.39447	0.82898	0.46171	0.56215	0.89521	0.87672	0.84555	0.52296	0.10672	0.30164	0.26221	0.03503	0.4079	0.51857	0.34504	0.54797	0.62799	0.52331	0.26069	0.57781	0.39975	0.43331	0.35778	0.55261	0.81744	0.79538	0.54013	0.72797
REACTOME_TRANS_GOLGI_NETWORK_VESICLE_BUDDING	0.572555	0.05135	0.11231	0.03651	0.42969	0.22448	0.06913	0.66984	0.27453	0.15342	0.35251	0.06574	0.11144	0.27682	0.2787	0.24405	0.6297	0.19787	0.41279	0.36928	0.20163	0.16411	0.33166	0.15024	0.08742	0.48981	0.87688	0.65821	0.54091	0.26842	0.17267	0.41022	0.21383	0.42179	0.46047	0.35033	0.65653	0.56059	0.7275	0.92695	0.46302	0.41744	0.56574	0.27421	0.6061	0.62675	0.42499	0.58301	0.44692	0.79494	0.62359	0.44218	0.81996	0.58712	0.27486	0.43	0.20863	0.44382	0.60953	0.39438	0.63378	0.57643	0.38013	0.73301	0.59437	0.8014	0.72906	0.77443	0.87933	0.40581	0.44829	0.146	0.17786	0.65693	0.80591	0.59457	0.71019	0.83357	0.24614	0.55764	0.49666	0.61445	0.17508	0.7998	0.20745	0.28779	0.37528	0.37537	0.10572	0.62276	0.81764	0.80557	0.57087	0.55623	0.11527	0.1962	0.15331	0.91563	0.41052	0.89166	0.23859	0.79952	0.93163	0.96399	0.79576	0.76736	0.75905	0.65089	0.52441	0.85912	0.18086	0.64158	0.06851	0.6884	0.3678	0.47012	0.61771	0.37103	0.3795	0.3834	0.2865	0.49855	0.32919	0.4163	0.38552	0.92892	0.38727	0.45395	0.60467	0.04871	0.29876	0.20208	0.15257	0.73811	0.95882	0.94681	0.81879	0.09215	0.57424	0.18346	0.31098	0.66131	0.66119	0.61212	0.65084	0.64928	0.71956	0.83826	0.77612	0.77101	0.91573	0.92114	0.84814	0.6334	0.87778	0.74227	0.7401	0.7435	0.80029	0.87055	0.85587	0.38304	0.94255	0.63663	0.71569	0.69902	0.89801	0.88977	0.84934	0.46281	0.84386	0.61284	0.68175	0.59897	0.81872	0.79734	0.61194	0.07572	0.34792	0.1296	0.86279	0.86909	0.87339	0.92344	0.28455	0.24388	0.68502	0.34871	0.14741	0.65282	0.45204	0.41286	0.76849	0.58095	0.74374	0.71406	0.85898	0.68615	0.44675	0.34362	0.37758	0.65643	0.5996	0.53538	0.62305	0.84751	0.57052	0.66073	0.79376	0.44313	0.43597	0.54675	0.38475	0.22683	0.71082	0.69592	0.25676	0.48603	0.66263	0.46964	0.52916	0.45877	0.24105	0.23244	0.22739	0.75104	0.47292	0.78259	0.80828	0.62056	0.8018	0.73653	0.45491	0.3287	0.75972	0.54262	0.3368	0.88651	0.0527	0.32774	0.33821	0.61879	0.53356	0.58153	0.66088	0.62446	0.77735	0.5641	0.74669	0.68857	0.48865	0.65592	0.52981	0.90429	0.68548	0.6784	0.77741
REACTOME_TRNA_AMINOACYLATION	0.57257	0.474	0.43505	0.10369	0.24914	0.66773	0.54738	0.68174	0.33522	0.03433	0.03611	0.0578	0.60892	0.60901	0.28675	0.70697	0.12219	0.77607	0.85065	0.599	0.33879	0.83587	0.74187	0.74666	0.57154	0.27555	0.44258	0.59201	0.51978	0.56758	0.43694	0.59095	0.33234	0.06041	0.10325	0.05372	0.10504	0.57188	0.56089	0.81174	0.66475	0.11756	0.40969	0.32049	0.53358	0.42923	0.82489	0.71955	0.1711	0.66437	0.59057	0.82434	0.45126	0.51476	0.34551	0.36373	0.17883	0.77508	0.74826	0.66642	0.91826	0.62331	0.10314	0.49637	0.11656	0.68181	0.49082	0.28049	0.67371	0.73061	0.92996	0.9883	0.88677	0.36189	0.69957	0.47652	0.91038	0.88437	0.78985	0.50629	0.55083	0.85149	0.72365	0.53492	0.53678	0.81968	0.88917	0.92056	0.87628	0.86544	0.84076	0.95358	0.88468	0.83615	0.82497	0.77925	0.7166	0.21524	0.62317	0.16644	0.67829	0.21009	0.537	0.6755	0.36141	0.3701	0.70638	0.54809	0.38151	0.34205	0.41886	0.29782	0.53994	0.87013	0.62286	0.91818	0.78791	0.69617	0.86197	0.90639	0.5951	0.85545	0.83622	0.86917	0.95024	0.79573	0.60506	0.89803	0.47727	0.40635	0.59877	0.27036	0.33422	0.72571	0.9132	0.8714	0.95331	0.51113	0.58535	0.57481	0.51917	0.52999	0.41738	0.32626	0.23807	0.39948	0.3387	0.31782	0.32596	0.6024	0.76985	0.61089	0.56908	0.36389	0.18876	0.50358	0.25215	0.58383	0.51073	0.32506	0.44666	0.75923	0.97314	0.6976	0.98707	0.99395	0.98016	0.94785	0.99785	0.91276	0.88411	0.75458	0.84099	0.87956	0.91034	0.82708	0.91316	0.65559	0.10503	0.7357	0.06718	0.12086	0.14584	0.43489	0.23178	0.48865	0.56777	0.81461	0.56451	0.308	0.07003	0.29494	0.1212	0.958	0.98568	0.59332	0.97907	0.98495	0.92055	0.85812	0.93607	0.57326	0.4137	0.09721	0.80746	0.93633	0.88876	0.94834	0.81037	0.91231	0.75939	0.76903	0.55279	0.49023	0.40444	0.51769	0.32255	0.29328	0.3455	0.43647	0.36948	0.74793	0.40188	0.40578	0.26145	0.39673	0.14103	0.06241	0.51972	0.10414	0.24775	0.26343	0.23933	0.16035	0.32603	0.18874	0.45242	0.50678	0.12611	0.23524	0.35821	0.84492	0.64078	0.61395	0.88107	0.88435	0.65512	0.25123	0.81808	0.44168	0.36671	0.45576	0.65964	0.92432	0.82591	0.67051	0.80798
REACTOME_ABCA_TRANSPORTERS_IN_LIPID_HOMEOSTASIS	0.57282	0.43517	0.86363	0.80987	0.77608	0.64928	0.61057	0.04551	0.45161	0.90625	0.87253	0.63282	0.63417	0.65109	0.84223	0.74438	0.79342	0.21149	0.48398	0.33309	0.23403	0.59855	0.66728	0.06883	0.42703	0.89904	0.36639	0.82681	0.41898	0.43055	0.25492	0.21505	0.2784	0.87368	0.72917	0.75772	0.91258	0.54413	0.30344	0.21031	0.36321	0.67935	0.26845	0.42404	0.30058	0.94255	0.68022	0.75219	0.43433	0.74639	0.72642	0.87319	0.53512	0.72191	0.36399	0.31225	0.43829	0.77588	0.51249	0.56844	0.40792	0.73221	0.67663	0.73849	0.63265	0.89684	0.7965	0.98775	0.65015	0.31548	0.29641	0.12154	0.18371	0.95595	0.50885	0.63903	0.75493	0.31933	0.42	0.654	0.43903	0.32248	0.79277	0.4938	0.78678	0.39256	0.58954	0.33765	0.66053	0.23651	0.3579	0.48057	0.31925	0.58853	0.57076	0.75774	0.62535	0.40211	0.46275	0.38816	0.32201	0.32482	0.4114	0.50121	0.67619	0.34215	0.52787	0.44196	0.511	0.65786	0.85018	0.58276	0.61405	0.41747	0.31202	0.58431	0.24024	0.25465	0.12749	0.14129	0.12836	0.64608	0.23322	0.43025	0.24834	0.19495	0.12029	0.05822	0.16881	0.38986	0.38335	0.60321	0.25803	0.16495	0.21536	0.30289	0.2562	0.5691	0.7646	0.37343	0.71222	0.56237	0.10861	0.23297	0.64072	0.41615	0.83047	0.73521	0.83931	0.77816	0.84974	0.94323	0.95516	0.73697	0.96226	0.9495	0.93526	0.75052	0.93969	0.90589	0.87387	0.45268	0.69295	0.63994	0.49176	0.66479	0.46912	0.81786	0.71418	0.55265	0.78987	0.77431	0.70614	0.61213	0.46954	0.57488	0.77421	0.31083	0.38033	0.06985	0.41888	0.13708	0.19231	0.14223	0.43445	0.23082	0.13477	0.1245	0.02092	0.7522	0.50763	0.361	0.66376	0.47726	0.51984	0.8052	0.16086	0.23445	0.74158	0.71772	0.53088	0.96952	0.96283	0.99363	0.52266	0.13864	0.50879	0.30614	0.43053	0.63374	0.84555	0.78281	0.46057	0.95884	0.95815	0.9687	0.92458	0.86111	0.87023	0.89692	0.8175	0.71987	0.87566	0.82782	0.78553	0.85221	0.75566	0.66899	0.69613	0.37975	0.75732	0.75919	0.79922	0.80512	0.84585	0.8164	0.81574	0.64042	0.91263	0.6317	0.70496	0.47962	0.37581	0.54509	0.23021	0.43739	0.27292	0.60068	0.20354	0.66253	0.62001	0.72552	0.45186	0.36989	0.35537	0.38167	0.39135
KEGG_GLYCOSAMINOGLYCAN_DEGRADATION	0.572905	0.31551	0.88089	0.07676	0.84942	0.81885	0.44285	0.78963	0.638	0.01321	0.10878	0.00505	0.62081	0.83537	0.76036	0.93385	0.69183	0.51174	0.18383	0.12101	0.20279	0.25137	0.07872	0.78391	0.14476	0.36268	0.97588	0.72983	0.48252	0.39057	0.47802	0.13718	0.51212	0.01686	0.16073	0.02522	0.34189	0.229	0.71112	0.95134	0.97089	0.01346	0.17565	0.02683	0.03911	0.84517	0.86523	0.47953	0.9675	0.47571	0.72634	0.4801	0.85107	0.74182	0.91801	0.91264	0.91561	0.25462	0.76197	0.24574	0.70313	0.84554	0.88168	0.92702	0.82839	0.1893	0.69592	0.43796	0.663	0.3995	0.87172	0.64907	0.6112	0.08657	0.76285	0.28083	0.91888	0.42549	0.34334	0.41916	0.38423	0.59046	0.31134	0.32236	0.10642	0.92248	0.96819	0.95021	0.57851	0.50082	0.94351	0.92626	0.66072	0.19001	0.28647	0.40864	0.11294	0.49012	0.90626	0.58119	0.72839	0.96123	0.94358	0.93378	0.95867	0.52164	0.94814	0.86242	0.51787	0.90058	0.64367	0.57837	0.56177	0.48495	0.54648	0.42437	0.48525	0.82655	0.93707	0.89192	0.72993	0.38681	0.93529	0.58968	0.5344	0.41842	0.57592	0.74145	0.34599	0.72913	0.83714	0.69585	0.85672	0.76787	0.30866	0.74991	0.61895	0.21241	0.76158	0.20636	0.57622	0.97461	0.31722	0.88954	0.41689	0.47783	0.40291	0.38541	0.40211	0.5316	0.33532	0.49857	0.24784	0.39033	0.48232	0.57301	0.55449	0.44858	0.22657	0.41478	0.25014	0.3975	0.75354	0.48138	0.62726	0.82452	0.6466	0.91253	0.59676	0.35248	0.82184	0.4716	0.34897	0.59651	0.19104	0.60436	0.29229	0.49114	0.4622	0.54114	0.18824	0.35865	0.6739	0.90058	0.62968	0.31369	0.79526	0.35464	0.23952	0.82427	0.47412	0.40136	0.46715	0.48077	0.58694	0.52787	0.80776	0.40046	0.17569	0.7485	0.1358	0.25213	0.6147	0.18724	0.91653	0.72517	0.36661	0.6328	0.4391	0.70938	0.5728	0.87104	0.45635	0.15674	0.41929	0.98013	0.11949	0.90019	0.96987	0.94885	0.9545	0.15749	0.14599	0.33928	0.11665	0.05339	0.19554	0.61903	0.37077	0.7228	0.92297	0.81504	0.80275	0.05363	0.83781	0.25002	0.48737	0.09074	0.53613	0.28802	0.40618	0.93273	0.91901	0.97263	0.69731	0.91829	0.84908	0.98847	0.83201	0.972	0.98752	0.91701	0.969	0.98066	0.99533	0.98629	0.96605
BIOCARTA_TOLL_PATHWAY	0.573155	0.55249	0.29113	0.29791	0.6631	0.58446	0.07476	0.2724	0.36119	0.50686	0.46265	0.71589	0.88141	0.57247	0.34173	0.60547	0.30372	0.97247	0.49529	0.88113	0.18457	0.16578	0.04317	0.12654	0.07951	0.80366	0.49889	0.86621	0.32125	0.47616	0.11987	0.19434	0.20199	0.53671	0.57583	0.3132	0.8542	0.80779	0.62008	0.62477	0.62148	0.66328	0.78205	0.77876	0.43662	0.95854	0.90211	0.75733	0.74191	0.83401	0.72	0.18595	0.86469	0.86427	0.55837	0.31803	0.57047	0.6489	0.25857	0.2839	0.58178	0.61447	0.49383	0.91959	0.36047	0.17006	0.07361	0.03963	0.58315	0.24861	0.92825	0.81041	0.70271	0.14096	0.58819	0.57208	0.26603	0.54502	0.42744	0.06199	0.37502	0.09124	0.52418	0.39739	0.35628	0.67126	0.8521	0.77497	0.61909	0.57625	0.60512	0.59784	0.47388	0.18344	0.5831	0.21827	0.28443	0.38235	0.87439	0.66176	0.96906	0.79821	0.95155	0.77259	0.78367	0.58911	0.94408	0.67604	0.62149	0.44134	0.92698	0.5157	0.9357	0.46032	0.46114	0.13654	0.76366	0.79766	0.78086	0.55713	0.85087	0.30253	0.32061	0.25627	0.2951	0.89762	0.87594	0.93589	0.65635	0.98185	0.61047	0.97272	0.67135	0.51973	0.50951	0.5954	0.25909	0.85446	0.78523	0.82045	0.79116	0.70498	0.05217	0.57384	0.06332	0.98994	0.98321	0.97132	0.85654	0.53696	0.6954	0.72842	0.43299	0.92755	0.75143	0.76087	0.61295	0.84339	0.43854	0.83409	0.32548	0.89672	0.83566	0.81402	0.789	0.835	0.77716	0.84975	0.64306	0.88614	0.91828	0.87333	0.85412	0.71295	0.62689	0.8397	0.54186	0.5516	0.08348	0.08316	0.24491	0.37285	0.29181	0.12147	0.17821	0.18655	0.28642	0.39416	0.36587	0.3233	0.26518	0.39788	0.27025	0.22889	0.18273	0.20833	0.3095	0.28612	0.46574	0.68434	0.66147	0.0119	0.03393	0.00319	0.52488	0.58746	0.40888	0.42045	0.48661	0.8372	0.92795	0.81776	0.95135	0.79385	0.79747	0.59036	0.68013	0.5443	0.30038	0.54152	0.51849	0.88019	0.69663	0.95157	0.62893	0.01049	0.02174	0.02214	0.37848	0.33143	0.75397	0.76906	0.64041	0.02886	0.3561	0.11427	0.0349	0.63691	0.99309	0.69155	0.89915	0.42844	0.25991	0.26609	0.42227	0.17104	0.19786	0.1558	0.25723	0.35071	0.27292	0.15568	0.30007	0.83206	0.83733	0.68259	0.87832
BIOCARTA_GATA3_PATHWAY	0.57477	0.45515	0.44729	0.65036	0.23162	0.83099	0.95799	0.80585	0.57469	0.49704	0.60125	0.67282	0.73091	0.40054	0.67416	0.91706	0.22996	0.96756	0.93101	0.98835	0.60041	0.49831	0.38163	0.24873	0.33257	0.63598	0.17249	0.25696	0.89378	0.36683	0.357	0.62173	0.3528	0.59896	0.51378	0.4629	0.58622	0.76309	0.88706	0.50589	0.98874	0.60325	0.56313	0.60974	0.66819	0.29172	0.98745	0.8268	0.70229	0.36698	0.3979	0.23996	0.51156	0.40334	0.77499	0.87052	0.44337	0.39293	0.27539	0.19839	0.89853	0.42974	0.42052	0.4438	0.4	0.387	0.67244	0.42753	0.21188	0.57093	0.93668	0.29388	0.82045	0.79693	0.63706	0.74219	0.86588	0.23075	0.82967	0.60201	0.39812	0.5949	0.90699	0.75757	0.96279	0.83582	0.9537	0.78563	0.93687	0.50376	0.33359	0.21622	0.85095	0.61535	0.95242	0.95869	0.84952	0.45298	0.20253	0.3244	0.16124	0.27589	0.31629	0.22591	0.45505	0.47083	0.24205	0.24385	0.15264	0.24904	0.76306	0.46744	0.84831	0.59302	0.77559	0.52103	0.78452	0.66135	0.84249	0.39236	0.93549	0.42607	0.40308	0.26543	0.59143	0.52677	0.91301	0.8032	0.87946	0.86405	0.40537	0.94906	0.19886	0.55839	0.41102	0.26637	0.21744	0.71157	0.4171	0.44876	0.80939	0.48082	0.44225	0.76146	0.2415	0.91438	0.70428	0.86028	0.88387	0.26724	0.2715	0.21038	0.48728	0.58177	0.35392	0.45739	0.41079	0.90346	0.46563	0.75409	0.72569	0.81865	0.33468	0.6076	0.46493	0.35127	0.15667	0.26727	0.13979	0.37407	0.22256	0.32443	0.17186	0.49745	0.21438	0.51665	0.27994	0.24282	0.26874	0.18791	0.4257	0.67154	0.47758	0.15485	0.46323	0.05025	0.09005	0.16671	0.31259	0.75867	0.70597	0.64867	0.68011	0.66409	0.36042	0.93977	0.02812	0.62006	0.18867	0.96487	0.13729	0.71962	0.86638	0.74557	0.97195	0.07331	0.02048	0.61071	0.01395	0.98664	0.9636	0.99171	0.86732	0.87796	0.57483	0.84867	0.7005	0.9904	0.86936	0.91415	0.98752	0.81231	0.74016	0.98566	0.63504	0.42314	0.47887	0.61725	0.35081	0.57471	0.67418	0.5328	0.67485	0.67524	0.46578	0.37867	0.44441	0.0855	0.83241	0.59836	0.15252	0.81528	0.72759	0.84139	0.61422	0.50801	0.63961	0.40914	0.76042	0.96227	0.81017	0.80799	0.92812	0.66602	0.78054	0.93783	0.56661
KEGG_DILATED_CARDIOMYOPATHY	0.57499	0.70238	0.22695	0.66053	0.43841	0.45154	0.81782	0.60422	0.7123	0.19699	0.18592	0.41626	0.74605	0.74808	0.5313	0.81963	0.64992	0.57408	0.25582	0.2118	0.81457	0.7836	0.29507	0.87522	0.94004	0.77003	0.83448	0.58977	0.47664	0.75233	0.92515	0.66846	0.95857	0.08443	0.13443	0.63757	0.04574	0.62878	0.74129	0.69744	0.60273	0.2829	0.64974	0.77827	0.31148	0.19971	0.4402	0.90459	0.48441	0.0476	0.09913	0.06528	0.1399	0.05358	0.1927	0.63042	0.4307	0.04801	0.40217	0.20479	0.22087	0.38979	0.39827	0.14643	0.6647	0.32199	0.24372	0.61385	0.61653	0.21862	0.63555	0.50023	0.68222	0.43815	0.59402	0.55855	0.38683	0.80285	0.7328	0.88042	0.84933	0.86422	0.17616	0.06978	0.98032	0.64769	0.39581	0.20352	0.74964	0.28744	0.44542	0.43748	0.14382	0.68251	0.82737	0.30223	0.95689	0.79459	0.55819	0.87175	0.99128	0.72013	0.15839	0.15824	0.58115	0.95489	0.5709	0.83449	0.65378	0.98998	0.69797	0.51024	0.99733	0.32989	0.42522	0.13498	0.52434	0.15907	0.24351	0.27506	0.50057	0.21338	0.36836	0.17844	0.43181	0.75928	0.42482	0.46229	0.8446	0.98509	0.86809	0.76922	0.92273	0.6906	0.29533	0.44713	0.64509	0.9918	0.89774	0.99769	0.21576	0.80907	0.78761	0.63216	0.92696	0.27299	0.09496	0.17302	0.10649	0.07339	0.09505	0.1046	0.13381	0.261	0.15824	0.31807	0.11671	0.30892	0.25193	0.21538	0.51441	0.84517	0.46389	0.737	0.88015	0.45803	0.25458	0.38153	0.11477	0.80322	0.55485	0.84336	0.38281	0.58408	0.15096	0.22512	0.6903	0.35516	0.7652	0.49767	0.75794	0.08161	0.43234	0.8709	0.67693	0.48064	0.59136	0.69546	0.30401	0.4451	0.58952	0.14323	0.79302	0.88726	0.87697	0.73897	0.7669	0.78491	0.62898	0.19588	0.80085	0.67596	0.8952	0.66667	0.27749	0.85138	0.94208	0.31147	0.93939	0.44608	0.38801	0.32809	0.16403	0.13138	0.71015	0.54889	0.41328	0.48703	0.87871	0.93575	0.60184	0.162	0.29137	0.02408	0.62767	0.2499	0.492	0.82582	0.64352	0.64341	0.56253	0.55074	0.68011	0.70718	0.98896	0.84099	0.54915	0.44941	0.88365	0.04302	0.92471	0.64585	0.91509	0.71681	0.5759	0.75536	0.92204	0.75508	0.82852	0.55597	0.7851	0.80479	0.64276	0.62052	0.90952	0.4956	0.84378
BIOCARTA_CK1_PATHWAY	0.57504	0.3847	0.33156	0.30206	0.3039	0.7526	0.9962	0.77482	0.87017	0.14952	0.16211	0.18545	0.64463	0.5196	0.81318	0.89445	0.51462	0.50794	0.57607	0.85707	0.26874	0.60476	0.5289	0.45531	0.4545	0.77793	0.72001	0.79131	0.84982	0.30577	0.73236	0.17575	0.61528	0.41321	0.33805	0.19444	0.6465	0.7228	0.65003	0.30835	0.94058	0.27036	0.41822	0.18945	0.57863	0.67203	0.9048	0.42132	0.92531	0.18401	0.29429	0.22294	0.39216	0.59188	0.96557	0.91091	0.88886	0.36978	0.67423	0.73486	0.73828	0.51001	0.68862	0.64837	0.63254	0.1225	0.1375	0.04063	0.41939	0.79885	0.86972	0.87681	0.93098	0.12218	0.49898	0.36345	0.81166	0.62678	0.86296	0.82655	0.62465	0.40136	0.59974	0.621	0.93275	0.6215	0.55684	0.34735	0.70721	0.85484	0.69634	0.79183	0.98035	0.95592	0.8246	0.58283	0.92139	0.20601	0.1455	0.40358	0.22929	0.44725	0.15782	0.21425	0.18322	0.44862	0.23133	0.30246	0.49264	0.58894	0.17679	0.1408	0.23163	0.41531	0.69341	0.51529	0.76992	0.90698	0.85257	0.85638	0.94504	0.66643	0.77555	0.63005	0.88564	0.87966	0.75693	0.81203	0.71941	0.7939	0.84611	0.95417	0.37144	0.39625	0.2472	0.07662	0.08353	0.94992	0.73378	0.77514	0.83471	0.19995	0.10588	0.30233	0.1775	0.67477	0.67526	0.79227	0.61065	0.18938	0.22607	0.1683	0.22153	0.65133	0.367	0.5333	0.56671	0.35384	0.25618	0.46149	0.19874	0.81624	0.47002	0.68587	0.67598	0.34191	0.14707	0.26046	0.19408	0.47662	0.33237	0.47784	0.35825	0.6937	0.15684	0.50535	0.47981	0.15222	0.13115	0.78582	0.20866	0.20659	0.56016	0.11076	0.72191	0.25559	0.64082	0.90475	0.22295	0.09628	0.03709	0.00583	0.07004	0.47991	0.57401	0.66799	0.20365	0.77847	0.9933	0.77711	0.67775	0.34217	0.52088	0.24091	0.67457	0.33132	0.23277	0.8367	0.06442	0.81559	0.99289	0.95039	0.84624	0.99275	0.96023	0.87432	0.87892	0.87609	0.77358	0.95837	0.8646	0.62475	0.95814	0.97905	0.28937	0.26872	0.34848	0.5561	0.19719	0.82663	0.52175	0.42898	0.76859	0.36702	0.26933	0.25224	0.58852	0.37975	0.3778	0.7103	0.08052	0.74868	0.64198	0.81552	0.42928	0.5622	0.70454	0.7567	0.631	0.8793	0.83366	0.83139	0.71495	0.29268	0.2713	0.75305	0.09769
REACTOME_DEADENYLATION_DEPENDENT_MRNA_DECAY	0.575485	0.47135	0.70331	0.33823	0.86355	0.76272	0.96535	0.51047	0.91311	0.30828	0.39379	0.3734	0.53733	0.89441	0.73468	0.73286	0.93804	0.67554	0.90403	0.78872	0.50305	0.77525	0.81227	0.75681	0.67492	0.64854	0.50659	0.59452	0.88228	0.76204	0.55885	0.59216	0.71745	0.4936	0.49332	0.75179	0.50782	0.84968	0.81414	0.82266	0.76472	0.43565	0.24892	0.29239	0.30926	0.57948	0.86753	0.6961	0.63344	0.48872	0.34392	0.67345	0.43526	0.36605	0.28716	0.74167	0.51173	0.67052	0.33044	0.52185	0.49032	0.70015	0.4394	0.68773	0.6638	0.54015	0.32193	0.47445	0.65662	0.63837	0.59364	0.37235	0.56028	0.34528	0.11381	0.41236	0.13355	0.89005	0.82922	0.9181	0.88873	0.76272	0.49789	0.47396	0.66152	0.81878	0.54077	0.31952	0.6394	0.21939	0.20181	0.21906	0.1178	0.94295	0.53161	0.70098	0.77686	0.50497	0.49395	0.76358	0.75841	0.3869	0.28777	0.17405	0.29895	0.78279	0.40286	0.5143	0.57149	0.90206	0.54868	0.63457	0.89953	0.68239	0.31903	0.65278	0.50034	0.46114	0.10256	0.33167	0.22707	0.79498	0.27134	0.44502	0.40071	0.76251	0.44997	0.43129	0.65526	0.20992	0.61078	0.21601	0.67341	0.36707	0.4661	0.50487	0.80717	0.19567	0.44045	0.29768	0.43571	0.70647	0.8444	0.32845	0.96897	0.21913	0.44502	0.34179	0.33959	0.13877	0.18427	0.3107	0.15436	0.61665	0.92491	0.71047	0.62588	0.16766	0.26827	0.28053	0.15526	0.17969	0.44689	0.4184	0.4728	0.40622	0.51619	0.35864	0.47743	0.32505	0.54095	0.51651	0.40237	0.28807	0.37029	0.32686	0.75927	0.48441	0.76075	0.86334	0.78425	0.97324	0.53294	0.54373	0.81651	0.75195	0.71664	0.63592	0.87246	0.71613	0.777	0.36305	0.84422	0.54749	0.48041	0.67996	0.18241	0.59654	0.67532	0.96924	0.50482	0.76194	0.94529	0.95287	0.95796	0.26715	0.18846	0.3538	0.54257	0.90021	0.98885	0.96518	0.81635	0.94343	0.66369	0.97704	0.84815	0.95362	0.97385	0.97618	0.91961	0.47544	0.73229	0.633	0.69514	0.50166	0.71838	0.97039	0.23969	0.93236	0.56534	0.87071	0.70824	0.8947	0.9166	0.93707	0.96893	0.102	0.75516	0.74048	0.29393	0.74604	0.59323	0.95685	0.30953	0.49742	0.19767	0.80291	0.30386	0.94694	0.94908	0.96761	0.84869	0.31198	0.36678	0.83191	0.37636
BIOCARTA_CDK5_PATHWAY	0.576005	0.66442	0.33861	0.2128	0.92062	0.70531	0.57793	0.04469	0.47877	0.17163	0.14493	0.09655	0.59628	0.90271	0.64336	0.90267	0.74624	0.57151	0.66539	0.84788	0.72641	0.43775	0.41134	0.17342	0.46169	0.45938	0.25539	0.41125	0.27649	0.55081	0.39514	0.65576	0.3638	0.60081	0.4961	0.68373	0.41639	0.20943	0.5248	0.77584	0.17829	0.54002	0.87214	0.81117	0.9403	0.62902	0.48028	0.69362	0.5145	0.56896	0.59513	0.46608	0.84637	0.60747	0.48701	0.37145	0.47545	0.53697	0.39636	0.68675	0.72984	0.95775	0.83498	0.8902	0.79358	0.65789	0.48322	0.55863	0.89702	0.48131	0.61701	0.99596	0.65674	0.43975	0.90982	0.82363	0.47415	0.80186	0.72258	0.13331	0.82073	0.47349	0.58312	0.85107	0.58433	0.38315	0.58803	0.93749	0.36397	0.97899	0.94087	0.98912	0.89442	0.32066	0.4894	0.38419	0.38011	0.9401	0.76614	0.98824	0.47237	0.96265	0.67176	0.96338	0.78687	0.98099	0.95666	0.9978	0.89778	0.24545	0.5733	0.72049	0.22241	0.66366	0.6655	0.62482	0.89213	0.44083	0.79572	0.88839	0.74095	0.55588	0.80561	0.75089	0.52682	0.8977	0.68834	0.52716	0.77357	0.35218	0.10605	0.45402	0.20503	0.05742	0.17164	0.32668	0.13866	0.4609	0.91418	0.64585	0.72614	0.30849	0.10404	0.49262	0.29967	0.82971	0.84589	0.94392	0.8983	0.87094	0.63753	0.96346	0.72393	0.60398	0.2816	0.69065	0.37712	0.92464	0.73366	0.9775	0.73616	0.77202	0.66918	0.90448	0.4654	0.53695	0.65703	0.82374	0.44611	0.83768	0.90534	0.92369	0.92839	0.391	0.81603	0.78698	0.43284	0.68798	0.72181	0.48294	0.92411	0.65198	0.73159	0.54097	0.44431	0.45919	0.32292	0.69947	0.41377	0.5311	0.58378	0.58326	0.75008	0.55306	0.82689	0.50248	0.61558	0.61422	0.2211	0.29666	0.08394	0.46431	0.43459	0.68852	0.15381	0.72001	0.41197	0.48709	0.35581	0.32825	0.72198	0.6787	0.25007	0.26577	0.85721	0.57408	0.08629	0.14157	0.19239	0.22273	0.052	0.3636	0.3168	0.65649	0.07746	0.88579	0.85182	0.50729	0.71342	0.94281	0.80027	0.68312	0.16579	0.92045	0.90421	0.9815	0.22778	0.03315	0.00373	0.17072	0.00435	0.10837	0.12695	0.071	0.26639	0.11926	0.28475	0.08621	0.22235	0.05821	0.05128	0.04742	0.02321	0.35357	0.15133	0.08824	0.22135
REACTOME_GLUCURONIDATION	0.57632	0.46495	0.35846	0.20697	0.39374	0.37725	0.32631	0.79309	0.47358	0.18398	0.22989	0.08313	0.87714	0.52127	0.41111	0.4215	0.44148	0.30079	0.12074	0.28814	0.20689	0.5803	0.56038	0.23593	0.32868	0.86818	0.82191	0.75488	0.96456	0.39632	0.42392	0.09569	0.35272	0.04635	0.11028	0.04888	0.23766	0.20181	0.40589	0.6849	0.93799	0.02769	0.07558	0.07368	0.01017	0.50289	0.69303	0.14308	0.87763	0.37222	0.562	0.17746	0.64214	0.40497	0.8216	0.94656	0.79317	0.25283	0.49697	0.12248	0.49062	0.61057	0.43091	0.4843	0.49582	0.15795	0.32587	0.07395	0.41419	0.36905	0.92078	0.81289	0.70724	0.19324	0.64264	0.26959	0.66614	0.7456	0.73622	0.6233	0.79268	0.90897	0.94514	0.89961	0.98538	0.94185	0.90795	0.81068	0.94551	0.35005	0.48125	0.63449	0.55229	0.91322	0.88881	0.92745	0.89452	0.34299	0.56742	0.80304	0.15862	0.76684	0.8285	0.69888	0.70772	0.5922	0.6673	0.63843	0.78136	0.42238	0.62893	0.78495	0.46338	0.25425	0.30635	0.12251	0.29564	0.17319	0.62709	0.4225	0.60082	0.1351	0.34735	0.18858	0.16496	0.81452	0.5678	0.2953	0.62186	0.92518	0.75323	0.95854	0.79573	0.87144	0.60882	0.33738	0.25926	0.99724	0.82579	0.98743	0.65018	0.49618	0.22616	0.64338	0.35885	0.41517	0.20703	0.23639	0.15942	0.56141	0.66025	0.38361	0.30636	0.56884	0.62735	0.5378	0.57234	0.26484	0.2104	0.1541	0.08702	0.37803	0.71121	0.64172	0.50924	0.91275	0.90274	0.84319	0.97927	0.65821	0.80059	0.85062	0.84467	0.87859	0.95356	0.79513	0.95708	0.71429	0.82757	0.75578	0.69009	0.29856	0.45391	0.59593	0.46925	0.85589	0.67057	0.71694	0.67016	0.33509	0.14115	0.19158	0.25583	0.85338	0.89996	0.93668	0.97785	0.55705	0.2925	0.52482	0.37142	0.97424	0.91739	0.76408	0.94954	0.77113	0.84941	0.2953	0.89745	0.25739	0.31487	0.27441	0.37372	0.16863	0.27489	0.28397	0.20019	0.96675	0.88834	0.81782	0.67405	0.05912	0.09863	0.03011	0.2081	0.39815	0.69692	0.76556	0.1025	0.79816	0.64483	0.54785	0.51221	0.19774	0.58364	0.38865	0.35731	0.96034	0.91124	0.13409	0.8261	0.98207	0.97732	0.97746	0.9684	0.96446	0.84477	0.98975	0.89911	0.87613	0.80504	0.96321	0.96368	0.72476	0.75886	0.83794	0.83258
BIOCARTA_NEUROTRANSMITTERS_PATHWAY	0.576385	0.94916	0.97811	0.96444	0.98849	0.8563	0.38168	0.47573	0.71071	0.99721	0.87195	0.96671	0.3668	0.62569	0.56023	0.57141	0.9077	0.3017	0.47071	0.4124	0.89877	0.67068	0.57759	0.69205	0.62337	0.60027	0.70287	0.47131	0.30685	0.55016	0.56592	0.64722	0.62038	0.73128	0.35655	0.61675	0.3308	0.11502	0.05479	0.05105	0.0667	0.4844	0.24424	0.36241	0.31316	0.46114	0.08027	0.35153	0.44438	0.98364	0.80744	0.49263	0.96051	0.833	0.73043	0.18101	0.80409	0.88398	0.27118	0.38942	0.66792	0.68228	0.87511	0.96929	0.96789	0.81978	0.47429	0.5721	0.68346	0.06757	0.2036	0.05298	0.40519	0.53165	0.26037	0.39563	0.12759	0.7297	0.2706	0.79063	0.52204	0.74795	0.83853	0.71286	0.47032	0.29879	0.34263	0.47998	0.41506	0.07303	0.16537	0.18734	0.03579	0.58432	0.36264	0.68446	0.58109	0.75453	0.85277	0.87002	0.70901	0.9499	0.75645	0.81003	0.85492	0.76936	0.92708	0.94987	0.93693	0.61805	0.35519	0.95101	0.60399	0.52745	0.44137	0.21252	0.25691	0.1591	0.37935	0.12825	0.49958	0.15286	0.17468	0.25811	0.16933	0.44056	0.59463	0.10939	0.52597	0.23135	0.48826	0.43028	0.42199	0.66036	0.48517	0.84832	0.75595	0.5302	0.3556	0.75516	0.10877	0.39331	0.25142	0.25461	0.66301	0.51045	0.83638	0.634	0.88458	0.82243	0.79732	0.95378	0.97011	0.70366	0.72611	0.25064	0.52648	0.8751	0.96635	0.85635	0.88898	0.79395	0.95584	0.94966	0.70974	0.87133	0.59797	0.95951	0.87293	0.91398	0.97984	0.98355	0.95417	0.58559	0.3937	0.94486	0.45836	0.47366	0.92269	0.15465	0.95783	0.93825	0.51463	0.73023	0.69775	0.22173	0.52122	0.3326	0.18571	0.41113	0.82402	0.49034	0.57518	0.4491	0.61367	0.77976	0.42063	0.30716	0.5145	0.49721	0.15119	0.95845	0.94624	0.92717	0.25661	0.13177	0.43144	0.23544	0.53993	0.23783	0.37854	0.28184	0.16926	0.47454	0.88983	0.51085	0.60459	0.3987	0.36512	0.41224	0.55008	0.12379	0.49834	0.46643	0.59001	0.72057	0.3678	0.7802	0.2795	0.97653	0.96848	0.99031	0.95967	0.77012	0.91731	0.81203	0.72957	0.65124	0.89603	0.74711	0.85874	0.74663	0.81651	0.685	0.93836	0.82943	0.53686	0.46583	0.80134	0.32702	0.51476	0.61271	0.56232	0.37269	0.69097	0.49829	0.47381
KEGG_O_GLYCAN_BIOSYNTHESIS	0.577155	0.83984	0.88999	0.94553	0.8223	0.70067	0.11679	0.41004	0.0742	0.93402	0.9989	0.94542	0.77759	0.68924	0.31786	0.59223	0.13158	0.65007	0.09962	0.21098	0.31903	0.74911	0.48519	0.32526	0.39078	0.47579	0.20185	0.61759	0.62609	0.61049	0.12567	0.38143	0.16615	0.55672	0.43456	0.61745	0.34954	0.38462	0.46753	0.45392	0.09239	0.59868	0.6999	0.73917	0.44319	0.23741	0.26749	0.419	0.07159	0.89016	0.98796	0.94414	0.96398	0.9515	0.53737	0.54945	0.32304	0.93251	0.96233	0.78402	0.97973	0.82738	0.53947	0.95511	0.32096	0.74011	0.56785	0.6339	0.71312	0.25057	0.5155	0.76774	0.5265	0.71586	0.84587	0.83295	0.57675	0.93357	0.83828	0.30297	0.8397	0.55117	0.3738	0.80162	0.34334	0.15401	0.30624	0.49254	0.37473	0.37891	0.71091	0.57548	0.75898	0.43941	0.46676	0.57756	0.51876	0.23353	0.73249	0.84686	0.24418	0.54282	0.79388	0.62633	0.82109	0.47492	0.82447	0.79851	0.95768	0.24783	0.53432	0.88149	0.54675	0.84155	0.94607	0.79368	0.94874	0.81004	0.92453	0.68809	0.96029	0.49711	0.81368	0.56151	0.92098	0.82384	0.95853	0.89913	0.92166	0.86535	0.97426	0.53894	0.96887	0.98592	0.72342	0.65265	0.48239	0.93825	0.32461	0.92036	0.1512	0.85708	0.11959	0.31031	0.1581	0.25819	0.16744	0.14237	0.21972	0.69446	0.84836	0.6174	0.61007	0.26898	0.17618	0.23493	0.21416	0.34781	0.5739	0.21929	0.4243	0.99806	0.98025	0.96012	0.98575	0.95038	0.63852	0.84198	0.83219	0.99895	0.91823	0.9841	0.9818	0.97236	0.92772	0.96478	0.43725	0.39402	0.02199	0.09055	0.38761	0.22566	0.07618	0.48365	0.04325	0.10583	0.0781	0.25946	0.19294	0.48364	0.23271	0.06366	0.32099	0.16519	0.15549	0.06814	0.6684	0.12952	0.76906	0.09754	0.64831	0.1497	0.23633	0.3266	0.23081	0.63526	0.82802	0.37794	0.81498	0.24663	0.33281	0.19639	0.59226	0.83507	0.98635	0.67028	0.94422	0.39979	0.61477	0.2698	0.58745	0.47514	0.79512	0.40458	0.87036	0.13824	0.15992	0.1064	0.03641	0.3856	0.95695	0.7154	0.88496	0.39435	0.83002	0.81122	0.65767	0.71468	0.84498	0.92867	0.51017	0.60752	0.64889	0.41837	0.91475	0.7645	0.90792	0.5363	0.92481	0.24199	0.42751	0.39977	0.56061	0.51505	0.7701	0.27932	0.86968
REACTOME_G2_M_DNA_DAMAGE_CHECKPOINT	0.577405	0.50785	0.18489	0.56053	0.32351	0.57847	0.81775	0.08688	0.8742	0.7362	0.60274	0.55448	0.65599	0.65025	0.8587	0.69578	0.83219	0.37773	0.59455	0.29402	0.69509	0.63368	0.27033	0.22699	0.42803	0.94383	0.73376	0.98129	0.56241	0.78041	0.61508	0.43947	0.63018	0.39564	0.38367	0.21355	0.67743	0.81279	0.37021	0.03607	0.37921	0.4469	0.42701	0.43347	0.35747	0.89132	0.94822	0.35174	0.82949	0.2284	0.23378	0.36027	0.33649	0.72533	0.86786	0.32564	0.77128	0.28096	0.40803	0.66199	0.14062	0.68167	0.84409	0.71793	0.61407	0.10291	0.09261	0.55896	0.25169	0.8558	0.97423	0.51745	0.79239	0.61779	0.8773	0.65112	0.98955	0.6046	0.91523	0.94714	0.68967	0.64447	0.97091	0.59432	0.94304	0.85178	0.80858	0.63863	0.75592	0.73324	0.69628	0.82639	0.8297	0.88495	0.76396	0.65949	0.90602	0.39334	0.58273	0.4671	0.88086	0.17909	0.47525	0.48012	0.23727	0.30822	0.29747	0.25838	0.47556	0.90449	0.80307	0.38875	0.90821	0.23061	0.32396	0.41174	0.24298	0.52806	0.53515	0.38777	0.42538	0.49598	0.49676	0.62249	0.33332	0.58655	0.594	0.52379	0.50872	0.90947	0.59338	0.77367	0.87026	0.30381	0.15466	0.06057	0.16333	0.95221	0.54855	0.77405	0.72219	0.76186	0.20956	0.58295	0.31762	0.67407	0.53085	0.48566	0.57681	0.17116	0.31081	0.32165	0.23463	0.71981	0.46317	0.72085	0.60052	0.57701	0.3497	0.27565	0.33599	0.40358	0.26742	0.44263	0.26433	0.49086	0.60309	0.4031	0.40893	0.37492	0.39344	0.40221	0.64199	0.5011	0.265	0.34708	0.14147	0.71088	0.5995	0.91865	0.50034	0.82533	0.77791	0.29467	0.53463	0.98143	0.58343	0.89307	0.44735	0.69665	0.61759	0.59825	0.62619	0.46804	0.61571	0.63041	0.28585	0.33908	0.8071	0.89754	0.21005	0.8009	0.93322	0.51422	0.87923	0.3809	0.72365	0.37613	0.42086	0.4362	0.89024	0.83513	0.31096	0.48151	0.67684	0.76823	0.48263	0.81915	0.8429	0.92346	0.64846	0.20283	0.57908	0.34822	0.19305	0.36263	0.51593	0.67862	0.33961	0.63173	0.40655	0.50708	0.56553	0.47332	0.41345	0.3504	0.88426	0.80327	0.95973	0.93145	0.76979	0.76563	0.5778	0.84802	0.34162	0.64345	0.53603	0.58937	0.44842	0.88282	0.82348	0.87507	0.60264	0.40919	0.44822	0.8324	0.29748
REACTOME_SIGNALING_BY_TGF_BETA_RECEPTOR_COMPLEX	0.5787	0.59506	0.49923	0.46168	0.62576	0.5868	0.63527	0.50256	0.76122	0.42029	0.27647	0.05055	0.40797	0.57012	0.72055	0.22952	0.89218	0.38868	0.22054	0.23941	0.27347	0.5496	0.15139	0.09431	0.22759	0.61223	0.77829	0.57179	0.41467	0.4973	0.40438	0.2585	0.54066	0.32995	0.11987	0.30811	0.28572	0.04126	0.22355	0.04713	0.12373	0.12849	0.09917	0.05896	0.14961	0.6159	0.45706	0.18989	0.59652	0.67926	0.80773	0.81319	0.71033	0.6042	0.70254	0.30453	0.55785	0.68735	0.88303	0.71906	0.81112	0.52803	0.64852	0.57162	0.76551	0.93501	0.88911	0.98569	0.91778	0.53303	0.23136	0.05275	0.56696	0.90184	0.60362	0.43215	0.86436	0.83255	0.75347	0.39336	0.93895	0.73784	0.59674	0.79906	0.79346	0.31611	0.35143	0.49479	0.47265	0.38575	0.49148	0.43308	0.34686	0.54825	0.56602	0.72254	0.70014	0.7018	0.33709	0.80875	0.39325	0.63114	0.7008	0.86912	0.8122	0.31944	0.71723	0.19249	0.68195	0.78231	0.71446	0.87085	0.6427	0.96036	0.89212	0.98289	0.92254	0.74419	0.36775	0.2015	0.49088	0.94184	0.6733	0.73828	0.60408	0.76628	0.55261	0.38459	0.5977	0.5585	0.58054	0.90822	0.44175	0.75427	0.62523	0.68175	0.21734	0.86398	0.98798	0.83499	0.71791	0.38988	0.37805	0.64824	0.51499	0.57686	0.89209	0.76625	0.88917	0.72434	0.59077	0.68524	0.71678	0.76173	0.82738	0.76336	0.69516	0.79717	0.83556	0.83428	0.76819	0.72494	0.84821	0.93178	0.4992	0.80019	0.75389	0.85285	0.85315	0.68941	0.92206	0.86747	0.85895	0.69092	0.75327	0.89008	0.37172	0.4242	0.90005	0.86297	0.56841	0.85362	0.83437	0.23848	0.83108	0.46642	0.79775	0.71991	0.73608	0.58665	0.85265	0.38992	0.77799	0.38476	0.33139	0.52227	0.28963	0.35112	0.13784	0.19187	0.11003	0.60077	0.11263	0.27081	0.14177	0.20578	0.09801	0.15474	0.38734	0.0386	0.1146	0.11216	0.02569	0.18058	0.55023	0.69461	0.26504	0.27615	0.63105	0.63057	0.11841	0.0186	0.05777	0.07672	0.05105	0.67546	0.14614	0.75248	0.57468	0.78003	0.41885	0.83569	0.7893	0.35066	0.21179	0.30631	0.63379	0.59707	0.47539	0.62057	0.61303	0.17893	0.29173	0.15878	0.58591	0.43377	0.6974	0.17929	0.63527	0.06511	0.17597	0.29797	0.04502	0.07589	0.0769	0.02759	0.06452
KEGG_AXON_GUIDANCE	0.57879	0.59476	0.44158	0.76587	0.59781	0.24377	0.29786	0.80622	0.45392	0.51785	0.44735	0.72759	0.46734	0.446	0.60851	0.17374	0.95729	0.54978	0.43533	0.71718	0.43256	0.34786	0.46436	0.89988	0.8345	0.85713	0.56316	0.76276	0.45271	0.42915	0.8931	0.52701	0.97111	0.42514	0.50183	0.77096	0.49538	0.19997	0.06724	0.49666	0.33971	0.65396	0.46804	0.82211	0.58406	0.19787	0.50143	0.15297	0.97438	0.63462	0.88735	0.63855	0.94377	0.67711	0.98352	0.782	0.99871	0.49447	0.71426	0.77196	0.95432	0.79626	0.995	0.9656	0.99917	0.48211	0.58192	0.87704	0.36086	0.47932	0.21255	0.40105	0.51472	0.6863	0.20622	0.64142	0.23634	0.45663	0.54807	0.50141	0.92467	0.11058	0.10765	0.39862	0.33488	0.42278	0.14146	0.23581	0.38202	0.32457	0.06752	0.22854	0.03012	0.71081	0.67907	0.48318	0.92447	0.99964	0.87095	0.95694	0.8463	0.69109	0.43697	0.67846	0.48277	0.93881	0.48981	0.71992	0.52741	0.58532	0.56645	0.77576	0.37909	0.65035	0.73923	0.71666	0.8522	0.92826	0.90917	0.66197	0.9799	0.84602	0.60711	0.6863	0.83235	0.93637	0.98645	0.98941	0.98681	0.88804	0.81049	0.94317	0.58349	0.73525	0.43709	0.62908	0.56951	0.74988	0.69512	0.77382	0.71328	0.61622	0.28719	0.78819	0.89725	0.82184	0.67491	0.75206	0.7095	0.48413	0.24911	0.48186	0.47104	0.77603	0.49842	0.63986	0.6633	0.56514	0.60534	0.60961	0.47859	0.9249	0.75781	0.80511	0.64089	0.63813	0.5407	0.62552	0.41657	0.73594	0.4809	0.56575	0.4733	0.44878	0.31691	0.61046	0.29388	0.57968	0.34344	0.69926	0.9272	0.25909	0.31438	0.67437	0.83125	0.84531	0.55281	0.75921	0.70798	0.1752	0.65004	0.4476	0.97272	0.16654	0.07963	0.18775	0.11831	0.29889	0.67029	0.89255	0.44683	0.10974	0.22838	0.09165	0.44034	0.30942	0.54852	0.19257	0.85614	0.67674	0.92062	0.96734	0.33002	0.49671	0.46529	0.94132	0.32362	0.41612	0.67799	0.70179	0.4306	0.4811	0.50636	0.93007	0.45082	0.52006	0.29344	0.70911	0.60273	0.98629	0.5779	0.67438	0.8895	0.43791	0.15521	0.42414	0.18712	0.43854	0.70758	0.67696	0.44391	0.2599	0.21024	0.5677	0.16476	0.22813	0.36909	0.37629	0.27941	0.6794	0.55287	0.63122	0.42017	0.24923	0.44066	0.59343	0.39786
BIOCARTA_SALMONELLA_PATHWAY	0.578915	0.75889	0.7051	0.60942	0.86799	0.62019	0.53788	0.6706	0.61844	0.52669	0.09004	0.28951	0.28783	0.69047	0.62688	0.28581	0.71766	0.48796	0.0553	0.60815	0.13185	0.51389	0.63049	0.58792	0.49033	0.43428	0.48327	0.54941	0.04645	0.62952	0.29789	0.31946	0.46633	0.41503	0.27764	0.39997	0.51808	0.14343	0.15224	0.1448	0.25473	0.4222	0.14043	0.29954	0.31012	0.68087	0.41023	0.15755	0.70136	0.86658	0.62174	0.78526	0.81387	0.59443	0.35736	0.17114	0.60475	0.68426	0.30077	0.75359	0.54214	0.73675	0.59242	0.92429	0.66939	0.34323	0.44836	0.26972	0.61959	0.18751	0.72727	0.76699	0.54236	0.26721	0.57864	0.41698	0.69978	0.75408	0.71339	0.37824	0.75527	0.52147	0.93714	0.9654	0.94973	0.53303	0.78888	0.64761	0.71035	0.78607	0.35192	0.62622	0.28892	0.83165	0.72356	0.38593	0.81756	0.0733	0.18994	0.45692	0.32396	0.23888	0.75446	0.97091	0.64614	0.09083	0.70235	0.32635	0.59456	0.42264	0.71921	0.76882	0.68777	0.86755	0.79791	0.74791	0.93151	0.68487	0.47922	0.4164	0.72321	0.53847	0.57919	0.68697	0.6775	0.86862	0.89719	0.88586	0.92733	0.86032	0.73098	0.75097	0.66541	0.47227	0.74712	0.93323	0.53843	0.92645	0.81467	0.89129	0.72622	0.52468	0.56421	0.34214	0.44581	0.90204	0.88585	0.95129	0.78993	0.82822	0.90823	0.98541	0.90495	0.95197	0.59433	0.81273	0.73464	0.75957	0.87458	0.94651	0.72545	0.49125	0.57863	0.67811	0.33449	0.60803	0.94316	0.98046	0.70665	0.49145	0.92147	0.80388	0.7722	0.3517	0.48957	0.57517	0.30596	0.72737	0.16474	0.58672	0.8744	0.28414	0.19239	0.16522	0.33665	0.83838	0.32554	0.66602	0.23144	0.47024	0.50232	0.33878	0.60836	0.19976	0.11085	0.19154	0.41834	0.18478	0.52375	0.65788	0.443	0.14134	0.37858	0.1906	0.48513	0.46227	0.83828	0.34204	0.84379	0.50539	0.63514	0.83204	0.43708	0.75235	0.8719	0.68604	0.50343	0.64236	0.33526	0.72247	0.55329	0.25094	0.51045	0.70242	0.49124	0.08171	0.20189	0.24612	0.34446	0.69201	0.86444	0.9554	0.8842	0.09725	0.47822	0.23251	0.76357	0.69106	0.99746	0.71868	0.91793	0.23012	0.21387	0.34791	0.2487	0.23342	0.25907	0.23178	0.30953	0.4251	0.34367	0.58964	0.25697	0.17053	0.18528	0.31324	0.20747
REACTOME_AXON_GUIDANCE	0.58003	0.88329	0.79253	0.85813	0.93542	0.60252	0.26776	0.54403	0.86562	0.87187	0.52774	0.77274	0.29665	0.92395	0.89088	0.71912	0.99714	0.48102	0.37853	0.16277	0.87937	0.14566	0.59326	0.63471	0.86285	0.59638	0.52403	0.58612	0.54467	0.58366	0.88183	0.55632	0.97222	0.52743	0.57539	0.8749	0.5312	0.02601	0.14022	0.65837	0.05246	0.62258	0.41283	0.78181	0.32177	0.42746	0.13473	0.4987	0.83399	0.8495	0.71653	0.66756	0.93163	0.82965	0.85779	0.97114	0.98906	0.83469	0.6068	0.82943	0.48491	0.94168	0.99018	0.95656	0.99872	0.61485	0.44206	0.80503	0.41386	0.30068	0.14863	0.76	0.18335	0.71581	0.49349	0.85204	0.23677	0.63744	0.39778	0.31423	0.81807	0.5408	0.72581	0.91524	0.32519	0.59507	0.43688	0.8414	0.43092	0.66674	0.59618	0.75407	0.40393	0.55877	0.48438	0.77656	0.60888	0.99013	0.98842	0.99687	0.91646	0.99352	0.94408	0.98961	0.98367	0.98112	0.94972	0.96422	0.93921	0.86283	0.86918	0.99466	0.4639	0.45111	0.33246	0.45815	0.58858	0.37071	0.33082	0.46338	0.66406	0.56787	0.38882	0.68791	0.31066	0.76619	0.69862	0.49674	0.8493	0.40173	0.24839	0.2613	0.43222	0.17751	0.42865	0.1087	0.32813	0.33206	0.6197	0.60436	0.23611	0.49685	0.42711	0.42497	0.92603	0.31915	0.54516	0.36564	0.72396	0.98786	0.87273	0.70909	0.89764	0.79261	0.21657	0.38912	0.54435	0.46185	0.87133	0.6458	0.75116	0.70179	0.72091	0.66385	0.55639	0.67496	0.69023	0.82078	0.72227	0.62478	0.64136	0.59671	0.68658	0.6808	0.78009	0.7871	0.53685	0.75374	0.26507	0.90855	0.5979	0.07206	0.53525	0.94057	0.8889	0.8966	0.70621	0.8711	0.79209	0.21883	0.70187	0.48646	0.93002	0.3672	0.57969	0.26993	0.56095	0.43754	0.45555	0.27631	0.43136	0.42557	0.40648	0.48124	0.09577	0.79444	0.58743	0.09745	0.72279	0.15231	0.17888	0.52373	0.05171	0.13914	0.38949	0.46348	0.09368	0.14528	0.27221	0.47177	0.11144	0.35144	0.12967	0.20579	0.35587	0.69469	0.82485	0.7796	0.28838	0.99543	0.8942	0.92636	0.86702	0.80389	0.58037	0.8821	0.30013	0.10291	0.12654	0.3675	0.06241	0.07203	0.1015	0.11175	0.0812	0.10187	0.25288	0.12057	0.12868	0.12958	0.11153	0.14965	0.05946	0.05233	0.08338	0.09235	0.12783
KEGG_B_CELL_RECEPTOR_SIGNALING_PATHWAY	0.580115	0.79324	0.67545	0.84753	0.65638	0.42908	0.05347	0.41276	0.30225	0.73555	0.86598	0.84834	0.72378	0.33493	0.38261	0.23742	0.51562	0.84844	0.79636	0.96397	0.75766	0.14745	0.19238	0.56188	0.81639	0.90021	0.44645	0.66178	0.37862	0.37438	0.81485	0.55131	0.83582	0.66838	0.51949	0.46526	0.7096	0.29991	0.05764	0.2511	0.2228	0.80301	0.53568	0.83818	0.78518	0.41728	0.62559	0.1586	0.97599	0.70736	0.73031	0.6205	0.90119	0.52786	0.417	0.21088	0.75365	0.57423	0.2146	0.73334	0.5856	0.51939	0.82331	0.52321	0.91007	0.65329	0.83712	0.63765	0.81534	0.89766	0.90664	0.50843	0.99605	0.53051	0.31517	0.66576	0.30641	0.60363	0.95134	0.4905	0.97488	0.76229	0.73399	0.87636	0.96761	0.94381	0.8239	0.9117	0.93716	0.4617	0.53252	0.70946	0.43938	0.8042	0.98114	0.85539	0.99857	0.70864	0.76203	0.8393	0.94624	0.92	0.94395	0.95314	0.94582	0.76875	0.85243	0.71835	0.39858	0.83536	0.93229	0.79113	0.98463	0.51873	0.4121	0.21974	0.78696	0.60752	0.72232	0.35109	0.85877	0.26888	0.19557	0.51177	0.29339	0.98632	0.9855	0.77552	0.9935	0.9088	0.474	0.90656	0.11803	0.12277	0.19314	0.87382	0.1398	0.97317	0.94633	0.95855	0.96239	0.12749	0.22388	0.51438	0.56672	0.9475	0.98446	0.98016	0.91569	0.82625	0.91041	0.99085	0.90883	0.98747	0.93303	0.98892	0.98334	0.68601	0.97194	0.98043	0.73471	0.46299	0.25768	0.48418	0.08926	0.22945	0.54515	0.78818	0.19252	0.57463	0.67199	0.6245	0.46149	0.02483	0.27811	0.41282	0.3067	0.756	0.43222	0.74409	0.74466	0.17308	0.21304	0.79325	0.49206	0.79863	0.77265	0.82817	0.44139	0.2668	0.86799	0.17868	0.92414	0.49345	0.8016	0.83054	0.11908	0.26662	0.33713	0.18756	0.12767	0.6621	0.60333	0.50684	0.15567	0.47162	0.67024	0.16858	0.37323	0.59869	0.55679	0.75724	0.19514	0.05258	0.8276	0.56434	0.1682	0.70372	0.3403	0.6332	0.41228	0.24579	0.38228	0.55168	0.19981	0.36751	0.30346	0.52588	0.38743	0.55199	0.93623	0.73492	0.67871	0.20312	0.25873	0.29532	0.02399	0.02907	0.3402	0.06237	0.24366	0.3933	0.10679	0.55635	0.0477	0.03865	0.07722	0.12317	0.05184	0.49308	0.23888	0.51102	0.11594	0.18074	0.18445	0.2797	0.14102
KEGG_VASCULAR_SMOOTH_MUSCLE_CONTRACTION	0.5802	0.92991	0.90179	0.8174	0.97863	0.95474	0.73565	0.96326	0.8158	0.52274	0.27706	0.24803	0.75928	0.94649	0.82341	0.95586	0.92382	0.90636	0.66635	0.639	0.91323	0.72192	0.32091	0.663	0.72633	0.16292	0.36884	0.25196	0.4032	0.91935	0.65662	0.77308	0.83994	0.20401	0.31735	0.24588	0.19379	0.47668	0.76611	0.35746	0.18733	0.08567	0.2767	0.36187	0.21922	0.78979	0.68471	0.9775	0.76768	0.58743	0.49698	0.20697	0.66946	0.72955	0.41062	0.48629	0.56707	0.35327	0.34342	0.20837	0.71231	0.79269	0.84962	0.82995	0.92003	0.58217	0.66885	0.20201	0.88494	0.46714	0.06872	0.17727	0.56573	0.07809	0.52205	0.27937	0.36426	0.88618	0.57887	0.12322	0.93908	0.8074	0.183	0.74328	0.63332	0.39897	0.27729	0.48549	0.31408	0.25049	0.61371	0.57026	0.24329	0.4629	0.4789	0.42462	0.74006	0.50634	0.60309	0.83813	0.67618	0.79183	0.46203	0.57843	0.46248	0.54259	0.69959	0.55728	0.87824	0.51623	0.45175	0.51349	0.76436	0.26095	0.6083	0.10889	0.47914	0.5901	0.47662	0.49731	0.69005	0.12244	0.58988	0.30993	0.67088	0.82406	0.88488	0.90785	0.92099	0.84121	0.96735	0.92838	0.88615	0.96264	0.54009	0.8671	0.73052	0.96759	0.97674	0.97076	0.74059	0.83081	0.22124	0.62852	0.51318	0.80207	0.7011	0.79342	0.91103	0.89956	0.8293	0.88928	0.92412	0.52878	0.59121	0.63067	0.59598	0.92946	0.94702	0.89573	0.94315	0.8152	0.93929	0.97299	0.63973	0.90258	0.61337	0.89195	0.56603	0.85878	0.93114	0.97074	0.93841	0.72145	0.6399	0.90824	0.33938	0.31741	0.33028	0.37627	0.50741	0.48535	0.34059	0.87566	0.35338	0.40812	0.61016	0.45356	0.12948	0.25782	0.35889	0.09129	0.64394	0.5742	0.87184	0.36904	0.90855	0.54439	0.24362	0.05736	0.29912	0.32691	0.38742	0.37277	0.03398	0.86316	0.62981	0.10816	0.96502	0.13241	0.17502	0.14941	0.10687	0.24328	0.5984	0.61063	0.31754	0.1547	0.45234	0.36629	0.31986	0.11217	0.18352	0.0863	0.40191	0.27639	0.80948	0.21922	0.95667	0.76159	0.79883	0.63014	0.79266	0.20114	0.94502	0.74989	0.23119	0.23487	0.19002	0.01369	0.56338	0.16569	0.58153	0.10276	0.50845	0.41389	0.81894	0.35554	0.67863	0.08647	0.28982	0.13362	0.17175	0.57044	0.82689	0.40024	0.71747
KEGG_ASTHMA	0.5802	0.51961	0.6294	0.8179	0.4766	0.84185	0.19633	0.14556	0.71199	0.58848	0.7289	0.76709	0.74763	0.67078	0.40794	0.54751	0.65258	0.61486	0.33486	0.47552	0.62046	0.22583	0.34586	0.49449	0.56993	0.08919	0.05705	0.39033	0.12229	0.74565	0.6192	0.47888	0.77754	0.78311	0.8766	0.91688	0.83744	0.349	0.69759	0.35755	0.6831	0.72247	0.45278	0.76173	0.71029	0.54178	0.46646	0.44987	0.66714	0.6402	0.62816	0.39349	0.55112	0.78094	0.77756	0.69067	0.83833	0.78531	0.51809	0.3037	0.60131	0.7493	0.81693	0.39012	0.74289	0.64835	0.73163	0.52251	0.55064	0.87182	0.84627	0.49525	0.45515	0.64879	0.7906	0.82792	0.73611	0.40646	0.40133	0.20205	0.32546	0.25383	0.73341	0.37568	0.77649	0.84027	0.81492	0.82167	0.89243	0.69489	0.36603	0.37226	0.60076	0.4596	0.89052	0.84842	0.74216	0.46966	0.7212	0.65834	0.72883	0.27721	0.66663	0.88341	0.64772	0.68857	0.74099	0.50141	0.59769	0.15537	0.45328	0.2601	0.58949	0.78944	0.58061	0.57986	0.68798	0.60976	0.39433	0.55141	0.44131	0.61712	0.23848	0.18012	0.51147	0.48497	0.58054	0.31224	0.50872	0.32893	0.53642	0.67413	0.06205	0.36196	0.54444	0.33038	0.35373	0.72237	0.54761	0.70039	0.70622	0.17684	0.29014	0.49032	0.21237	0.49001	0.45129	0.42479	0.41361	0.57625	0.81105	0.66791	0.79538	0.21739	0.21658	0.24108	0.23381	0.41283	0.51546	0.45272	0.72957	0.50285	0.64689	0.53508	0.32271	0.64365	0.82016	0.61087	0.64425	0.55352	0.68553	0.5435	0.67815	0.32494	0.70401	0.49465	0.32688	0.36442	0.20902	0.28765	0.2978	0.22626	0.44474	0.36765	0.36824	0.20947	0.07955	0.18314	0.09781	0.63628	0.30855	0.14516	0.47853	0.79839	0.65408	0.83609	0.49904	0.67469	0.55873	0.79425	0.78356	0.74433	0.61282	0.70657	0.73574	0.3741	0.37521	0.59638	0.37521	0.82485	0.58532	0.45464	0.90469	0.92732	0.914	0.49483	0.88362	0.61853	0.48052	0.45255	0.70318	0.89119	0.77648	0.82996	0.88546	0.78514	0.94745	0.78108	0.73802	0.43127	0.99466	0.65786	0.91102	0.75827	0.67604	0.70669	0.81932	0.48975	0.56953	0.73236	0.50703	0.58507	0.5207	0.40672	0.20711	0.29416	0.47739	0.34118	0.31645	0.51901	0.29281	0.27614	0.50243	0.85054	0.8361	0.58691	0.82756
KEGG_ARRHYTHMOGENIC_RIGHT_VENTRICULAR_CARDIOMYOPATHY_ARVC	0.580395	0.37058	0.29157	0.68053	0.25746	0.43153	0.77408	0.8055	0.7487	0.49499	0.97087	0.85419	0.56791	0.41815	0.32503	0.55354	0.44895	0.42737	0.39669	0.43882	0.74215	0.84714	0.62748	0.77583	0.86489	0.65148	0.786	0.58085	0.19442	0.62329	0.86018	0.70943	0.89435	0.57812	0.8298	0.87193	0.67625	0.90072	0.8533	0.40619	0.86237	0.89864	0.97087	0.9159	0.76414	0.31061	0.46177	0.48351	0.7072	0.20826	0.35664	0.36159	0.51203	0.11837	0.235	0.41758	0.51674	0.19704	0.66764	0.34577	0.26716	0.16932	0.30878	0.03474	0.41148	0.46156	0.8611	0.84035	0.50492	0.73322	0.8086	0.48333	0.65823	0.7514	0.80307	0.85584	0.20427	0.54277	0.40364	0.86847	0.48486	0.93239	0.49873	0.19239	0.92428	0.86411	0.68149	0.291	0.80466	0.32111	0.43152	0.41752	0.40069	0.68338	0.69734	0.43414	0.81126	0.90195	0.35672	0.31298	0.84253	0.30279	0.12106	0.06706	0.22474	0.89532	0.1262	0.43128	0.23344	0.98985	0.26967	0.26171	0.68854	0.64088	0.7941	0.52795	0.76602	0.70411	0.77248	0.43037	0.79163	0.70837	0.72283	0.41273	0.6509	0.51185	0.42177	0.71079	0.4791	0.83694	0.60353	0.56057	0.76435	0.72356	0.79351	0.38562	0.91737	0.80246	0.80692	0.85658	0.51732	0.76381	0.80819	0.91331	0.81212	0.47105	0.5607	0.57198	0.4845	0.70099	0.48837	0.32042	0.49805	0.48549	0.22885	0.37385	0.13486	0.72533	0.64758	0.71213	0.62741	0.60243	0.35566	0.32718	0.59806	0.5751	0.69693	0.41591	0.46054	0.53318	0.30967	0.45517	0.41819	0.48372	0.39658	0.36853	0.70051	0.49288	0.64991	0.68766	0.17689	0.09737	0.70084	0.93907	0.63363	0.8145	0.68827	0.71973	0.22325	0.34163	0.35845	0.88466	0.42314	0.78115	0.57994	0.86416	0.53168	0.77124	0.42844	0.48581	0.66422	0.70233	0.93005	0.77036	0.72503	0.58203	0.55359	0.59651	0.53529	0.43962	0.31822	0.41686	0.49348	0.12595	0.20512	0.48363	0.41879	0.34151	0.81726	0.88604	0.70418	0.45208	0.28625	0.2005	0.45015	0.55939	0.70634	0.56146	0.75489	0.23947	0.10926	0.3559	0.25254	0.78661	0.79654	0.55764	0.45923	0.89813	0.56396	0.62058	0.70995	0.66566	0.86045	0.66446	0.70561	0.74066	0.86477	0.85505	0.81397	0.49093	0.6462	0.65713	0.75272	0.77304	0.85273	0.79954	0.80194
REACTOME_IKK_COMPLEX_RECRUITMENT_MEDIATED_BY_RIP1	0.58055	0.93302	0.95708	0.44183	0.97879	0.82394	0.0354	0.31388	0.16467	0.53116	0.48434	0.4143	0.83073	0.94707	0.21074	0.8704	0.23357	0.89157	0.28167	0.58434	0.15516	0.01503	0.01036	0.05791	0.01762	0.55378	0.6588	0.89078	0.46703	0.23051	0.01467	0.09651	0.03062	0.6636	0.74151	0.44281	0.80265	0.67365	0.27286	0.87205	0.32154	0.60626	0.90798	0.57429	0.55124	0.8888	0.42806	0.39166	0.21765	0.90815	0.85651	0.3178	0.93434	0.98376	0.82785	0.79858	0.32883	0.59583	0.74215	0.2983	0.69564	0.8895	0.37882	0.88613	0.22249	0.80765	0.97667	0.44005	0.93176	0.95016	0.22181	0.83013	0.21916	0.28159	0.89676	0.56903	0.86734	0.89717	0.10816	0.13565	0.203	0.12835	0.20682	0.24221	0.24168	0.11977	0.11198	0.31583	0.15037	0.77541	0.91845	0.89865	0.93059	0.23072	0.1919	0.02294	0.15595	0.60874	0.80181	0.63246	0.71687	0.80422	0.94661	0.92787	0.85502	0.40775	0.91892	0.64933	0.90636	0.40437	0.51864	0.73851	0.41981	0.87417	0.87936	0.4816	0.91952	0.92076	0.95284	0.93064	0.90882	0.48798	0.87828	0.6056	0.77147	0.92646	0.86009	0.95051	0.50353	0.82749	0.59588	0.47524	0.7673	0.69186	0.50337	0.7496	0.30639	0.1974	0.52496	0.2454	0.60814	0.89284	0.13463	0.77954	0.0688	0.97053	0.94535	0.92802	0.95066	0.83856	0.81866	0.95144	0.82614	0.82604	0.94752	0.9521	0.90158	0.96671	0.42467	0.96816	0.33236	0.62964	0.69774	0.54824	0.57676	0.9021	0.67614	0.83634	0.76421	0.58873	0.70222	0.54176	0.79757	0.68279	0.67369	0.9247	0.13699	0.49084	0.89242	0.14858	0.61353	0.54157	0.2913	0.73994	0.13068	0.38007	0.66753	0.4543	0.64673	0.89014	0.34367	0.98345	0.2299	0.05877	0.09662	0.01399	0.16057	0.44067	0.80802	0.25482	0.8068	0.00235	0.0073	0.00285	0.03992	0.83688	0.7383	0.70852	0.68746	0.49987	0.37433	0.44746	0.52943	0.96236	0.97073	0.87844	0.97769	0.2237	0.33421	0.41309	0.49751	0.88656	0.88723	0.84957	0.78782	0.00657	0.03846	0.0511	0.2414	0.7172	0.81795	0.86605	0.91257	0.06475	0.42928	0.19704	0.08895	0.56786	0.68265	0.78074	0.32681	0.0251	0.02947	0.02994	0.10385	0.06232	0.42432	0.07888	0.2757	0.04878	0.04706	0.04754	0.03935	0.25355	0.31599	0.10036	0.35052
KEGG_PYRUVATE_METABOLISM	0.580625	0.73809	0.59409	0.36302	0.53443	0.32721	0.824	0.63959	0.44555	0.87089	0.74773	0.89755	0.83534	0.61118	0.10149	0.85936	0.11949	0.07942	0.05785	0.04487	0.05585	0.01331	0.01718	0.63798	0.07209	0.68953	0.92279	0.85891	0.39352	0.44973	0.47575	0.19874	0.42122	0.81394	0.90168	0.50862	0.73353	0.27183	0.98832	0.29515	0.5462	0.54577	0.61941	0.52317	0.36536	0.76743	0.57699	0.26258	0.19191	0.91854	0.74452	0.73374	0.80891	0.60982	0.14336	0.30355	0.16813	0.72447	0.60323	0.58426	0.72189	0.08404	0.01088	0.00966	0.01757	0.42468	0.13354	0.23837	0.8547	0.39474	0.49189	0.3637	0.27316	0.18267	0.24671	0.42514	0.68911	0.71473	0.49909	0.64774	0.36579	0.0113	0.03172	0.09854	0.05822	0.04649	0.39701	0.10046	0.10518	0.0888	0.67783	0.5125	0.52286	0.31493	0.42968	0.01543	0.30079	0.02046	0.78833	0.46783	0.87213	0.83278	0.87479	0.69285	0.84509	0.1742	0.46519	0.69626	0.47975	0.83821	0.85764	0.32145	0.66334	0.54685	0.5505	0.38943	0.70946	0.26998	0.19824	0.44747	0.13877	0.2851	0.64282	0.55568	0.63015	0.55784	0.03327	0.45991	0.11964	0.70256	0.64087	0.5973	0.81779	0.43337	0.7963	0.67836	0.971	0.62119	0.40526	0.68462	0.88617	0.58697	0.24491	0.74052	0.13478	0.88506	0.90267	0.88287	0.93779	0.81522	0.77887	0.73656	0.90039	0.91176	0.87071	0.94177	0.90743	0.96389	0.94571	0.93646	0.82436	0.63128	0.74407	0.53889	0.84063	0.69235	0.51896	0.45516	0.76463	0.69876	0.71601	0.73329	0.76777	0.54324	0.51054	0.44119	0.29018	0.02864	0.0039	0.68206	0.00747	0.00795	0.00912	0.64359	0.05187	0.03296	0.12038	0.95	0.01023	0.00319	0.13128	0.00207	0.00647	0.7119	0.68993	0.46129	0.9971	0.91908	0.02177	0.7008	0.9786	0.07048	0.00282	0.04862	0.88386	0.80882	0.91838	0.78245	0.86724	0.96961	0.69359	0.94552	0.96805	0.62681	0.02864	0.86578	0.64073	0.97966	0.96232	0.97028	0.97308	0.87339	0.81246	0.98347	0.85484	0.14479	0.4926	0.28521	0.91403	0.63028	0.65892	0.89337	0.61971	0.04407	0.26953	0.24606	0.60702	0.91009	0.72127	0.30616	0.4302	0.76397	0.57153	0.88182	0.93477	0.13066	0.02643	0.49616	0.27566	0.71813	0.60703	0.84609	0.8194	0.00814	0.0161	0.09889	0.02131
REACTOME_SEMA4D_INDUCED_CELL_MIGRATION_AND_GROWTH_CONE_COLLAPSE	0.580865	0.10719	0.33777	0.36134	0.4272	0.37468	0.59106	0.51812	0.76786	0.49096	0.57833	0.81009	0.08177	0.354	0.56529	0.17387	0.73913	0.09421	0.13903	0.13327	0.78651	0.85476	0.78447	0.93	0.96955	0.47182	0.23896	0.39671	0.29808	0.91717	0.93722	0.94914	0.96994	0.78119	0.69725	0.94664	0.59796	0.75118	0.51935	0.56862	0.42427	0.84109	0.58031	0.88235	0.49431	0.83917	0.31262	0.64114	0.66151	0.79497	0.82371	0.86928	0.70592	0.88706	0.50408	0.60023	0.81596	0.88374	0.80019	0.93634	0.91906	0.62294	0.81174	0.61962	0.79577	0.87228	0.54646	0.80063	0.82914	0.11529	0.00867	0.05146	0.05031	0.71739	0.72608	0.77157	0.55533	0.97684	0.2638	0.37916	0.76833	0.59737	0.03866	0.20705	0.27487	0.08545	0.04797	0.07238	0.06294	0.20461	0.31469	0.52616	0.1056	0.74805	0.05291	0.10043	0.29928	0.87079	0.72626	0.87914	0.24906	0.86269	0.33438	0.81224	0.50712	0.70316	0.54417	0.88068	0.73235	0.76538	0.20055	0.65027	0.07571	0.58308	0.64942	0.44576	0.56206	0.35942	0.16223	0.13099	0.23102	0.2241	0.45492	0.80183	0.41451	0.85081	0.29263	0.19374	0.62293	0.03824	0.46436	0.13106	0.2493	0.72211	0.53454	0.585	0.80375	0.14209	0.62616	0.50263	0.15283	0.52489	0.75716	0.15488	0.88786	0.15372	0.48655	0.25507	0.53372	0.85744	0.69452	0.72242	0.79424	0.5406	0.33022	0.27418	0.26954	0.58142	0.70951	0.47236	0.79487	0.93695	0.98813	0.87981	0.95298	0.96957	0.77514	0.93597	0.89347	0.97661	0.93707	0.93156	0.88128	0.86372	0.52108	0.90938	0.74557	0.51427	0.58436	0.49123	0.4517	0.16439	0.24592	0.57229	0.52865	0.33719	0.48739	0.55809	0.69048	0.38946	0.6777	0.20175	0.8369	0.28847	0.84773	0.326	0.56514	0.70118	0.85108	0.47762	0.68449	0.52667	0.7869	0.69178	0.24958	0.64339	0.83879	0.18615	0.84969	0.16841	0.79868	0.41478	0.53405	0.74174	0.64799	0.89653	0.71637	0.14384	0.47957	0.59591	0.24411	0.39957	0.69552	0.55744	0.8814	0.61141	0.49779	0.78118	0.67733	0.997	0.74482	0.95704	0.84995	0.69004	0.8095	0.82153	0.88371	0.94875	0.12862	0.6602	0.52134	0.18395	0.49379	0.30263	0.42983	0.58501	0.7516	0.34267	0.75104	0.19962	0.3948	0.43867	0.34004	0.2215	0.41645	0.3009	0.37196
REACTOME_THE_ROLE_OF_NEF_IN_HIV1_REPLICATION_AND_DISEASE_PATHOGENESIS	0.581805	0.58334	0.35566	0.43297	0.50024	0.59333	0.47541	0.97717	0.83199	0.6742	0.43527	0.61418	0.0964	0.61017	0.59902	0.89944	0.84102	0.69264	0.53417	0.22997	0.66073	0.46985	0.52154	0.80866	0.68854	0.58816	0.32014	0.25828	0.32959	0.59247	0.72122	0.7535	0.80242	0.46091	0.23864	0.66705	0.22755	0.62097	0.13559	0.90874	0.45347	0.56464	0.73391	0.7675	0.64244	0.16338	0.04214	0.31463	0.6133	0.41066	0.7157	0.38581	0.58074	0.36541	0.56968	0.81196	0.88156	0.62772	0.84746	0.56624	0.78734	0.31333	0.63146	0.37412	0.82508	0.72837	0.21429	0.77367	0.52642	0.01033	0.3872	0.68636	0.21703	0.5018	0.41952	0.48787	0.19365	0.32843	0.33694	0.3615	0.61431	0.52654	0.92473	0.8069	0.49705	0.5481	0.73523	0.79171	0.54289	0.72194	0.77035	0.54023	0.76904	0.07116	0.49301	0.71715	0.27342	0.97722	0.87376	0.91999	0.84841	0.91813	0.76706	0.87084	0.89053	0.81959	0.79289	0.90462	0.50761	0.72843	0.67673	0.65197	0.23106	0.546	0.71152	0.68543	0.74633	0.34167	0.5876	0.79146	0.58584	0.71539	0.79677	0.55671	0.68346	0.57509	0.6276	0.65655	0.81945	0.51136	0.31215	0.10985	0.92982	0.69346	0.72926	0.38789	0.68679	0.18871	0.30492	0.22371	0.00376	0.90505	0.77218	0.16532	0.91333	0.09355	0.06892	0.09558	0.02934	0.45985	0.30291	0.23181	0.23099	0.35568	0.35641	0.18874	0.04095	0.16771	0.35609	0.10259	0.33236	0.97822	0.88539	0.73495	0.86144	0.93629	0.8367	0.73193	0.79236	0.85034	0.60245	0.61341	0.2525	0.73551	0.35709	0.3199	0.30174	0.93619	0.69334	0.07209	0.77544	0.73614	0.80468	0.98161	0.96608	0.57283	0.30805	0.10488	0.08492	0.78531	0.71659	0.28613	0.8703	0.34859	0.21685	0.10025	0.67776	0.29569	0.71642	0.1158	0.40114	0.37332	0.42138	0.70894	0.19708	0.74719	0.74755	0.21041	0.81344	0.172	0.40494	0.37826	0.32716	0.15472	0.83927	0.83049	0.43278	0.16199	0.50827	0.46838	0.36013	0.35359	0.38336	0.29216	0.77875	0.95365	0.95775	0.78625	0.80251	0.75644	0.84279	0.52673	0.53876	0.83125	0.88455	0.88	0.13105	0.69114	0.58287	0.14821	0.42675	0.19541	0.29365	0.21148	0.70283	0.69732	0.92137	0.57546	0.86475	0.27601	0.27791	0.30958	0.35518	0.70617	0.86296	0.46589	0.86503
BIOCARTA_CALCINEURIN_PATHWAY	0.582895	0.45468	0.27748	0.12869	0.49634	0.58146	0.58857	0.64009	0.63579	0.10549	0.36844	0.2421	0.75278	0.85607	0.55222	0.65194	0.92997	0.73579	0.58433	0.78164	0.57717	0.4218	0.09152	0.04454	0.12012	0.12974	0.29393	0.16427	0.3153	0.54067	0.34932	0.17048	0.46426	0.03218	0.05637	0.09612	0.20501	0.20927	0.72122	0.90582	0.86324	0.07812	0.52661	0.56424	0.42922	0.10268	0.8941	0.43339	0.92205	0.0356	0.19709	0.03138	0.55296	0.18344	0.80267	0.62646	0.7995	0.02808	0.32021	0.13743	0.58917	0.4184	0.68744	0.1437	0.82953	0.19761	0.48384	0.45409	0.37473	0.596	0.95479	0.61574	0.65826	0.41592	0.58972	0.79933	0.62492	0.44788	0.74389	0.59837	0.76741	0.83376	0.42091	0.53654	0.75094	0.94773	0.79493	0.61136	0.72358	0.29462	0.23477	0.26504	0.52799	0.70206	0.74676	0.66802	0.73042	0.80577	0.96422	0.93461	0.76793	0.93829	0.96041	0.45925	0.85967	0.93927	0.88964	0.93689	0.70546	0.53754	0.9518	0.95817	0.87707	0.21423	0.5742	0.48235	0.61617	0.51292	0.74	0.37854	0.84912	0.34567	0.63955	0.40927	0.73621	0.48736	0.80232	0.76297	0.71553	0.82283	0.7669	0.85491	0.48496	0.93641	0.35072	0.29778	0.11122	0.88638	0.56822	0.78565	0.66173	0.74594	0.26392	0.82179	0.66971	0.63117	0.22274	0.38248	0.39827	0.35499	0.07804	0.10903	0.06832	0.31852	0.25305	0.1582	0.25285	0.50653	0.03751	0.23189	0.15847	0.79106	0.8487	0.81261	0.85722	0.61302	0.35556	0.53954	0.35306	0.66093	0.56617	0.71435	0.62887	0.53318	0.52956	0.59898	0.26407	0.29968	0.52234	0.74614	0.54925	0.58839	0.38464	0.74967	0.39776	0.82454	0.48023	0.46764	0.70757	0.30231	0.38697	0.48989	0.70445	0.83225	0.82568	0.88866	0.79701	0.78224	0.3833	0.52334	0.5582	0.81974	0.91688	0.80435	0.96651	0.71297	0.50317	0.57637	0.53313	0.7827	0.59921	0.63473	0.65501	0.06212	0.08184	0.18077	0.06589	0.61999	0.56044	0.4537	0.80736	0.53919	0.19941	0.38499	0.28599	0.218	0.64884	0.70632	0.46129	0.88699	0.74927	0.51449	0.71551	0.46378	0.86279	0.84002	0.71602	0.24548	0.31373	0.24167	0.26944	0.92103	0.93014	0.87851	0.76633	0.63711	0.45105	0.68903	0.69764	0.92319	0.88157	0.70313	0.98068	0.93021	0.78538	0.98711	0.81068
BIOCARTA_NKT_PATHWAY	0.583735	0.59718	0.32749	0.85513	0.25798	0.22696	0.23876	0.78043	0.48928	0.59342	0.18368	0.55592	0.68605	0.21032	0.42659	0.54382	0.54191	0.41518	0.7135	0.78111	0.36612	0.08317	0.65755	0.9119	0.6491	0.60655	0.42774	0.71429	0.58285	0.34019	0.75498	0.56522	0.84266	0.30322	0.17361	0.7467	0.15416	0.6601	0.23238	0.74805	0.6239	0.34124	0.32594	0.52292	0.42733	0.28217	0.34577	0.84634	0.37449	0.3624	0.50113	0.55474	0.49451	0.37841	0.81808	0.86618	0.74244	0.71074	0.54936	0.58531	0.75435	0.41383	0.65208	0.64605	0.70822	0.77102	0.47104	0.95758	0.34818	0.10182	0.5846	0.65154	0.22622	0.63833	0.5584	0.57879	0.53637	0.14047	0.3492	0.13912	0.32466	0.06928	0.8071	0.61742	0.43598	0.26525	0.63382	0.64692	0.60781	0.50153	0.58831	0.58191	0.60424	0.0444	0.61625	0.5828	0.41785	0.96115	0.75987	0.58638	0.72398	0.39828	0.51303	0.47936	0.67253	0.74933	0.44537	0.45848	0.15184	0.83161	0.84206	0.6636	0.96971	0.58862	0.85208	0.71715	0.78258	0.74911	0.76092	0.67296	0.79134	0.70543	0.54667	0.42903	0.7199	0.27498	0.55505	0.5071	0.51212	0.68506	0.70527	0.64095	0.59064	0.90754	0.75653	0.85777	0.85097	0.557	0.40958	0.46902	0.33429	0.59941	0.68783	0.8194	0.86565	0.76076	0.61078	0.62796	0.5226	0.61215	0.67208	0.62464	0.65459	0.6046	0.54528	0.76039	0.38855	0.72134	0.69669	0.49408	0.81254	0.9151	0.57074	0.67308	0.80077	0.62167	0.64056	0.45829	0.60219	0.6614	0.39749	0.57979	0.60966	0.91232	0.69539	0.7656	0.85403	0.55734	0.88859	0.29852	0.56891	0.28649	0.81578	0.92768	0.93763	0.8538	0.73628	0.63957	0.85949	0.58175	0.94792	0.62788	0.86603	0.73336	0.62293	0.2485	0.72648	0.66321	0.85399	0.23382	0.61801	0.31177	0.04719	0.07133	0.24111	0.45237	0.78501	0.72912	0.84912	0.74022	0.63824	0.47795	0.26715	0.2561	0.78139	0.2651	0.39448	0.60171	0.41357	0.58287	0.31626	0.41041	0.46968	0.3178	0.56476	0.78788	0.19832	0.29301	0.9321	0.37447	0.34893	0.22167	0.20873	0.19132	0.10044	0.17623	0.02519	0.63121	0.79274	0.16774	0.97457	0.31688	0.42806	0.38349	0.50461	0.5525	0.68243	0.34331	0.67176	0.38447	0.50882	0.45727	0.32425	0.45709	0.32711	0.22627	0.39837
REACTOME_METABOLISM_OF_NUCLEOTIDES	0.58396	0.2888	0.77513	0.13512	0.91693	0.79223	0.97697	0.29931	0.99444	0.20025	0.10908	0.45114	0.09084	0.9822	0.99294	0.8031	0.96073	0.15841	0.76027	0.35036	0.8986	0.78642	0.40011	0.33447	0.57795	0.14943	0.22522	0.17183	0.21539	0.87635	0.59557	0.74318	0.63403	0.38248	0.35567	0.63603	0.69942	0.12677	0.39714	0.19271	0.11258	0.38526	0.31189	0.6412	0.17102	0.75596	0.38622	0.71289	0.5389	0.30141	0.21504	0.09883	0.40765	0.40398	0.30949	0.0936	0.57131	0.14333	0.03192	0.04901	0.05807	0.99222	0.80771	0.8316	0.84029	0.33817	0.73358	0.24824	0.94206	0.6114	0.44781	0.36634	0.39828	0.47943	0.65631	0.89492	0.69081	0.96902	0.74593	0.99699	0.8213	0.80888	0.94439	0.82112	0.9607	0.81903	0.60019	0.61561	0.55019	0.38397	0.16044	0.25812	0.20546	0.86868	0.27441	0.83	0.50511	0.67772	0.84148	0.9454	0.50422	0.85849	0.7231	0.91334	0.65104	0.9633	0.88345	0.99032	0.96141	0.31081	0.6165	0.756	0.44827	0.49064	0.28281	0.3951	0.64888	0.11215	0.01984	0.0423	0.05068	0.56984	0.05723	0.31448	0.10968	0.73739	0.1	0.08081	0.42595	0.33751	0.38835	0.29729	0.5334	0.19707	0.27021	0.6396	0.10887	0.71074	0.86664	0.90349	0.69762	0.27665	0.18622	0.25586	0.28662	0.58493	0.82373	0.74477	0.78254	0.88226	0.80011	0.95103	0.84637	0.73832	0.72267	0.74788	0.70203	0.69616	0.81878	0.91627	0.82499	0.7142	0.74082	0.72783	0.27881	0.41709	0.54557	0.79387	0.16233	0.9581	0.88393	0.96933	0.92872	0.15549	0.1303	0.5848	0.0369	0.5514	0.40816	0.27402	0.81333	0.03959	0.01904	0.20772	0.06398	0.41275	0.18756	0.37366	0.04836	0.83501	0.3183	0.58312	0.45687	0.05691	0.0832	0.13004	0.18328	0.02528	0.08732	0.55296	0.09039	0.58688	0.92437	0.99615	0.52249	0.37984	0.37206	0.08152	0.61663	0.31352	0.69857	0.7632	0.2383	0.53971	0.17681	0.85718	0.48899	0.58801	0.75407	0.69031	0.54384	0.31888	0.30993	0.72512	0.55995	0.71408	0.9832	0.99188	0.74346	0.74597	0.75942	0.98941	0.59482	0.9977	0.99536	0.99975	0.99882	0.2825	0.59708	0.84544	0.64516	0.70445	0.57373	0.68261	0.46642	0.40934	0.17129	0.6529	0.25693	0.74903	0.86531	0.85818	0.85279	0.81602	0.87741	0.85423	0.87284
BIOCARTA_MPR_PATHWAY	0.584215	0.76781	0.2374	0.54267	0.60491	0.40263	0.79477	0.41592	0.20701	0.79511	0.28395	0.38761	0.81585	0.35639	0.22907	0.18637	0.50512	0.71866	0.51199	0.92648	0.0839	0.3636	0.31476	0.09492	0.0834	0.65156	0.27659	0.59036	0.22448	0.18735	0.06475	0.07048	0.13633	0.73145	0.63855	0.60907	0.6307	0.79105	0.37636	0.25213	0.34343	0.70767	0.18229	0.43927	0.3727	0.51235	0.74656	0.92001	0.36076	0.66701	0.64572	0.82001	0.64822	0.55225	0.22381	0.36671	0.22493	0.67778	0.5686	0.92792	0.72293	0.34097	0.27669	0.45545	0.42261	0.25457	0.18975	0.46098	0.38012	0.17363	0.83088	0.58307	0.71021	0.44448	0.62697	0.32259	0.95207	0.37334	0.69234	0.47706	0.68242	0.50872	0.99616	0.92265	0.99232	0.95786	0.89914	0.75687	0.89951	0.43739	0.28247	0.42925	0.49249	0.93708	0.83991	0.79937	0.90794	0.22729	0.07654	0.32977	0.75262	0.53717	0.34538	0.49517	0.50897	0.08755	0.10064	0.06227	0.09919	0.54092	0.648	0.51381	0.9497	0.69306	0.72872	0.87706	0.75916	0.80764	0.67367	0.71117	0.85338	0.87231	0.83411	0.81797	0.9147	0.86529	0.96829	0.98509	0.97589	0.98416	0.93624	0.94456	0.89224	0.69773	0.30491	0.40408	0.30506	0.93444	0.76051	0.59171	0.61914	0.65272	0.17019	0.70307	0.20673	0.95512	0.8973	0.87338	0.95183	0.36845	0.32426	0.25844	0.66466	0.72785	0.46632	0.58536	0.62482	0.94927	0.75568	0.82241	0.6474	0.91412	0.33787	0.76827	0.65338	0.52876	0.45156	0.49513	0.22344	0.43328	0.39111	0.45285	0.49936	0.89519	0.2001	0.71595	0.43892	0.79423	0.76214	0.98079	0.41638	0.48632	0.23547	0.10795	0.14683	0.82442	0.34957	0.71607	0.44791	0.56916	0.317	0.56197	0.46702	0.40485	0.32739	0.51337	0.25293	0.16527	0.81183	0.55086	0.43023	0.46408	0.68576	0.15417	0.66091	0.15547	0.50307	0.37638	0.39462	0.65605	0.96484	0.82977	0.59609	0.75237	0.69407	0.602	0.80509	0.8184	0.51435	0.75921	0.75084	0.3263	0.94976	0.80162	0.65004	0.19003	0.13481	0.33491	0.58004	0.76197	0.20814	0.69657	0.77142	0.2118	0.09405	0.10865	0.37224	0.12196	0.94258	0.25045	0.41503	0.92332	0.9129	0.93377	0.84061	0.89735	0.91603	0.87509	0.91514	0.8866	0.89093	0.92987	0.78898	0.57587	0.8223	0.8624	0.48336
REACTOME_PASSIVE_TRANSPORT_BY_AQUAPORINS	0.585335	0.72706	0.7319	0.81826	0.70967	0.66779	0.34885	0.95379	0.50214	0.39763	0.05474	0.17155	0.83938	0.43689	0.33812	0.45101	0.57422	0.6681	0.6817	0.90278	0.1684	0.15769	0.90469	0.58506	0.38354	0.03925	0.15638	0.04473	0.34455	0.11598	0.5171	0.30067	0.34303	0.38316	0.53018	0.39164	0.93888	0.46241	0.11845	0.04312	0.80161	0.02689	0.00809	0.00984	0.00922	0.75625	0.93132	0.82104	0.97272	0.86083	0.93983	0.52203	0.99531	0.98584	0.97451	0.94544	0.98442	0.52517	0.43515	0.06007	0.88998	0.56402	0.82977	0.5036	0.85928	0.75936	0.88103	0.86852	0.64437	0.98288	0.87881	0.20967	0.95517	0.27994	0.05931	0.02475	0.25429	0.25579	0.39301	0.15	0.60953	0.1709	0.98854	0.99778	0.39343	0.95576	0.83553	0.83211	0.97073	0.06958	0.08866	0.04056	0.23793	0.0598	0.97495	0.91772	0.78022	0.83039	0.84415	0.70904	0.9979	0.93512	0.63753	0.36857	0.80847	0.02806	0.43384	0.11011	0.48426	0.82285	0.84682	0.92327	0.99011	0.96137	0.97793	0.82687	0.99142	0.97038	0.85437	0.47346	0.96825	0.66025	0.31699	0.0808	0.4283	0.64456	0.9799	0.94619	0.96067	0.83967	0.88161	0.83995	0.57732	0.91551	0.82843	0.91186	0.64084	0.4377	0.48505	0.12368	0.91904	0.4016	0.55149	0.9755	0.41323	0.9427	0.88291	0.9014	0.70225	0.98681	0.93787	0.87674	0.9137	0.41153	0.63826	0.54314	0.63354	0.48492	0.71612	0.89553	0.21871	0.64287	0.74882	0.70013	0.89973	0.84104	0.58347	0.62616	0.74985	0.18586	0.35962	0.23824	0.3838	0.98019	0.70978	0.98203	0.67462	0.92875	0.66687	0.72886	0.57573	0.012	0.36198	0.67482	0.8047	0.89897	0.61346	0.15857	0.46256	0.12296	0.41941	0.26002	0.41565	0.73007	0.09027	0.4403	0.46085	0.04725	0.0384	0.31907	0.04313	0.55666	0.14939	0.14445	0.27026	0.11829	0.02785	0.08946	0.42245	0.38626	0.27466	0.40139	0.29957	0.55244	0.73071	0.51747	0.54246	0.58561	0.23485	0.23371	0.57886	0.05197	0.32164	0.57777	0.29556	0.90337	0.46945	0.38953	0.98034	0.91541	0.65352	0.25548	0.74408	0.12532	0.07371	0.06656	0.11521	0.13433	0.6551	0.55997	0.92518	0.70492	0.67044	0.42927	0.87636	0.77672	0.81505	0.30369	0.91329	0.49634	0.63522	0.31037	0.6521	0.64128	0.60025	0.65981	0.89249
REACTOME_INNATE_IMMUNE_SYSTEM	0.585405	0.23833	0.61516	0.25752	0.85891	0.86983	0.17829	0.02792	0.03075	0.23632	0.18727	0.17003	0.56923	0.85023	0.02744	0.95011	0.04366	0.94534	0.59928	0.95293	0.01704	0.09463	0.01466	0.00697	0.00865	0.24664	0.13125	0.42294	0.29008	0.05482	0.00497	0.02073	0.00974	0.76922	0.77075	0.31068	0.6539	0.91694	0.26594	0.06343	0.03887	0.50631	0.69184	0.58943	0.22898	0.7401	0.0662	0.65575	0.0552	0.78188	0.82091	0.2932	0.68476	0.83548	0.05258	0.04756	0.03936	0.43519	0.27607	0.1148	0.63406	0.66533	0.03682	0.46201	0.03563	0.28234	0.45576	0.06016	0.94359	0.99265	0.8105	0.11165	0.55841	0.4103	0.92384	0.75628	0.75939	0.89545	0.34391	0.41616	0.36147	0.15024	0.49165	0.42111	0.57054	0.76952	0.82124	0.78133	0.67711	0.40514	0.71742	0.74951	0.65855	0.7237	0.62717	0.58138	0.34124	0.1118	0.742	0.76685	0.37136	0.90464	0.78841	0.90429	0.81041	0.70187	0.99377	0.88998	0.82328	0.13983	0.71702	0.75059	0.28508	0.81141	0.88187	0.45046	0.95456	0.8741	0.52563	0.44115	0.34297	0.51998	0.51531	0.38842	0.46042	0.97413	0.73725	0.87344	0.7551	0.78224	0.88774	0.87423	0.66557	0.78894	0.43761	0.02714	0.02533	0.72722	0.9038	0.75116	0.91629	0.23169	0.00919	0.77249	0.01026	0.94729	0.98262	0.95594	0.90616	0.89018	0.68692	0.73694	0.5286	0.83588	0.68778	0.90433	0.9049	0.62503	0.1021	0.96544	0.04245	0.85259	0.89913	0.83014	0.86755	0.93123	0.74932	0.90456	0.50721	0.86549	0.97149	0.91006	0.96342	0.82267	0.82955	0.9458	0.02605	0.66036	0.41514	0.32208	0.06587	0.73924	0.07246	0.02632	0.11218	0.06497	0.1658	0.14393	0.2259	0.72814	0.08393	0.86319	0.05828	0.07275	0.02693	0.05843	0.07953	0.06414	0.05919	0.47659	0.2454	0.03441	0.10364	0.03577	0.51139	0.26727	0.10508	0.40292	0.66381	0.53354	0.52616	0.81159	0.62925	0.32226	0.93802	0.88028	0.68366	0.45725	0.50013	0.57277	0.81195	0.59711	0.87605	0.97991	0.90026	0.01959	0.0211	0.09108	0.05051	0.57698	0.91723	0.78952	0.70005	0.30341	0.89722	0.72033	0.2526	0.05204	0.41298	0.69452	0.3125	0.71176	0.59338	0.67165	0.85692	0.82366	0.67766	0.57772	0.83856	0.48267	0.50129	0.42128	0.67992	0.80529	0.92454	0.87731	0.89738
BIOCARTA_STRESS_PATHWAY	0.585485	0.42577	0.45347	0.30552	0.43823	0.51036	0.39556	0.77467	0.47279	0.38553	0.31161	0.43736	0.71255	0.2854	0.38213	0.45665	0.19328	0.9415	0.26341	0.75399	0.31299	0.37049	0.33543	0.80694	0.33148	0.59844	0.20005	0.67822	0.23805	0.39515	0.54437	0.46314	0.60351	0.37808	0.35281	0.16202	0.7969	0.90707	0.8031	0.97526	0.99768	0.37436	0.40987	0.46586	0.58322	0.95616	0.9953	0.96995	0.81315	0.66158	0.67876	0.37884	0.63685	0.79779	0.83021	0.89437	0.7102	0.49661	0.37536	0.3111	0.46632	0.47236	0.54307	0.68094	0.31706	0.51411	0.62181	0.25242	0.61795	0.93185	0.96767	0.91011	0.7686	0.23652	0.27221	0.38112	0.29955	0.58424	0.31213	0.09424	0.22268	0.2041	0.22836	0.26558	0.17351	0.81892	0.87629	0.94436	0.62895	0.8099	0.65813	0.90964	0.59258	0.25589	0.63767	0.27422	0.3356	0.56183	0.66265	0.73692	0.95487	0.77178	0.7281	0.8301	0.81159	0.51046	0.80869	0.68288	0.50963	0.95543	0.85962	0.81425	0.91693	0.89369	0.87275	0.45567	0.92251	0.95826	0.99234	0.90515	0.90721	0.44044	0.33265	0.27422	0.34007	0.86006	0.87131	0.97676	0.54477	0.89188	0.50017	0.84988	0.24958	0.5858	0.45875	0.94811	0.33294	0.45203	0.55606	0.55648	0.85843	0.3817	0.27629	0.71092	0.07515	0.99308	0.92141	0.93986	0.94374	0.71049	0.5599	0.9204	0.58515	0.96623	0.8875	0.91005	0.86385	0.93703	0.65801	0.96774	0.81592	0.43544	0.51306	0.44004	0.59222	0.72501	0.74097	0.79592	0.56312	0.49843	0.56882	0.5518	0.65027	0.3798	0.49758	0.73935	0.69138	0.79858	0.28385	0.18856	0.27654	0.39322	0.38156	0.76115	0.40894	0.4099	0.38859	0.50364	0.34608	0.09855	0.217	0.21452	0.13243	0.73938	0.86343	0.57231	0.773	0.86352	0.81374	0.86661	0.91274	0.13588	0.11317	0.00272	0.78105	0.94249	0.75898	0.90293	0.6337	0.98844	0.96715	0.93979	0.99104	0.99448	0.96992	0.85131	0.90457	0.70533	0.23352	0.41242	0.77079	0.9496	0.91903	0.99836	0.62064	0.04253	0.06157	0.01749	0.59251	0.35285	0.59996	0.58048	0.8303	0.01525	0.09231	0.02764	0.02029	0.84994	0.98281	0.77618	0.34504	0.56731	0.43193	0.27787	0.52507	0.39858	0.40118	0.1948	0.48752	0.58517	0.29644	0.1216	0.52931	0.97703	0.94964	0.82035	0.95643
REACTOME_CTLA4_INHIBITORY_SIGNALING	0.585675	0.23463	0.83744	0.2731	0.64023	0.84934	0.27082	0.3498	0.50186	0.07377	0.12165	0.04638	0.37617	0.80046	0.38658	0.73529	0.64026	0.72954	0.31067	0.54991	0.27395	0.49379	0.33292	0.16374	0.2129	0.65465	0.92984	0.7869	0.91048	0.61372	0.13105	0.10481	0.27138	0.11735	0.2165	0.11902	0.71377	0.24714	0.47073	0.42978	0.31438	0.03511	0.0995	0.1115	0.10184	0.83443	0.29963	0.30759	0.63742	0.38078	0.56927	0.1482	0.73966	0.62378	0.90175	0.58384	0.73422	0.18815	0.12451	0.10076	0.42618	0.6699	0.63894	0.59779	0.46115	0.01949	0.35385	0.02027	0.39327	0.58305	0.64646	0.35714	0.4509	0.01657	0.68354	0.16132	0.63888	0.68559	0.2711	0.29362	0.41027	0.70563	0.78393	0.89599	0.27943	0.69594	0.73432	0.89897	0.40536	0.24413	0.90073	0.60596	0.739	0.68164	0.38733	0.55323	0.22437	0.60691	0.81237	0.79294	0.56599	0.87265	0.94039	0.984	0.90692	0.6037	0.90467	0.77231	0.83797	0.52553	0.70591	0.80377	0.46608	0.0977	0.35411	0.05056	0.42263	0.51901	0.79754	0.18118	0.75908	0.0568	0.34049	0.13589	0.4314	0.76279	0.65949	0.44899	0.47766	0.14798	0.39213	0.31039	0.69398	0.89096	0.33346	0.67268	0.13556	0.18602	0.40215	0.30235	0.612	0.72987	0.12655	0.65609	0.40841	0.75554	0.72385	0.79226	0.83764	0.91915	0.82907	0.92388	0.71101	0.58772	0.78091	0.84666	0.93402	0.81572	0.74692	0.83336	0.61674	0.76716	0.6985	0.62297	0.95722	0.68776	0.50081	0.71635	0.26119	0.6965	0.56171	0.68185	0.87144	0.84649	0.31303	0.78388	0.30835	0.40789	0.17527	0.68954	0.37402	0.73721	0.72714	0.72261	0.29651	0.66939	0.99085	0.76323	0.96691	0.1795	0.08395	0.41154	0.15131	0.1833	0.33204	0.26718	0.11598	0.3911	0.12099	0.88474	0.17085	0.20826	0.765	0.23413	0.61022	0.23134	0.09822	0.40382	0.05468	0.73688	0.63908	0.85998	0.41269	0.32882	0.58751	0.90907	0.31283	0.70921	0.79695	0.90452	0.8918	0.10871	0.20148	0.43707	0.12487	0.05056	0.56324	0.5995	0.1319	0.84401	0.90403	0.76264	0.7455	0.16742	0.54082	0.43867	0.5121	0.33376	0.20525	0.75713	0.09964	0.7257	0.91034	0.76887	0.68327	0.65009	0.97388	0.8992	0.93838	0.80815	0.92577	0.70254	0.92837	0.61192	0.88417	0.90035	0.74831
REACTOME_GABA_A_RECEPTOR_ACTIVATION	0.586685	0.76825	0.16034	0.91831	0.1795	0.16388	0.18066	0.85728	0.40854	0.70916	0.60043	0.59414	0.91721	0.10022	0.14016	0.05976	0.41738	0.31879	0.7228	0.64645	0.32836	0.29601	0.68278	0.73097	0.69635	0.90515	0.68375	0.60411	0.74079	0.22258	0.7599	0.55605	0.72095	0.56649	0.39828	0.90401	0.2282	0.68452	0.31568	0.83053	0.75631	0.77016	0.50861	0.63915	0.65531	0.12251	0.51604	0.71956	0.46626	0.34555	0.56872	0.59188	0.41381	0.63871	0.88221	0.98555	0.84543	0.72097	0.75723	0.58817	0.39656	0.15704	0.67405	0.27879	0.68438	0.65733	0.72956	0.97916	0.34163	0.39255	0.91891	0.52165	0.7612	0.72987	0.4906	0.59871	0.35142	0.24139	0.92088	0.88126	0.67835	0.92664	0.85426	0.46345	0.98652	0.9797	0.82499	0.7254	0.91777	0.29536	0.2675	0.23323	0.36792	0.79829	0.91774	0.99098	0.93991	0.59531	0.56133	0.78307	0.85214	0.47915	0.44987	0.65021	0.53975	0.6617	0.57752	0.67727	0.15998	0.85221	0.66443	0.52624	0.97937	0.57981	0.84204	0.74279	0.64678	0.59355	0.53875	0.41083	0.79591	0.66645	0.46199	0.33816	0.51769	0.35419	0.87095	0.76692	0.78481	0.75695	0.49871	0.90279	0.30378	0.13465	0.08769	0.33756	0.18654	0.91229	0.26903	0.84182	0.64043	0.09579	0.16537	0.48246	0.30863	0.71479	0.71311	0.72834	0.68428	0.50476	0.46658	0.33114	0.50281	0.88102	0.57457	0.7219	0.73902	0.50607	0.58376	0.67065	0.5852	0.9078	0.48413	0.79272	0.91108	0.31768	0.11645	0.3575	0.21573	0.72488	0.32741	0.56421	0.38502	0.39963	0.30138	0.4416	0.63921	0.25027	0.17674	0.55468	0.17433	0.39565	0.67775	0.39141	0.58248	0.34646	0.62428	0.56962	0.35496	0.15958	0.80549	0.18623	0.70383	0.9429	0.9096	0.89459	0.86814	0.8473	0.90684	0.51648	0.88687	0.86824	0.15027	0.65163	0.37172	0.72279	0.73062	0.72153	0.62611	0.77913	0.60974	0.34993	0.57347	0.40532	0.39053	0.24604	0.76648	0.63549	0.33217	0.39287	0.31426	0.80312	0.82801	0.43869	0.92379	0.77828	0.1567	0.16548	0.78113	0.74364	0.17134	0.5014	0.48302	0.59703	0.11252	0.51522	0.13293	0.76498	0.64959	0.3844	0.95927	0.52368	0.38051	0.42895	0.55814	0.58045	0.61653	0.2016	0.57868	0.4715	0.44014	0.50338	0.35485	0.79603	0.59736	0.396	0.70784
KEGG_TAURINE_AND_HYPOTAURINE_METABOLISM	0.5871	0.93965	0.94232	0.9442	0.848	0.98985	0.74246	0.83501	0.88166	0.98645	0.96971	0.98591	0.41341	0.92373	0.77312	0.98205	0.60754	0.41007	0.6955	0.26343	0.99566	0.79435	0.59502	0.8547	0.89945	0.37095	0.72991	0.73802	0.57397	0.93303	0.86192	0.91783	0.89581	0.9269	0.71995	0.75674	0.49849	0.11719	0.37519	0.08661	0.10564	0.74774	0.73014	0.55303	0.52507	0.67713	0.17852	0.21699	0.4017	0.90191	0.87907	0.94089	0.58644	0.63703	0.16569	0.39036	0.3512	0.99781	0.97055	0.98605	0.82069	0.53406	0.40802	0.60262	0.46181	0.94622	0.73615	0.94055	0.64087	0.60985	0.20898	0.12235	0.23733	0.78901	0.9097	0.7161	0.52384	0.72379	0.19329	0.90622	0.21908	0.66867	0.78826	0.92651	0.49629	0.25299	0.23963	0.28065	0.26359	0.5068	0.83818	0.5493	0.47293	0.73103	0.27366	0.50732	0.35838	0.95394	0.93721	0.84836	0.80059	0.93006	0.90258	0.92002	0.87386	0.88587	0.98836	0.94559	0.89851	0.90927	0.62228	0.94062	0.73474	0.69589	0.82779	0.90548	0.52998	0.60451	0.44033	0.76887	0.31659	0.83452	0.98215	0.96786	0.80271	0.53331	0.43744	0.59129	0.32403	0.62949	0.83593	0.48513	0.87557	0.51945	0.6359	0.59027	0.60118	0.6315	0.45478	0.58126	0.25473	0.85744	0.76518	0.41302	0.58936	0.16203	0.3008	0.20958	0.29924	0.11433	0.25173	0.44946	0.27272	0.15765	0.37913	0.40577	0.29145	0.2968	0.50451	0.24955	0.68465	0.47442	0.86711	0.50389	0.53027	0.55695	0.65263	0.80003	0.65168	0.56036	0.78801	0.70954	0.64307	0.59784	0.50092	0.77651	0.39887	0.34519	0.41763	0.11519	0.41286	0.88039	0.25322	0.11878	0.48089	0.47392	0.47336	0.30295	0.58668	0.98359	0.85351	0.61551	0.93582	0.15001	0.0705	0.28915	0.07248	0.05046	0.03136	0.07661	0.00601	0.23816	0.30688	0.60746	0.06218	0.15445	0.05438	0.1139	0.1349	0.12491	0.12923	0.36573	0.01794	0.07795	0.84	0.89337	0.26676	0.22579	0.58752	0.86022	0.44295	0.03624	0.26309	0.31591	0.10177	0.65328	0.35775	0.70409	0.44653	0.38882	0.88755	0.80801	0.80179	0.79372	0.95255	0.72552	0.67167	0.65029	0.97859	0.80753	0.75444	0.2219	0.52078	0.46349	0.48474	0.31674	0.6439	0.54481	0.57646	0.09071	0.47686	0.62959	0.27595	0.0251	0.05378	0.17075	0.04191
REACTOME_ACYL_CHAIN_REMODELLING_OF_PS	0.58714	0.25093	0.15715	0.09056	0.88831	0.23661	0.54247	0.92523	0.87119	0.49075	0.50471	0.84082	0.0829	0.56139	0.8153	0.48477	0.89036	0.12883	0.45503	0.27332	0.93902	0.52661	0.72075	0.90615	0.93816	0.26257	0.60106	0.62656	0.37724	0.82774	0.82822	0.95163	0.93994	0.70619	0.36492	0.67782	0.54617	0.2552	0.59397	0.73897	0.13022	0.80617	0.88478	0.92556	0.74528	0.50083	0.09722	0.4022	0.69934	0.65763	0.81227	0.33498	0.9372	0.84387	0.8014	0.86301	0.84071	0.2739	0.39089	0.48985	0.70556	0.93191	0.85427	0.99964	0.82489	0.53811	0.54642	0.39004	0.7046	0.10546	0.03458	0.3028	0.09028	0.64323	0.63091	0.84622	0.05342	0.80598	0.20369	0.61765	0.8034	0.71218	0.33051	0.98633	0.52299	0.07568	0.08839	0.14158	0.05322	0.88777	0.64066	0.74292	0.36846	0.69517	0.14906	0.22229	0.32321	0.74242	0.69835	0.95725	0.24739	0.60255	0.63481	0.67082	0.24805	0.69375	0.53352	0.90259	0.70687	0.08226	0.09143	0.54107	0.23748	0.76253	0.62292	0.26244	0.82898	0.66075	0.52727	0.22919	0.44832	0.46605	0.40524	0.43003	0.42843	0.93504	0.38307	0.78557	0.63597	0.06282	0.41182	0.25941	0.4782	0.36638	0.82529	0.81245	0.69117	0.5971	0.69498	0.95005	0.13764	0.3987	0.91505	0.3478	0.69229	0.17009	0.2991	0.2376	0.23067	0.70791	0.72737	0.55778	0.34604	0.29347	0.52262	0.42935	0.16233	0.12931	0.37177	0.30766	0.28711	0.94531	0.97571	0.95864	0.83945	0.76925	0.55957	0.85846	0.64717	0.98935	0.95466	0.97871	0.90205	0.57896	0.80797	0.84174	0.17685	0.01903	0.18351	0.02384	0.98444	0.73632	0.66554	0.76715	0.56525	0.27616	0.30938	0.42023	0.0971	0.98901	0.80374	0.81294	0.6493	0.26853	0.84083	0.15759	0.98698	0.88823	0.97137	0.17964	0.99038	0.43925	0.73613	0.72989	0.12583	0.97563	0.97721	0.77338	0.99219	0.24156	0.64484	0.16874	0.42097	0.90969	0.73782	0.69462	0.80398	0.47115	0.84125	0.84689	0.24027	0.58031	0.65918	0.23419	0.86106	0.75617	0.4748	0.75634	0.36225	0.95061	0.73898	0.90174	0.47903	0.94257	0.80392	0.91975	0.67956	0.91299	0.16408	0.7005	0.2978	0.18056	0.54843	0.17248	0.47159	0.37381	0.27302	0.22773	0.24443	0.17671	0.25823	0.29158	0.20708	0.53723	0.38643	0.23921	0.52196
BIOCARTA_CYTOKINE_PATHWAY	0.587195	0.52371	0.87903	0.34838	0.70466	0.99813	0.70669	0.32324	0.80784	0.33233	0.06433	0.45176	0.40079	0.92997	0.55831	0.96247	0.5611	0.8722	0.62323	0.58471	0.78718	0.39325	0.43015	0.4024	0.28158	0.1758	0.64194	0.34021	0.63202	0.68928	0.47737	0.39362	0.51143	0.90988	0.87248	0.80731	0.93549	0.97226	0.7977	0.62955	0.78085	0.63505	0.42069	0.7023	0.48201	0.94739	0.46779	0.99237	0.42478	0.49542	0.3471	0.24315	0.38169	0.53461	0.37519	0.93935	0.54117	0.37432	0.1872	0.16965	0.24788	0.62322	0.36076	0.4398	0.31959	0.95892	0.76321	0.40401	0.67501	0.96767	0.29816	0.57498	0.10518	0.3827	0.6482	0.58216	0.39581	0.89332	0.17073	0.87037	0.07574	0.9997	0.67486	0.68507	0.743	0.62904	0.78363	0.79032	0.43997	0.73995	0.77786	0.77263	0.82435	0.62819	0.35929	0.51131	0.18295	0.92433	0.82202	0.74251	0.91181	0.61466	0.87377	0.89493	0.81535	0.89888	0.94533	0.72063	0.85381	0.95663	0.83055	0.66057	0.51472	0.84003	0.69039	0.57052	0.70559	0.56795	0.36257	0.60732	0.43919	0.50965	0.47013	0.40592	0.55243	0.40124	0.17977	0.3684	0.16221	0.42386	0.20299	0.13748	0.38024	0.1585	0.7225	0.50457	0.29539	0.22206	0.76271	0.32754	0.84954	0.2545	0.34391	0.29942	0.54586	0.20495	0.40892	0.26326	0.28531	0.42747	0.77354	0.64141	0.63413	0.65112	0.88371	0.70575	0.9117	0.29279	0.70836	0.31526	0.73352	0.2544	0.51292	0.12764	0.4843	0.36854	0.65664	0.51751	0.48118	0.24022	0.52082	0.27981	0.33356	0.13357	0.90149	0.23348	0.50765	0.41753	0.8534	0.27879	0.4684	0.54601	0.80995	0.93186	0.77444	0.39168	0.65992	0.35245	0.86172	0.75995	0.71128	0.89122	0.54374	0.85094	0.75651	0.59639	0.67362	0.77045	0.87906	0.53254	0.87614	0.52037	0.57547	0.64335	0.64618	0.72538	0.5397	0.8743	0.29078	0.58822	0.96297	0.70619	0.93589	0.97867	0.99433	0.94569	0.99705	0.80361	0.94589	0.80507	0.90972	0.87305	0.97926	0.93728	0.94028	0.40355	0.93036	0.37592	0.67572	0.39085	0.99802	0.89215	0.91951	0.55393	0.97361	0.76836	0.59023	0.68619	0.83505	0.73257	0.16721	0.2996	0.27378	0.41544	0.1249	0.16495	0.33517	0.36704	0.20836	0.51761	0.64737	0.49637	0.58617	0.62062	0.5061	0.55447	0.57671
REACTOME_TRAF6_MEDIATED_INDUCTION_OF_TAK1_COMPLEX	0.590225	0.50136	0.25459	0.32471	0.56107	0.49539	0.04749	0.27045	0.35566	0.36546	0.53816	0.31577	0.98956	0.57959	0.31086	0.20366	0.54031	0.95889	0.32186	0.72847	0.16226	0.15915	0.01961	0.01859	0.0198	0.94745	0.6013	0.94142	0.39242	0.47763	0.02281	0.06207	0.06969	0.65179	0.43944	0.44458	0.82439	0.47486	0.05417	0.23992	0.21126	0.56369	0.57517	0.55875	0.46262	0.80568	0.52766	0.38762	0.70923	0.78336	0.8411	0.49588	0.93344	0.96862	0.7601	0.39353	0.42402	0.80321	0.86382	0.68763	0.9081	0.76975	0.60841	0.8179	0.5542	0.42003	0.56745	0.67483	0.74139	0.82893	0.47646	0.73163	0.747	0.65287	0.98824	0.83423	0.87169	0.59205	0.77415	0.60156	0.78775	0.67781	0.80218	0.82576	0.85505	0.31957	0.27837	0.2532	0.38631	0.51236	0.61547	0.43244	0.60772	0.66276	0.48221	0.19618	0.63699	0.73795	0.85405	0.87198	0.84436	0.86174	0.89072	0.53061	0.74599	0.49067	0.90056	0.60218	0.96583	0.48478	0.79657	0.74053	0.69527	0.62195	0.83353	0.57065	0.70422	0.90004	0.84987	0.7008	0.91252	0.61492	0.924	0.8128	0.78654	0.78037	0.89241	0.81725	0.76618	0.98359	0.41678	0.93385	0.86028	0.71857	0.41367	0.20044	0.14722	0.95047	0.87267	0.81015	0.92346	0.7349	0.03468	0.45656	0.08138	0.85402	0.907	0.75991	0.48894	0.53535	0.50506	0.1826	0.31181	0.63566	0.53439	0.44329	0.46199	0.54572	0.18308	0.39699	0.08031	0.84994	0.87167	0.8498	0.74193	0.90547	0.59697	0.6195	0.68908	0.83981	0.84344	0.81892	0.88474	0.8876	0.77632	0.90181	0.31707	0.76991	0.38411	0.5884	0.62293	0.63907	0.09034	0.01876	0.07121	0.8146	0.49807	0.69634	0.74856	0.8648	0.24967	0.97496	0.37088	0.0411	0.03497	0.043	0.07986	0.05915	0.50695	0.3695	0.24326	0.00927	0.05706	0.0792	0.12955	0.34823	0.34576	0.25633	0.59757	0.39198	0.68229	0.551	0.53	0.84652	0.91097	0.80912	0.95918	0.46311	0.85184	0.56635	0.60735	0.76279	0.97717	0.83109	0.98067	0.0204	0.1307	0.35375	0.28152	0.83131	0.81504	0.86812	0.96359	0.3279	0.87909	0.70105	0.51478	0.45846	0.99452	0.734	0.91276	0.05924	0.09231	0.11612	0.24805	0.12517	0.54869	0.08451	0.37596	0.08916	0.11154	0.18929	0.06104	0.12651	0.24754	0.1252	0.3014
BIOCARTA_COMP_PATHWAY	0.590595	0.78534	0.98546	0.71796	0.97178	0.90847	0.15342	0.81958	0.43598	0.70134	0.88438	0.62073	0.1711	0.91341	0.30324	0.78731	0.37299	0.74679	0.66352	0.68359	0.83327	0.58939	0.70589	0.90041	0.77433	0.07466	0.21871	0.19106	0.10409	0.85993	0.2539	0.7653	0.49503	0.87864	0.93071	0.53212	0.80696	0.32809	0.52026	0.73969	0.17451	0.72261	0.90003	0.70242	0.94692	0.60151	0.03905	0.07876	0.22555	0.85873	0.91242	0.61987	0.8818	0.86692	0.50227	0.57133	0.52658	0.61062	0.6497	0.51478	0.79802	0.78817	0.27669	0.73388	0.43374	0.52097	0.78454	0.5233	0.92236	0.74412	0.22067	0.77154	0.20102	0.42168	0.7975	0.74815	0.43126	0.89937	0.03433	0.01895	0.40426	0.64033	0.69996	0.96426	0.25612	0.12967	0.31533	0.68201	0.25373	0.86999	0.88257	0.88273	0.81827	0.50645	0.33637	0.17149	0.44908	0.14426	0.53364	0.68219	0.01921	0.76958	0.87743	0.98495	0.48454	0.53885	0.99009	0.89943	0.97018	0.0315	0.08813	0.57006	0.01844	0.73266	0.84608	0.53556	0.87766	0.92631	0.83661	0.8409	0.79757	0.78212	0.76573	0.83028	0.91258	0.81706	0.56801	0.75399	0.59788	0.53695	0.72209	0.69435	0.63764	0.42934	0.5938	0.91289	0.86096	0.56066	0.73573	0.70547	0.72308	0.4952	0.34032	0.90263	0.24673	0.76617	0.71984	0.71983	0.93847	0.6237	0.74853	0.91579	0.86607	0.22909	0.48341	0.4219	0.61553	0.88398	0.78697	0.90468	0.96139	0.35677	0.58328	0.75918	0.10114	0.60606	0.94245	0.96705	0.89086	0.52257	0.91896	0.81369	0.92483	0.31244	0.60132	0.86692	0.16932	0.5918	0.77948	0.3873	0.53147	0.92497	0.91539	0.85545	0.72236	0.40602	0.62583	0.49479	0.89884	0.46936	0.59882	0.9528	0.54571	0.03557	0.23823	0.01429	0.25624	0.52011	0.59848	0.01677	0.16464	0.01728	0.03557	0.05039	0.02475	0.86809	0.55624	0.53361	0.51077	0.03082	0.18634	0.09663	0.1668	0.23433	0.65665	0.2509	0.26215	0.03391	0.02183	0.08862	0.05027	0.38911	0.33891	0.37295	0.37285	0.26749	0.60692	0.30754	0.46454	0.81911	0.66754	0.8001	0.42444	0.52079	0.72115	0.71853	0.36422	0.39937	0.23668	0.83924	0.0988	0.03431	0.05505	0.03626	0.15531	0.2153	0.43765	0.14591	0.29946	0.02564	0.02386	0.03792	0.04829	0.19648	0.23464	0.0669	0.15425
REACTOME_PLATELET_ADHESION_TO_EXPOSED_COLLAGEN	0.591335	0.69854	0.69771	0.61561	0.33661	0.51752	0.33037	0.09265	0.17211	0.69539	0.41399	0.62033	0.31527	0.36162	0.10621	0.60746	0.06176	0.75957	0.89661	0.63271	0.73599	0.66787	0.8933	0.27426	0.34564	0.29892	0.52208	0.38425	0.63135	0.44714	0.11012	0.5486	0.15041	0.61186	0.61964	0.57838	0.77911	0.66867	0.91921	0.92916	0.30167	0.56794	0.71819	0.86612	0.57327	0.35685	0.10871	0.60325	0.07492	0.55309	0.44879	0.69497	0.33225	0.19774	0.04824	0.11204	0.02848	0.38724	0.39264	0.43073	0.39931	0.0977	0.0508	0.03081	0.05056	0.4879	0.801	0.25465	0.8431	0.51279	0.65849	0.91788	0.23647	0.24709	0.50857	0.58955	0.35082	0.46862	0.16044	0.33675	0.36047	0.60833	0.53386	0.51155	0.25818	0.42864	0.61271	0.8195	0.23193	0.56232	0.96523	0.68748	0.84907	0.16432	0.13231	0.41383	0.07373	0.66847	0.74953	0.44521	0.96209	0.79655	0.96223	0.78121	0.88654	0.79029	0.89761	0.88055	0.55346	0.88355	0.95241	0.91481	0.68801	0.9089	0.89689	0.88247	0.96731	0.64599	0.4215	0.91028	0.29167	0.91715	0.94876	0.82445	0.89339	0.58291	0.22129	0.53099	0.22485	0.25886	0.58215	0.13442	0.58035	0.83168	0.94017	0.84234	0.76289	0.17185	0.69398	0.50018	0.40417	0.28719	0.36679	0.75375	0.1239	0.3855	0.67042	0.47593	0.73139	0.79005	0.87543	0.76266	0.90922	0.42761	0.81803	0.44541	0.40278	0.71816	0.96098	0.71942	0.86985	0.58468	0.86062	0.31966	0.92026	0.97498	0.9579	0.78165	0.96864	0.69435	0.572	0.51215	0.58838	0.95322	0.95513	0.80386	0.59886	0.0963	0.04312	0.4229	0.0121	0.07376	0.18029	0.86389	0.05924	0.06203	0.85141	0.3932	0.62732	0.02726	0.04064	0.08552	0.0488	0.71156	0.66828	0.49022	0.90697	0.59294	0.42314	0.48021	0.7045	0.50477	0.60847	0.16838	0.76623	0.76476	0.57631	0.79186	0.54076	0.64757	0.8315	0.62458	0.93341	0.65176	0.51204	0.86202	0.58454	0.69336	0.88615	0.65839	0.73304	0.86205	0.55394	0.58973	0.87445	0.29439	0.28543	0.08382	0.88178	0.24295	0.609	0.56528	0.36022	0.19423	0.21657	0.30762	0.12847	0.70767	0.55418	0.51266	0.61511	0.79337	0.83106	0.63256	0.98661	0.94386	0.95108	0.62788	0.98904	0.69025	0.59749	0.54257	0.71032	0.96866	0.89771	0.68395	0.94696
BIOCARTA_FIBRINOLYSIS_PATHWAY	0.59166	0.58604	0.7346	0.29167	0.52827	0.64352	0.71449	0.61072	0.58187	0.47444	0.31055	0.35078	0.53195	0.46707	0.79652	0.46908	0.40976	0.70595	0.93974	0.95863	0.56157	0.4624	0.51552	0.77588	0.7019	0.60502	0.74118	0.18953	0.83143	0.3815	0.69556	0.61568	0.60494	0.34947	0.55218	0.06638	0.71883	0.37012	0.52898	0.21293	0.8704	0.23513	0.32592	0.25546	0.19758	0.73419	0.84143	0.8525	0.62615	0.26793	0.46349	0.04352	0.47178	0.83162	0.81371	0.54404	0.7516	0.09448	0.23276	0.08573	0.52676	0.73028	0.79916	0.81307	0.58885	0.51109	0.50274	0.05933	0.88588	0.71551	0.50192	0.38309	0.63639	0.11052	0.45845	0.16864	0.57947	0.8947	0.80222	0.75412	0.81072	0.49816	0.4597	0.47153	0.85194	0.46403	0.3961	0.54675	0.56338	0.42078	0.57409	0.54387	0.70999	0.72042	0.49678	0.68522	0.69874	0.28358	0.75107	0.50673	0.67509	0.43843	0.24924	0.39851	0.39345	0.57339	0.56013	0.57117	0.54925	0.43998	0.75089	0.8047	0.72086	0.27754	0.35432	0.08842	0.72205	0.46404	0.4219	0.22038	0.48837	0.07557	0.28069	0.08236	0.17343	0.93072	0.79387	0.82167	0.86954	0.66665	0.82964	0.57963	0.42461	0.85487	0.58906	0.83567	0.51378	0.66102	0.85924	0.58875	0.8272	0.29126	0.40465	0.37025	0.27401	0.67369	0.61	0.65813	0.52539	0.57043	0.37257	0.70674	0.67399	0.45588	0.81472	0.58692	0.79317	0.31517	0.36347	0.51065	0.64373	0.41679	0.90603	0.51289	0.67676	0.94569	0.83443	0.73207	0.80985	0.67472	0.88826	0.6462	0.85176	0.80019	0.83254	0.68787	0.61031	0.82111	0.5383	0.59426	0.80477	0.35924	0.09464	0.71442	0.39709	0.67678	0.66276	0.39058	0.57633	0.15209	0.22856	0.33789	0.19587	0.83784	0.92784	0.6472	0.88772	0.84617	0.54738	0.70586	0.76296	0.62021	0.59985	0.51582	0.90511	0.68566	0.7608	0.86555	0.49906	0.97779	0.65895	0.95646	0.96859	0.35358	0.02172	0.36964	0.1491	0.91138	0.70388	0.7026	0.95658	0.57132	0.19279	0.69733	0.32618	0.24473	0.70549	0.1296	0.77197	0.66931	0.13166	0.31419	0.51824	0.20277	0.60275	0.25066	0.28121	0.63488	0.82373	0.82373	0.90312	0.73908	0.74666	0.71985	0.56635	0.54195	0.62372	0.46111	0.61549	0.86379	0.85553	0.72458	0.79326	0.84536	0.76651	0.94854	0.8763
REACTOME_CHYLOMICRON_MEDIATED_LIPID_TRANSPORT	0.59178	0.92457	0.91582	0.99432	0.8208	0.85981	0.70832	0.87319	0.93666	0.99971	0.99517	0.99901	0.94326	0.55161	0.81174	0.4606	0.74651	0.40713	0.72513	0.76879	0.76368	0.383	0.39153	0.75563	0.9681	0.927	0.23289	0.8754	0.37228	0.57084	0.99357	0.86066	0.95788	0.97663	0.95958	0.97128	0.79643	0.94415	0.87936	0.47368	0.85435	0.90473	0.37324	0.7496	0.37758	0.84568	0.95119	0.94621	0.88283	0.93492	0.79847	0.79283	0.50918	0.79631	0.60196	0.36329	0.59772	0.97583	0.30858	0.5412	0.38992	0.44575	0.76893	0.49829	0.6648	0.91555	0.56492	0.79806	0.69817	0.71455	0.29683	0.059	0.80679	0.78053	0.20967	0.556	0.27202	0.45842	0.41722	0.08777	0.73623	0.61107	0.48984	0.43168	0.61064	0.86746	0.45659	0.24931	0.87201	0.01674	0.01049	0.04617	0.00453	0.83937	0.71554	0.90081	0.886	0.78213	0.78225	0.63027	0.87759	0.82359	0.69101	0.71116	0.8006	0.75094	0.65751	0.71999	0.94171	0.48275	0.69711	0.84357	0.85268	0.57242	0.12982	0.18534	0.26602	0.09872	0.03463	0.02024	0.06853	0.16533	0.02405	0.09076	0.03341	0.53422	0.19785	0.05359	0.45683	0.4801	0.20826	0.64456	0.05039	0.17391	0.20233	0.84438	0.56206	0.86355	0.85122	0.79075	0.85373	0.06986	0.51353	0.17021	0.75196	0.27416	0.56527	0.54312	0.34691	0.04845	0.42272	0.48855	0.55177	0.54957	0.63723	0.68308	0.59382	0.07216	0.61298	0.25018	0.51751	0.14878	0.53067	0.40243	0.23416	0.31553	0.56392	0.59901	0.50672	0.30775	0.67971	0.54246	0.48921	0.09678	0.5585	0.37506	0.7308	0.47845	0.38342	0.93229	0.64766	0.27754	0.28885	0.18244	0.70136	0.44505	0.35415	0.25787	0.42373	0.31764	0.26656	0.05801	0.52804	0.58974	0.17959	0.83586	0.19437	0.06598	0.32754	0.99389	0.58541	0.8872	0.90625	0.94382	0.91998	0.15061	0.4879	0.19613	0.50717	0.61539	0.80219	0.90315	0.73681	0.62548	0.48735	0.52789	0.83802	0.70378	0.4267	0.34463	0.66191	0.35281	0.60274	0.75826	0.75509	0.58395	0.66656	0.76942	0.50555	0.97563	0.95043	0.96383	0.99322	0.56945	0.83883	0.77111	0.63439	0.87583	0.89306	0.98927	0.9218	0.74646	0.3189	0.67596	0.21108	0.2097	0.10061	0.25557	0.13503	0.81709	0.44009	0.45768	0.54708	0.34089	0.4419	0.88789	0.62811
REACTOME_TRIGLYCERIDE_BIOSYNTHESIS	0.59255	0.46641	0.98733	0.47481	0.75561	0.99739	0.89468	0.95172	0.42718	0.34189	0.61687	0.20563	0.09861	0.83026	0.42112	0.96059	0.21293	0.97589	0.881	0.72742	0.75119	0.97978	0.37166	0.33895	0.26281	0.23807	0.38493	0.71315	0.45806	0.84327	0.1617	0.52425	0.14588	0.75359	0.93217	0.40764	0.65192	0.58918	0.70331	0.78206	0.44962	0.49711	0.88613	0.30279	0.92934	0.96234	0.90678	0.87418	0.30357	0.55757	0.48395	0.57979	0.3204	0.62323	0.70023	0.93572	0.23828	0.41009	0.49917	0.42901	0.53464	0.60756	0.15032	0.37491	0.1522	0.65288	0.95152	0.24783	0.83764	0.98397	0.82441	0.91745	0.44657	0.35684	0.91561	0.42668	0.5724	0.95687	0.54828	0.51891	0.46244	0.9454	0.39529	0.16578	0.50188	0.82572	0.67063	0.63929	0.55693	0.77879	0.96739	0.92528	0.95823	0.91555	0.32481	0.37002	0.23719	0.05247	0.23371	0.05476	0.51596	0.25292	0.84189	0.92622	0.53303	0.06246	0.69399	0.28805	0.24166	0.15713	0.30885	0.17419	0.45391	0.67254	0.49601	0.73953	0.40089	0.70302	0.70448	0.93055	0.38388	0.76271	0.9446	0.78677	0.93032	0.62911	0.43033	0.64514	0.29158	0.42524	0.47108	0.24706	0.74729	0.53797	0.23408	0.873	0.59929	0.13432	0.59909	0.26987	0.70086	0.94362	0.51035	0.8722	0.25276	0.90266	0.96367	0.90752	0.97092	0.68716	0.77068	0.83166	0.78873	0.8802	0.93378	0.85902	0.90366	0.86656	0.68099	0.9438	0.35574	0.03311	0.11928	0.05365	0.09625	0.13514	0.68244	0.6728	0.54234	0.02385	0.41732	0.08799	0.11312	0.22776	0.19761	0.15699	0.29353	0.34019	0.46176	0.50659	0.73182	0.73839	0.25779	0.70549	0.23077	0.25184	0.67898	0.54877	0.80365	0.75241	0.1702	0.3901	0.07969	0.57169	0.66299	0.72374	0.53115	0.79344	0.6333	0.47336	0.19096	0.56295	0.90866	0.5877	0.76746	0.73646	0.32371	0.90454	0.20867	0.33616	0.84368	0.57378	0.5982	0.78041	0.86254	0.7809	0.68595	0.42734	0.71027	0.81092	0.50845	0.62701	0.31263	0.41984	0.08289	0.42085	0.76691	0.4085	0.59592	0.18227	0.78761	0.73113	0.73417	0.2856	0.92441	0.3859	0.93083	0.487	0.55806	0.25299	0.55701	0.65771	0.70676	0.63021	0.66847	0.78656	0.73156	0.67688	0.71729	0.70005	0.73087	0.77393	0.69263	0.60143	0.48115	0.81353	0.41729
BIOCARTA_PARKIN_PATHWAY	0.592565	0.9344	0.93377	0.97351	0.97933	0.91943	0.55299	0.83875	0.68669	0.91876	0.77979	0.37408	0.93395	0.89927	0.7133	0.87613	0.64493	0.40576	0.69141	0.79231	0.47772	0.54332	0.80091	0.95258	0.6862	0.85475	0.92745	0.99195	0.7863	0.66144	0.60451	0.84998	0.63221	0.64253	0.29791	0.2511	0.33103	0.0437	0.12544	0.12544	0.09562	0.15438	0.10246	0.05014	0.07389	0.71037	0.06829	0.02027	0.37018	0.87888	0.74764	0.6748	0.7124	0.8417	0.57666	0.3845	0.55196	0.85991	0.45906	0.71081	0.59323	0.84902	0.56924	0.52333	0.55002	0.9854	0.98365	0.85074	0.99619	0.87977	0.48348	0.42156	0.48267	0.70571	0.74633	0.35873	0.75749	0.99475	0.6067	0.2541	0.90045	0.74413	0.47647	0.75865	0.56382	0.20534	0.35275	0.44373	0.41376	0.3448	0.69522	0.64802	0.48256	0.76342	0.55791	0.366	0.63894	0.29351	0.73738	0.34793	0.1747	0.63002	0.8416	0.86721	0.80493	0.17668	0.87195	0.3786	0.60356	0.20258	0.22831	0.31467	0.26594	0.95299	0.8727	0.55751	0.90842	0.74136	0.48477	0.23651	0.7089	0.38149	0.58261	0.42938	0.45071	0.9824	0.75081	0.32111	0.86078	0.38811	0.46525	0.56843	0.52762	0.7204	0.91543	0.91474	0.93494	0.49131	0.78259	0.49824	0.56545	0.6657	0.94748	0.59571	0.8805	0.48811	0.66528	0.76094	0.57385	0.88149	0.94881	0.88179	0.93948	0.80496	0.83999	0.80044	0.91085	0.37216	0.82559	0.75841	0.60111	0.46366	0.69975	0.78359	0.30878	0.87235	0.9822	0.91655	0.99158	0.51606	0.92248	0.81442	0.91374	0.61133	0.94046	0.83854	0.5682	0.63804	0.60556	0.84556	0.54597	0.54856	0.71289	0.75163	0.70586	0.57169	0.71716	0.82296	0.86957	0.87933	0.76255	0.91945	0.74903	0.03817	0.17193	0.02255	0.41917	0.07224	0.2777	0.10815	0.05056	0.0347	0.04367	0.16904	0.00472	0.27543	0.54358	0.12257	0.79389	0.01302	0.1241	0.13713	0.03726	0.36628	0.5919	0.89771	0.42489	0.11234	0.48062	0.1814	0.23718	0.07056	0.25702	0.55105	0.10038	0.57694	0.38246	0.19547	0.84911	0.70261	0.93873	0.91147	0.88026	0.31365	0.70192	0.37292	0.48796	0.52902	0.6083	0.59327	0.58696	0.05072	0.10114	0.04918	0.58561	0.31368	0.6615	0.27032	0.43578	0.01656	0.07696	0.06259	0.0715	0.08422	0.11981	0.01913	0.08808
REACTOME_FANCONI_ANEMIA_PATHWAY	0.59347	0.36352	0.17593	0.40057	0.22784	0.43004	0.94291	0.76231	0.70244	0.26875	0.3119	0.34713	0.91418	0.64106	0.96019	0.678	0.61825	0.71119	0.56807	0.46449	0.53614	0.93966	0.60144	0.59217	0.70437	0.98715	0.85781	0.93934	0.50819	0.77694	0.95137	0.63973	0.86933	0.4294	0.28372	0.27309	0.40591	0.32818	0.33433	0.26316	0.93246	0.43678	0.24548	0.13492	0.25897	0.45404	0.91943	0.07763	0.90309	0.27032	0.25477	0.62614	0.27037	0.64527	0.80502	0.26531	0.81667	0.64031	0.64569	0.84964	0.38213	0.82099	0.9374	0.94329	0.83078	0.51635	0.58522	0.90194	0.4014	0.89556	0.70125	0.84473	0.99496	0.9361	0.89633	0.74631	0.61938	0.72918	0.99738	0.98586	0.92081	0.6734	0.65769	0.26829	0.95125	0.46031	0.29883	0.21735	0.74801	0.84818	0.51027	0.45511	0.53288	0.98035	0.96024	0.75236	0.98781	0.48141	0.57051	0.32881	0.17915	0.21043	0.13458	0.1126	0.06495	0.36293	0.24653	0.22684	0.29687	0.64005	0.29605	0.39275	0.32912	0.27404	0.38324	0.54451	0.40398	0.87308	0.74002	0.77364	0.84761	0.80953	0.71532	0.88557	0.43248	0.88537	0.94275	0.86831	0.89706	0.91711	0.40043	0.79967	0.6773	0.7189	0.71465	0.516	0.72743	0.95377	0.87504	0.75583	0.701	0.87234	0.9907	0.66613	0.89827	0.50655	0.39098	0.38112	0.22287	0.45757	0.31103	0.33735	0.33021	0.67022	0.4621	0.48723	0.29863	0.32215	0.26426	0.17298	0.36115	0.13077	0.20833	0.31435	0.12647	0.44448	0.58156	0.59477	0.45289	0.15427	0.45561	0.38667	0.32045	0.44176	0.50497	0.37794	0.90199	0.66106	0.62663	0.94513	0.60621	0.68369	0.38703	0.39311	0.69863	0.8536	0.3482	0.7401	0.0409	0.99853	0.97495	0.75398	0.96206	0.40839	0.38094	0.75089	0.15505	0.28129	0.81344	0.8541	0.32024	0.64728	0.92858	0.90443	0.93439	0.32783	0.56247	0.21681	0.4581	0.8555	0.72566	0.94514	0.32197	0.39107	0.43279	0.62323	0.19755	0.96739	0.95709	0.99486	0.88911	0.18335	0.27985	0.30782	0.06546	0.90846	0.90964	0.94985	0.46606	0.28464	0.33081	0.63757	0.15518	0.93074	0.90827	0.70174	0.96421	0.56667	0.75531	0.52681	0.5977	0.69806	0.58016	0.94485	0.27802	0.55163	0.49032	0.73922	0.41432	0.8735	0.90524	0.99037	0.63406	0.1081	0.12027	0.45214	0.05736
REACTOME_IRAK2_MEDIATED_ACTIVATION_OF_TAK1_COMPLEX_UPON_TLR7_8_OR_9_STIMULATION	0.593755	0.25562	0.09747	0.42405	0.26852	0.22	0.05998	0.39869	0.88087	0.48501	0.79016	0.55686	0.97315	0.27562	0.55216	0.03636	0.9378	0.86733	0.39122	0.55796	0.45806	0.70738	0.44392	0.09841	0.36336	0.6615	0.19653	0.2061	0.20848	0.87904	0.61019	0.29121	0.67195	0.75811	0.46414	0.66066	0.83067	0.6393	0.11038	0.13409	0.39998	0.62001	0.3196	0.50886	0.37177	0.61069	0.64325	0.54135	0.93012	0.65626	0.83167	0.77014	0.91426	0.89284	0.7322	0.09985	0.78987	0.87376	0.71828	0.69587	0.88853	0.66308	0.9143	0.69946	0.96657	0.38982	0.33753	0.97981	0.43195	0.66428	0.78975	0.54054	0.82105	0.93643	0.71035	0.88345	0.42657	0.2546	0.74847	0.2539	0.74272	0.44717	0.97948	0.91855	0.84069	0.51542	0.65429	0.45403	0.65194	0.23726	0.16437	0.10348	0.28216	0.31321	0.74765	0.65925	0.80246	0.92197	0.95483	0.94443	0.92299	0.89815	0.83358	0.32084	0.74148	0.8246	0.80091	0.72377	0.94475	0.33712	0.94611	0.74486	0.71937	0.51756	0.76404	0.65863	0.58738	0.80268	0.65766	0.28523	0.87209	0.75303	0.71478	0.55896	0.61217	0.43841	0.85028	0.57789	0.77508	0.91298	0.32307	0.90643	0.65483	0.72386	0.51755	0.11696	0.32802	0.92404	0.56271	0.73747	0.67497	0.49505	0.13503	0.34669	0.46493	0.54183	0.70444	0.41305	0.26581	0.23251	0.34866	0.05659	0.21781	0.40463	0.16455	0.06756	0.17466	0.29153	0.21085	0.17719	0.13733	0.9386	0.97069	0.89969	0.96877	0.89845	0.62793	0.52143	0.7253	0.90214	0.80256	0.87175	0.84797	0.96856	0.95846	0.86871	0.95297	0.79006	0.28355	0.7729	0.62603	0.57158	0.12425	0.00772	0.26715	0.84542	0.25084	0.40249	0.71413	0.62503	0.41869	0.94244	0.79919	0.30905	0.08408	0.66902	0.11279	0.04698	0.04052	0.56437	0.06271	0.60677	0.5979	0.93039	0.62484	0.14232	0.03335	0.10559	0.1447	0.61474	0.72691	0.67762	0.67322	0.6725	0.58452	0.50697	0.84959	0.29461	0.52748	0.20223	0.53339	0.54877	0.89403	0.7224	0.93831	0.51193	0.5206	0.95161	0.22358	0.85971	0.71198	0.71015	0.76618	0.76935	0.77253	0.82678	0.49031	0.11302	0.23873	0.48843	0.12546	0.56675	0.53568	0.51553	0.69513	0.52693	0.5641	0.22712	0.58961	0.50366	0.40363	0.33926	0.38403	0.3249	0.47058	0.54215	0.51999
KEGG_ANTIGEN_PROCESSING_AND_PRESENTATION	0.594565	0.65779	0.74887	0.8625	0.67618	0.8829	0.8974	0.27376	0.83662	0.80428	0.49311	0.90629	0.31575	0.76077	0.80191	0.92658	0.71159	0.22304	0.72741	0.24017	0.69994	0.76504	0.58757	0.50439	0.82587	0.31924	0.25241	0.16941	0.21818	0.754	0.92004	0.55571	0.78799	0.95476	0.71329	0.96402	0.74367	0.94281	0.69095	0.66712	0.72889	0.91989	0.61243	0.8081	0.44645	0.95425	0.67686	0.87938	0.60889	0.69273	0.37974	0.64453	0.45707	0.46406	0.74166	0.56539	0.83008	0.71114	0.34067	0.47088	0.48267	0.69579	0.70292	0.84013	0.65885	0.57849	0.39782	0.7781	0.64393	0.75388	0.13411	0.21798	0.43126	0.83007	0.62588	0.62351	0.65887	0.66762	0.56001	0.7085	0.66331	0.10709	0.034	0.10681	0.1215	0.03926	0.00699	0.02164	0.01053	0.6413	0.74687	0.81864	0.32157	0.37707	0.0214	0.01248	0.16871	0.70869	0.52632	0.85768	0.32842	0.44259	0.43843	0.7164	0.31036	0.90037	0.77668	0.78381	0.66902	0.48806	0.04308	0.30443	0.04836	0.69465	0.39511	0.64487	0.53232	0.60999	0.30821	0.6035	0.44404	0.72795	0.64136	0.55567	0.57996	0.65691	0.25	0.31573	0.24359	0.73547	0.93018	0.634	0.73701	0.37833	0.67627	0.31401	0.72261	0.79528	0.67977	0.76015	0.50412	0.74814	0.7525	0.54274	0.80014	0.04184	0.15545	0.08938	0.12372	0.11319	0.30561	0.1857	0.24322	0.20813	0.60641	0.53055	0.40402	0.12775	0.44651	0.07058	0.43073	0.92617	0.65554	0.79976	0.68211	0.3745	0.53507	0.63579	0.37938	0.612	0.71748	0.74937	0.55323	0.60147	0.21535	0.49399	0.08009	0.74227	0.1576	0.24416	0.59491	0.77217	0.46473	0.74087	0.88493	0.6066	0.18826	0.12847	0.06842	0.62018	0.77013	0.83331	0.77908	0.03692	0.09879	0.0588	0.09732	0.16141	0.80485	0.47142	0.52469	0.06744	0.4035	0.83683	0.25646	0.65843	0.85402	0.34578	0.44729	0.08258	0.36941	0.23713	0.45229	0.73523	0.97992	0.97878	0.91918	0.39495	0.85767	0.78672	0.65615	0.471	0.90562	0.38758	0.63582	0.57317	0.836	0.5713	0.51889	0.26957	0.77646	0.81313	0.44675	0.97132	0.96797	0.91796	0.71673	0.28913	0.48977	0.62571	0.04203	0.07097	0.17952	0.19278	0.33394	0.36105	0.60691	0.41562	0.48573	0.1704	0.66953	0.35624	0.59422	0.30842	0.74605	0.447	0.68349
BIOCARTA_CERAMIDE_PATHWAY	0.594865	0.84903	0.8269	0.62592	0.79573	0.71544	0.32722	0.52306	0.09035	0.61071	0.56093	0.43894	0.74316	0.58658	0.27941	0.73651	0.13583	0.90935	0.73917	0.97491	0.25126	0.66699	0.6762	0.3833	0.34662	0.54202	0.50737	0.4678	0.49174	0.3593	0.28276	0.58333	0.13415	0.57661	0.68992	0.25873	0.79427	0.79744	0.6847	0.91245	0.59948	0.43536	0.34363	0.23189	0.32261	0.90456	0.8904	0.81363	0.42941	0.58632	0.48539	0.33882	0.66913	0.56249	0.5077	0.41904	0.23431	0.36802	0.43271	0.19262	0.58458	0.58865	0.35815	0.72369	0.20861	0.77176	0.86349	0.39767	0.91616	0.94489	0.77283	0.58585	0.814	0.3866	0.59465	0.43564	0.38772	0.74979	0.73294	0.20546	0.64474	0.86744	0.75875	0.97983	0.56818	0.83293	0.61485	0.82475	0.66339	0.51607	0.88404	0.8459	0.56681	0.6226	0.80399	0.6641	0.59864	0.33188	0.14763	0.34998	0.81791	0.44469	0.44579	0.81215	0.50059	0.30894	0.75465	0.18546	0.51842	0.98082	0.59508	0.6271	0.58704	0.55025	0.74747	0.26255	0.76882	0.87503	0.94137	0.87675	0.83628	0.27712	0.5271	0.32137	0.43669	0.81595	0.88538	0.96503	0.837	0.82709	0.46852	0.81879	0.81034	0.77637	0.60214	0.97986	0.80835	0.64414	0.60038	0.43681	0.92006	0.76747	0.55488	0.89647	0.24763	0.99182	0.9353	0.97475	0.97614	0.85482	0.72429	0.96648	0.91991	0.93186	0.75135	0.76692	0.90179	0.96913	0.86859	0.98372	0.90692	0.13558	0.08405	0.21095	0.20426	0.22479	0.12914	0.6883	0.20823	0.12148	0.39639	0.19918	0.42097	0.33809	0.19456	0.55835	0.81403	0.63198	0.24034	0.56389	0.47299	0.45483	0.75895	0.93422	0.62772	0.3186	0.61499	0.44392	0.2263	0.43584	0.54525	0.39112	0.28801	0.73152	0.7508	0.65816	0.63967	0.40399	0.4989	0.60368	0.29533	0.34604	0.50218	0.06533	0.80404	0.57489	0.45543	0.5029	0.62169	0.69723	0.78673	0.79221	0.6173	0.76451	0.94421	0.85366	0.7472	0.65186	0.50473	0.55736	0.75254	0.46149	0.68217	0.84913	0.36355	0.25457	0.2052	0.06324	0.77837	0.34413	0.31942	0.66388	0.58863	0.09702	0.26223	0.09762	0.1759	0.50286	0.64422	0.79444	0.61023	0.57344	0.62382	0.53228	0.7009	0.62313	0.80888	0.43143	0.74214	0.47845	0.50521	0.37332	0.57908	0.51115	0.63949	0.61479	0.49254
REACTOME_TETRAHYDROBIOPTERIN_BH4_SYNTHESIS_RECYCLING_SALVAGE_AND_REGULATION	0.59548	0.47799	0.38694	0.84029	0.07171	0.24042	0.33341	0.86317	0.05778	0.30866	0.35511	0.46336	0.71488	0.21414	0.04121	0.48705	0.01997	0.94828	0.63515	0.56743	0.84732	0.92687	0.9876	0.93473	0.96002	0.60958	0.95599	0.97597	0.79141	0.84649	0.57227	0.80947	0.34409	0.43151	0.29563	0.80455	0.1403	0.65571	0.92292	0.98279	0.38775	0.80913	0.97477	0.96195	0.98478	0.14411	0.10292	0.72337	0.02849	0.43312	0.47627	0.85892	0.35514	0.15207	0.06817	0.26404	0.0894	0.58798	0.751	0.98545	0.62853	0.10738	0.0493	0.12056	0.03804	0.41401	0.16476	0.58288	0.2238	0.34721	0.95059	0.91603	0.47833	0.69955	0.94725	0.81338	0.7164	0.59538	0.36368	0.85914	0.2191	0.58423	0.77237	0.01615	0.98364	0.89196	0.94831	0.85734	0.97126	0.70614	0.96925	0.88609	0.57615	0.83067	0.96066	0.85893	0.82591	0.21907	0.4509	0.09839	0.58858	0.05095	0.60828	0.41727	0.37713	0.39494	0.29226	0.51508	0.27509	0.38623	0.5605	0.20786	0.67984	0.51708	0.76474	0.57611	0.73827	0.82685	0.94191	0.9879	0.88628	0.41415	0.98251	0.93862	0.99414	0.48864	0.82568	0.92342	0.60802	0.83886	0.73205	0.33042	0.51695	0.61349	0.73123	0.70651	0.80516	0.63708	0.2992	0.49672	0.20197	0.7505	0.4202	0.48288	0.37548	0.60705	0.18179	0.15453	0.33437	0.57317	0.35863	0.209	0.52635	0.43595	0.27495	0.17141	0.28025	0.95225	0.74386	0.39264	0.99547	0.32428	0.22082	0.14275	0.17224	0.33989	0.163	0.11858	0.19761	0.29348	0.14626	0.30358	0.15373	0.24046	0.20746	0.06809	0.66413	0.81485	0.51402	0.8447	0.34127	0.18226	0.33494	0.97069	0.14259	0.9841	0.99508	0.97771	0.97125	0.27006	0.13949	0.68488	0.14057	0.99247	0.99682	0.99284	0.69916	0.99147	0.87814	0.26022	0.69685	0.99311	0.96467	0.97132	0.64399	0.86393	0.70805	0.95263	0.35923	0.7518	0.59558	0.21534	0.62196	0.66838	0.66341	0.47982	0.75283	0.71348	0.75666	0.69115	0.35532	0.73738	0.62116	0.22292	0.52944	0.47682	0.74688	0.47745	0.6082	0.07054	0.36159	0.02501	0.21772	0.72873	0.54069	0.70049	0.53473	0.51886	0.43105	0.03832	0.5064	0.88152	0.83668	0.60998	0.81477	0.91003	0.73347	0.88732	0.86977	0.71492	0.62886	0.67494	0.66755	0.81751	0.72949	0.48067	0.68844
BIOCARTA_IL12_PATHWAY	0.596665	0.25093	0.43014	0.60313	0.36229	0.5238	0.4115	0.17508	0.84209	0.58143	0.3765	0.69397	0.81987	0.29906	0.47533	0.71603	0.61181	0.53613	0.714	0.77115	0.50887	0.38867	0.27334	0.41963	0.64176	0.80201	0.72596	0.82813	0.73383	0.43332	0.41646	0.45303	0.77864	0.59937	0.78347	0.73028	0.80332	0.94345	0.61348	0.58098	0.80235	0.77654	0.58111	0.63485	0.71172	0.88209	0.684	0.99315	0.64517	0.65591	0.8988	0.63536	0.92684	0.70557	0.56139	0.80319	0.72596	0.69192	0.67322	0.54763	0.6849	0.50303	0.52738	0.63769	0.7215	0.16009	0.60336	0.71964	0.05573	0.45018	0.56991	0.54116	0.44696	0.75136	0.86108	0.71595	0.70797	0.03099	0.1585	0.05926	0.17144	0.11204	0.54725	0.87896	0.20052	0.36202	0.48123	0.67308	0.28784	0.83769	0.74507	0.79102	0.8008	0.04123	0.2497	0.22461	0.19618	0.94241	0.85802	0.6805	0.919	0.57448	0.46867	0.60098	0.40408	0.74089	0.43973	0.57058	0.22177	0.98914	0.912	0.68668	0.87689	0.46004	0.87547	0.69015	0.60271	0.56837	0.6041	0.46711	0.61694	0.37519	0.54708	0.32125	0.42435	0.10024	0.33838	0.40572	0.29245	0.77177	0.4568	0.82883	0.60601	0.5666	0.20127	0.38935	0.25942	0.58012	0.28172	0.52132	0.84886	0.26807	0.17196	0.59783	0.67499	0.9349	0.86325	0.9057	0.83337	0.66807	0.57668	0.83049	0.42866	0.88871	0.81411	0.81225	0.73899	0.74581	0.51784	0.82575	0.79814	0.84717	0.42854	0.58421	0.70433	0.41176	0.34489	0.29893	0.17247	0.55475	0.29807	0.54325	0.55046	0.55211	0.37756	0.5955	0.69376	0.8838	0.79462	0.69687	0.76985	0.08173	0.23295	0.56316	0.34143	0.94615	0.91679	0.89442	0.95998	0.333	0.38729	0.66444	0.59076	0.36635	0.16952	0.3812	0.17103	0.41337	0.73258	0.36694	0.81999	0.27139	0.13721	0.13584	0.23672	0.30904	0.84347	0.68875	0.59384	0.50819	0.62676	0.5022	0.85182	0.88187	0.91928	0.23369	0.87422	0.70682	0.46649	0.66239	0.53122	0.77456	0.9029	0.80811	0.92309	0.06698	0.05945	0.20031	0.34306	0.32401	0.54297	0.20158	0.53252	0.1598	0.14318	0.14083	0.01933	0.67642	0.93121	0.73785	0.90147	0.66234	0.7336	0.54951	0.74097	0.70023	0.75177	0.49653	0.76507	0.5943	0.61082	0.4666	0.56597	0.8096	0.81838	0.62781	0.91479
BIOCARTA_DC_PATHWAY	0.59755	0.45177	0.80589	0.89354	0.53611	0.92943	0.27373	0.59951	0.83009	0.68473	0.55238	0.89234	0.57452	0.74744	0.51078	0.96133	0.74885	0.95428	0.96336	0.79969	0.84961	0.37845	0.18882	0.26813	0.47651	0.31782	0.55735	0.59024	0.47855	0.67289	0.43064	0.67231	0.29711	0.77784	0.6868	0.9183	0.32815	0.12539	0.10116	0.19488	0.06827	0.88235	0.71158	0.74269	0.90039	0.20334	0.11581	0.49812	0.10844	0.80286	0.62496	0.86154	0.55699	0.80229	0.65529	0.18776	0.35751	0.94271	0.71656	0.85614	0.77718	0.6895	0.41986	0.80961	0.56855	0.97052	0.82909	0.99134	0.73294	0.63298	0.44937	0.29166	0.4821	0.98967	0.90767	0.98777	0.7654	0.46919	0.43547	0.78288	0.47071	0.94936	0.67502	0.235	0.97518	0.66566	0.5643	0.51701	0.84699	0.87267	0.56562	0.70635	0.93421	0.80569	0.90121	0.70558	0.8637	0.91575	0.37777	0.93338	0.82649	0.35338	0.52744	0.59652	0.64556	0.82557	0.80829	0.6269	0.80043	0.76332	0.64467	0.61501	0.40829	0.93678	0.88253	0.93596	0.79397	0.91471	0.80758	0.82421	0.70417	0.98389	0.81462	0.86149	0.79075	0.43077	0.7047	0.96936	0.80187	0.45069	0.58576	0.68131	0.25782	0.42688	0.33954	0.65005	0.60401	0.54106	0.72224	0.41005	0.46802	0.36457	0.37292	0.53411	0.77595	0.77497	0.55119	0.64322	0.84068	0.31321	0.30486	0.4539	0.49912	0.43895	0.46272	0.40406	0.50088	0.90877	0.7876	0.63324	0.89402	0.65516	0.64571	0.71077	0.39491	0.38114	0.34777	0.3603	0.27164	0.48436	0.50982	0.55798	0.50463	0.54242	0.23062	0.63956	0.40912	0.27105	0.36806	0.13472	0.76673	0.61793	0.37815	0.54904	0.52467	0.19322	0.09885	0.1553	0.17063	0.8255	0.77567	0.46649	0.88642	0.17562	0.02773	0.28961	0.02273	0.177	0.6706	0.4127	0.4336	0.21249	0.23013	0.59858	0.13155	0.13058	0.08547	0.49304	0.23631	0.2706	0.64562	0.32387	0.18747	0.43351	0.96215	0.82246	0.9309	0.86004	0.9307	0.81549	0.84829	0.69064	0.80543	0.75302	0.73291	0.72708	0.32334	0.975	0.51554	0.96696	0.90481	0.95862	0.91746	0.95265	0.89827	0.96241	0.71115	0.51926	0.46264	0.87492	0.40608	0.12884	0.11748	0.20833	0.13277	0.14874	0.48343	0.39251	0.4194	0.18435	0.46833	0.50884	0.23133	0.13421	0.17785	0.12363	0.37236
REACTOME_PURINE_SALVAGE	0.59759	0.17457	0.35567	0.10572	0.62203	0.37991	0.63845	0.3641	0.78424	0.17111	0.28191	0.46095	0.0764	0.65535	0.6861	0.50536	0.79471	0.25928	0.4821	0.38308	0.76802	0.36377	0.2371	0.40552	0.46436	0.25739	0.27725	0.16417	0.44723	0.49025	0.39008	0.60775	0.47336	0.29683	0.17114	0.37592	0.2379	0.06076	0.10861	0.14536	0.04503	0.35472	0.69555	0.65124	0.64184	0.28946	0.38847	0.51707	0.32498	0.74895	0.82564	0.7602	0.77056	0.74576	0.67075	0.15717	0.55202	0.51345	0.82966	0.78469	0.90512	0.67253	0.6449	0.85659	0.68292	0.56142	0.89272	0.49488	0.93558	0.74868	0.42783	0.55078	0.19279	0.55214	0.49131	0.82033	0.34681	0.91016	0.41789	0.91659	0.64897	0.99637	0.38046	0.4143	0.74433	0.60828	0.41468	0.27907	0.35141	0.35909	0.48308	0.35911	0.26207	0.59038	0.20948	0.49757	0.259	0.63886	0.49802	0.86592	0.11078	0.68269	0.26636	0.38089	0.26439	0.81453	0.62812	0.91538	0.86921	0.79767	0.36139	0.59607	0.59367	0.90262	0.80282	0.80068	0.80624	0.7314	0.69442	0.72326	0.56309	0.83014	0.71961	0.79854	0.81313	0.58971	0.33561	0.52462	0.37617	0.45197	0.52156	0.38502	0.85915	0.60063	0.51092	0.8976	0.33045	0.66325	0.78575	0.77267	0.65952	0.70343	0.35356	0.72109	0.54202	0.88705	0.94768	0.84986	0.99503	0.92431	0.60103	0.88613	0.86407	0.69591	0.68013	0.71927	0.67179	0.99782	0.95718	0.99276	0.9738	0.73054	0.94714	0.87067	0.58207	0.88243	0.74658	0.9061	0.41813	0.95824	0.95196	0.97636	0.95732	0.56592	0.30482	0.93445	0.13153	0.52714	0.95601	0.73925	0.5525	0.34275	0.66234	0.75706	0.61797	0.71087	0.73214	0.70384	0.6297	0.50343	0.80065	0.93851	0.75184	0.18025	0.25266	0.24215	0.50873	0.36393	0.04143	0.31858	0.07865	0.42588	0.54614	0.8869	0.27218	0.51719	0.11991	0.23631	0.55776	0.58922	0.54944	0.79117	0.22739	0.22233	0.22014	0.74527	0.09267	0.52075	0.82518	0.61239	0.35301	0.39793	0.17181	0.81003	0.31133	0.53235	0.95079	0.81534	0.67304	0.65092	0.30601	0.67885	0.12891	0.9452	0.94672	0.98123	0.71123	0.59911	0.58353	0.32384	0.94658	0.48649	0.50272	0.57838	0.61606	0.61799	0.6867	0.77095	0.74547	0.71703	0.86225	0.69648	0.73471	0.58883	0.58024	0.6932	0.5308
KEGG_NATURAL_KILLER_CELL_MEDIATED_CYTOTOXICITY	0.597705	0.9627	0.91049	0.81771	0.87893	0.87347	0.14685	0.17744	0.55549	0.6711	0.51351	0.65961	0.73767	0.92708	0.65706	0.83043	0.78916	0.82711	0.39822	0.60748	0.70244	0.21966	0.17163	0.32099	0.53649	0.60877	0.70637	0.51478	0.42585	0.49803	0.55411	0.48936	0.63261	0.3333	0.12289	0.18021	0.16536	0.10465	0.01327	0.38706	0.05859	0.28938	0.38226	0.50199	0.22492	0.35471	0.05907	0.03897	0.6591	0.71592	0.62444	0.48115	0.70606	0.58069	0.34859	0.46485	0.55695	0.49683	0.5098	0.79346	0.54694	0.92372	0.81553	0.71148	0.92577	0.87459	0.62299	0.79858	0.73768	0.56472	0.5866	0.72289	0.83177	0.88052	0.81132	0.90493	0.77381	0.80941	0.65366	0.27939	0.89095	0.72361	0.83916	0.95656	0.88663	0.79217	0.82776	0.90359	0.84923	0.76479	0.7623	0.86034	0.66622	0.82149	0.93634	0.90273	0.96398	0.58827	0.93192	0.86028	0.82099	0.93449	0.93177	0.91653	0.91954	0.91254	0.94714	0.80143	0.67205	0.65238	0.90173	0.93418	0.78499	0.5375	0.67618	0.62648	0.66845	0.58173	0.7773	0.68484	0.79606	0.55257	0.80591	0.84804	0.60838	0.95503	0.90882	0.68084	0.95231	0.80948	0.23808	0.70826	0.36542	0.20924	0.15158	0.5983	0.1348	0.76873	0.56104	0.58622	0.78257	0.22984	0.06702	0.29963	0.48808	0.58111	0.57938	0.65479	0.49248	0.64908	0.65893	0.89507	0.52401	0.80872	0.79054	0.83387	0.82552	0.36801	0.59398	0.68974	0.50167	0.66782	0.43414	0.651	0.16632	0.27659	0.44318	0.81278	0.28907	0.70474	0.69628	0.62502	0.71212	0.1744	0.51896	0.53836	0.40409	0.87496	0.51409	0.93161	0.57872	0.06535	0.06462	0.92087	0.21289	0.85976	0.85573	0.87322	0.50019	0.77905	0.61562	0.35596	0.8862	0.47129	0.35846	0.60284	0.08655	0.20042	0.37375	0.04135	0.10093	0.61088	0.47111	0.68002	0.07501	0.35708	0.64689	0.16163	0.3638	0.35111	0.10997	0.63925	0.05911	0.02382	0.64663	0.5635	0.10408	0.60516	0.24344	0.65325	0.28955	0.20076	0.21391	0.54093	0.15369	0.45555	0.50507	0.59711	0.04464	0.94545	0.9464	0.66161	0.68998	0.50641	0.77636	0.77959	0.1036	0.0292	0.53081	0.10275	0.18508	0.33343	0.20121	0.57778	0.07496	0.10217	0.19645	0.38162	0.10294	0.40097	0.43988	0.5488	0.16576	0.14242	0.19205	0.23581	0.12304
BIOCARTA_FEEDER_PATHWAY	0.59783	0.9283	0.59324	0.86601	0.88471	0.30928	0.07765	0.66879	0.25437	0.94587	0.86903	0.98855	0.63053	0.16766	0.17284	0.06401	0.63358	0.88028	0.73209	0.83765	0.25923	0.11055	0.76959	0.36317	0.33587	0.30159	0.03366	0.05612	0.10735	0.06025	0.46027	0.48255	0.17338	0.63622	0.62673	0.61692	0.1359	0.86565	0.47175	0.80222	0.33971	0.79962	0.6195	0.88882	0.54498	0.07133	0.42525	0.56517	0.19703	0.91264	0.84045	0.4247	0.74818	0.78973	0.65205	0.22623	0.38899	0.90106	0.10382	0.12545	0.75743	0.38746	0.44138	0.69856	0.59363	0.94893	0.94185	0.79076	0.87035	0.61519	0.51606	0.54548	0.31829	0.48868	0.01089	0.20401	0.02394	0.5106	0.54817	0.20647	0.5472	0.78224	0.63678	0.32941	0.42316	0.46822	0.60755	0.89289	0.54885	0.07284	0.03824	0.02262	0.05333	0.30228	0.47462	0.44182	0.42202	0.6528	0.81127	0.8615	0.32583	0.4485	0.68238	0.6461	0.68807	0.82432	0.64766	0.84449	0.27454	0.69673	0.46775	0.59298	0.65199	0.86882	0.72497	0.1677	0.83668	0.72433	0.53464	0.24216	0.84771	0.09287	0.02797	0.02317	0.10755	0.65203	0.91354	0.83679	0.76381	0.80148	0.67409	0.53381	0.23874	0.70051	0.86383	0.95255	0.86537	0.45844	0.61413	0.36789	0.71698	0.12386	0.95968	0.75957	0.5931	0.85067	0.96443	0.78578	0.97125	0.96923	0.88886	0.92737	0.99449	0.51909	0.59278	0.435	0.62514	0.98715	0.98982	0.96043	0.93398	0.59777	0.9289	0.80551	0.48113	0.97264	0.91183	0.9777	0.98574	0.77746	0.89452	0.8098	0.84956	0.48101	0.91874	0.93752	0.82106	0.76941	0.13137	0.0708	0.9432	0.59789	0.35603	0.17899	0.4449	0.36726	0.0051	0.04263	0.14309	0.41364	0.65027	0.68305	0.78642	0.97163	0.91008	0.88281	0.97423	0.93331	0.50698	0.57909	0.71586	0.73774	0.52872	0.46156	0.85897	0.69018	0.59318	0.78781	0.70282	0.72638	0.90009	0.31326	0.92711	0.31929	0.2323	0.16447	0.39228	0.43695	0.32861	0.12172	0.49803	0.80824	0.77551	0.65432	0.67965	0.88057	0.56577	0.61999	0.88867	0.80967	0.31324	0.9606	0.35067	0.64324	0.35927	0.58941	0.17269	0.36272	0.10222	0.81955	0.57783	0.47475	0.30379	0.16145	0.57877	0.15702	0.16498	0.03524	0.23292	0.48466	0.16196	0.09593	0.20663	0.94393	0.78069	0.45961	0.88295
REACTOME_MITOTIC_G1_G1_S_PHASES	0.598225	0.60997	0.35905	0.89219	0.30995	0.70339	0.59383	0.12915	0.75954	0.69866	0.50836	0.49691	0.68395	0.54664	0.69063	0.51893	0.33995	0.74448	0.17735	0.29539	0.6165	0.54478	0.60994	0.14102	0.70465	0.89453	0.56562	0.98065	0.37143	0.90277	0.75308	0.36109	0.55753	0.74918	0.42635	0.58711	0.66942	0.53247	0.51723	0.77319	0.55875	0.64869	0.5269	0.59043	0.61043	0.39961	0.26407	0.00845	0.36924	0.57448	0.39794	0.64819	0.39482	0.24604	0.09049	0.05411	0.15181	0.7413	0.59309	0.97839	0.46886	0.39853	0.41675	0.27499	0.25742	0.81714	0.36761	0.92158	0.87414	0.46027	0.49762	0.30399	0.95973	0.86626	0.33047	0.85354	0.37311	0.82284	0.75115	0.58467	0.93311	0.17112	0.12432	0.14335	0.58465	0.27353	0.35096	0.62978	0.67379	0.38744	0.62283	0.71839	0.20616	0.36679	0.79882	0.49972	0.94319	0.51564	0.5204	0.72628	0.31848	0.53979	0.78474	0.70823	0.82623	0.97543	0.83974	0.75269	0.69995	0.56252	0.72395	0.69281	0.73883	0.75717	0.49572	0.64158	0.73279	0.50407	0.46779	0.68992	0.51536	0.60043	0.54875	0.90532	0.6048	0.73429	0.59344	0.41818	0.75792	0.88515	0.56897	0.78155	0.63363	0.52451	0.22574	0.28092	0.44901	0.89711	0.85813	0.95643	0.50086	0.65847	0.5988	0.44801	0.63501	0.50222	0.49979	0.56821	0.3993	0.18578	0.52518	0.49531	0.29488	0.93168	0.7594	0.81435	0.91369	0.5333	0.72153	0.43596	0.57566	0.57894	0.49601	0.5115	0.32034	0.44673	0.88373	0.69591	0.81376	0.50674	0.65192	0.70555	0.44763	0.02746	0.61033	0.23278	0.79442	0.66566	0.54656	0.99497	0.66206	0.56798	0.65645	0.12048	0.56708	0.74495	0.9076	0.99242	0.84107	0.1974	0.57598	0.35848	0.62654	0.73307	0.88668	0.87328	0.69293	0.87609	0.93408	0.86759	0.84468	0.87624	0.82817	0.91514	0.64467	0.60299	0.90156	0.6414	0.82967	0.74375	0.86779	0.83496	0.46801	0.68095	0.76895	0.89993	0.88747	0.10077	0.09592	0.14024	0.05268	0.43749	0.96189	0.59765	0.77769	0.92809	0.985	0.94623	0.84131	0.66015	0.87515	0.74882	0.89947	0.90788	0.74154	0.83351	0.67843	0.48646	0.92742	0.68551	0.84118	0.10142	0.03469	0.14074	0.02355	0.03243	0.01322	0.0429	0.01457	0.18305	0.03099	0.13705	0.03657	0.08983	0.04105	0.05957	0.02095
REACTOME_PLATELET_SENSITIZATION_BY_LDL	0.598475	0.65917	0.92297	0.81889	0.8332	0.79445	0.30999	0.25523	0.45686	0.496	0.48501	0.22829	0.91353	0.80947	0.40278	0.74262	0.65541	0.51824	0.37038	0.55322	0.36205	0.40447	0.31956	0.2889	0.31544	0.74338	0.87467	0.65699	0.99069	0.50555	0.32525	0.20674	0.35101	0.46382	0.48535	0.3797	0.55552	0.07927	0.63118	0.2145	0.16183	0.12949	0.14028	0.12463	0.23272	0.79891	0.60645	0.39191	0.56239	0.81552	0.88312	0.54243	0.89484	0.69443	0.6802	0.51466	0.58611	0.73772	0.25696	0.20607	0.79478	0.86106	0.64138	0.74761	0.53226	0.41987	0.64992	0.36365	0.34534	0.43375	0.64552	0.41072	0.41311	0.32385	0.80508	0.42861	0.75687	0.72422	0.32057	0.35513	0.26569	0.66263	0.51136	0.91144	0.31496	0.58854	0.60984	0.72192	0.48509	0.47033	0.7262	0.56033	0.85047	0.47406	0.37468	0.50966	0.32851	0.53636	0.81421	0.64935	0.5823	0.52311	0.94051	0.97602	0.87677	0.51119	0.93981	0.73994	0.90639	0.85269	0.68627	0.82819	0.65709	0.55287	0.56482	0.28538	0.57449	0.55134	0.52442	0.18475	0.57675	0.35249	0.26314	0.13691	0.38489	0.71277	0.5116	0.42986	0.40276	0.37953	0.61862	0.645	0.78592	0.96888	0.86412	0.75928	0.8113	0.5968	0.3774	0.57946	0.70121	0.79932	0.62397	0.81501	0.76209	0.60361	0.55522	0.62607	0.83367	0.9284	0.9283	0.87974	0.84546	0.40064	0.59975	0.74617	0.77183	0.86521	0.75576	0.82595	0.79248	0.84853	0.71915	0.81591	0.92367	0.77803	0.72115	0.8068	0.67035	0.70799	0.63896	0.79831	0.87967	0.98336	0.85509	0.91886	0.85444	0.1591	0.02711	0.11978	0.72942	0.64545	0.55491	0.6019	0.42411	0.27499	0.79249	0.39322	0.70097	0.5972	0.3483	0.73016	0.44985	0.08181	0.11502	0.28115	0.02547	0.2893	0.09892	0.74415	0.06333	0.27348	0.58794	0.5378	0.22672	0.04704	0.02315	0.31524	0.02678	0.55009	0.78998	0.62736	0.27109	0.46754	0.56447	0.73727	0.33129	0.55594	0.52256	0.66908	0.68278	0.17198	0.37612	0.78332	0.10464	0.42717	0.6888	0.6521	0.33714	0.74078	0.92289	0.69949	0.94869	0.53667	0.83588	0.61413	0.3829	0.29468	0.51958	0.63597	0.29964	0.80295	0.96804	0.73746	0.86504	0.8332	0.94437	0.91024	0.82549	0.63167	0.84045	0.49761	0.88018	0.53975	0.86686	0.78306	0.67216
REACTOME_PYRIMIDINE_METABOLISM	0.59868	0.24936	0.65264	0.17634	0.81105	0.40845	0.71629	0.15126	0.84956	0.5126	0.32618	0.5607	0.03166	0.88202	0.82359	0.32	0.81416	0.28949	0.72347	0.23449	0.93763	0.69921	0.72131	0.75886	0.71665	0.05264	0.37884	0.38796	0.12591	0.83166	0.65855	0.96972	0.59294	0.47554	0.39069	0.53419	0.62398	0.17952	0.62236	0.40958	0.3254	0.51767	0.38849	0.60511	0.4559	0.59241	0.32357	0.41096	0.47216	0.5691	0.50853	0.21487	0.77497	0.63065	0.63654	0.74002	0.77226	0.3324	0.23844	0.21425	0.61341	0.95548	0.82269	0.98369	0.84233	0.86504	0.9017	0.67623	0.93291	0.84712	0.34353	0.51625	0.50709	0.73146	0.50792	0.84054	0.43147	0.97156	0.59881	0.99369	0.5977	0.98719	0.56401	0.85715	0.72139	0.75158	0.35765	0.53973	0.34841	0.45375	0.24392	0.34162	0.23164	0.70782	0.15933	0.60341	0.30469	0.82653	0.77351	0.76624	0.58884	0.94962	0.7972	0.96333	0.95472	0.92747	0.8438	0.91068	0.87322	0.90097	0.60711	0.93954	0.61665	0.67955	0.63069	0.695	0.75824	0.37993	0.19554	0.32429	0.27293	0.46335	0.20927	0.40095	0.27253	0.8024	0.38521	0.38163	0.55474	0.26952	0.59855	0.50545	0.50563	0.31293	0.23463	0.60139	0.20345	0.69223	0.88113	0.79782	0.56033	0.31714	0.19899	0.39205	0.25647	0.50192	0.83023	0.63722	0.78971	0.7959	0.80174	0.90963	0.8589	0.41993	0.85931	0.4997	0.57045	0.57115	0.77983	0.81047	0.88011	0.69974	0.45992	0.66513	0.45302	0.30712	0.17072	0.58289	0.11113	0.8649	0.62343	0.82626	0.79409	0.3428	0.05582	0.47051	0.0507	0.47736	0.39957	0.19993	0.84896	0.67225	0.07576	0.80656	0.22298	0.30336	0.55897	0.5494	0.28039	0.77486	0.38596	0.61311	0.47159	0.35175	0.33749	0.41393	0.44643	0.13739	0.20495	0.19593	0.19017	0.8167	0.93563	0.97389	0.55812	0.6743	0.54551	0.09039	0.57241	0.42031	0.68977	0.65254	0.28483	0.46642	0.34563	0.83255	0.66983	0.58065	0.95678	0.7877	0.46735	0.39168	0.67522	0.70233	0.42919	0.81661	0.88639	0.88668	0.7925	0.7735	0.77597	0.98001	0.80131	0.93655	0.91949	0.95726	0.9611	0.59092	0.42211	0.74865	0.41766	0.73891	0.76418	0.79706	0.5639	0.46519	0.34927	0.66003	0.4494	0.61226	0.86506	0.86995	0.82428	0.71661	0.82425	0.75942	0.78819
REACTOME_RIG_I_MDA5_MEDIATED_INDUCTION_OF_IFN_ALPHA_BETA_PATHWAYS	0.600215	0.12605	0.18571	0.22944	0.38458	0.16671	0.4088	0.04418	0.1501	0.54159	0.79824	0.73387	0.57937	0.2312	0.54628	0.32807	0.50626	0.0614	0.14937	0.33671	0.05395	0.56827	0.79146	0.11289	0.16835	0.63278	0.12165	0.39537	0.43951	0.21185	0.15756	0.32528	0.11296	0.93359	0.8881	0.50013	0.93122	0.97308	0.65458	0.43097	0.39605	0.73521	0.3805	0.50697	0.18271	0.86664	0.7321	0.85159	0.24595	0.93505	0.96047	0.87153	0.89574	0.99349	0.7373	0.28607	0.3154	0.94595	0.69609	0.47411	0.70121	0.68369	0.72319	0.9793	0.47147	0.95829	0.8891	0.70779	0.97587	0.9953	0.34917	0.11183	0.49529	0.87434	0.55214	0.43562	0.65124	0.74095	0.40656	0.90652	0.4776	0.55608	0.54342	0.88042	0.46924	0.62337	0.25835	0.15974	0.22754	0.1159	0.19491	0.22357	0.09384	0.38364	0.16385	0.27105	0.26919	0.59175	0.35862	0.50553	0.80486	0.66252	0.31364	0.24093	0.52502	0.36867	0.55652	0.23308	0.72734	0.72087	0.37607	0.74012	0.42176	0.95482	0.82814	0.61046	0.87593	0.81483	0.25928	0.16007	0.39504	0.61428	0.247	0.25276	0.25335	0.83418	0.34643	0.40859	0.27201	0.09843	0.4139	0.47488	0.09013	0.78577	0.88847	0.79591	0.64971	0.16493	0.78252	0.24388	0.46604	0.32862	0.63467	0.79488	0.30902	0.59161	0.97491	0.82065	0.84181	0.88637	0.83874	0.91155	0.94689	0.64662	0.56292	0.64192	0.69921	0.54916	0.94878	0.94434	0.55479	0.33682	0.54841	0.39569	0.76083	0.84232	0.66583	0.77808	0.81523	0.48196	0.79913	0.61346	0.87578	0.84395	0.80749	0.92698	0.6744	0.27831	0.87892	0.16393	0.69969	0.70743	0.62996	0.56445	0.83379	0.05709	0.0374	0.0372	0.02797	0.4637	0.73946	0.43239	0.48586	0.67144	0.5253	0.81751	0.54575	0.19627	0.31412	0.77519	0.71244	0.76031	0.70081	0.24122	0.95819	0.20657	0.24524	0.5709	0.60868	0.82072	0.96006	0.95764	0.83182	0.96168	0.85254	0.74382	0.90736	0.72424	0.27484	0.58852	0.68287	0.66964	0.93373	0.96713	0.80334	0.44594	0.18323	0.30693	0.88189	0.84532	0.51534	0.46245	0.83438	0.16892	0.43785	0.21399	0.37557	0.76538	0.78591	0.96076	0.84317	0.90156	0.85914	0.79845	0.93752	0.8924	0.63	0.32142	0.81809	0.85334	0.75229	0.57299	0.70455	0.88995	0.9158	0.82105	0.82971
REACTOME_LYSOSOME_VESICLE_BIOGENESIS	0.600385	0.26707	0.23058	0.21639	0.19423	0.49077	0.81358	0.55947	0.68883	0.63319	0.61175	0.56414	0.49783	0.37129	0.71127	0.65414	0.65712	0.19264	0.11644	0.18294	0.24045	0.23557	0.47345	0.16078	0.49922	0.94826	0.91867	0.87893	0.71691	0.25568	0.86342	0.41528	0.7011	0.62953	0.71394	0.86926	0.43947	0.7528	0.71816	0.99204	0.94472	0.90143	0.9027	0.94229	0.89331	0.25426	0.39153	0.53999	0.77767	0.63388	0.49438	0.61523	0.43317	0.27664	0.62646	0.89505	0.80301	0.69789	0.83854	0.84896	0.36237	0.46134	0.75103	0.20892	0.86445	0.58849	0.39139	0.97736	0.1747	0.3625	0.60739	0.69269	0.52951	0.9827	0.88605	0.94559	0.62641	0.33311	0.3475	0.3996	0.22023	0.29088	0.35418	0.46508	0.34362	0.32893	0.53802	0.73619	0.46884	0.98487	0.83039	0.9584	0.65459	0.44138	0.60358	0.43219	0.66544	0.99428	0.5843	0.88339	0.40002	0.67843	0.81072	0.75302	0.77984	0.91226	0.76965	0.90964	0.43422	0.73214	0.241	0.42705	0.09506	0.40223	0.46388	0.74959	0.26015	0.25317	0.52471	0.62339	0.39167	0.61556	0.4951	0.70495	0.1849	0.32646	0.42067	0.31992	0.31237	0.68109	0.33654	0.57583	0.51028	0.62777	0.34857	0.31947	0.54231	0.66908	0.58835	0.61959	0.2852	0.83179	0.87543	0.81453	0.78679	0.22196	0.1209	0.36634	0.23443	0.14893	0.33787	0.26725	0.23196	0.38835	0.46871	0.68819	0.54563	0.18562	0.2114	0.27496	0.51257	0.90869	0.75147	0.5655	0.65957	0.35045	0.42148	0.32321	0.28339	0.85488	0.4459	0.63086	0.33999	0.59726	0.65693	0.41246	0.87192	0.4803	0.46336	0.21078	0.55351	0.37723	0.98873	0.96218	0.96243	0.38792	0.71545	0.46215	0.0459	0.76278	0.95003	0.50509	0.98355	0.85762	0.85673	0.61969	0.90694	0.76437	0.42526	0.19744	0.69132	0.85377	0.59497	0.83035	0.63813	0.97736	0.90854	0.54066	0.68235	0.42394	0.15377	0.45216	0.67209	0.19606	0.76737	0.51953	0.54957	0.73896	0.76563	0.78249	0.9205	0.46674	0.34012	0.19002	0.93292	0.99287	0.84769	0.92	0.32828	0.42393	0.47011	0.5057	0.33957	0.98416	0.70221	0.91156	0.43833	0.87666	0.20997	0.12598	0.21976	0.79626	0.84578	0.64827	0.80202	0.85908	0.88572	0.91289	0.74464	0.60351	0.61502	0.68053	0.73144	0.98388	0.9624	0.70575	0.97421
BIOCARTA_GCR_PATHWAY	0.60125	0.87631	0.68271	0.84488	0.76285	0.52481	0.04142	0.81384	0.42673	0.83729	0.56667	0.35571	0.879	0.35499	0.18498	0.0954	0.55548	0.63035	0.49386	0.75102	0.34055	0.51971	0.67377	0.9494	0.90822	0.35714	0.62262	0.41455	0.6109	0.68185	0.69395	0.47446	0.87944	0.63081	0.29953	0.42739	0.74651	0.81996	0.08375	0.55177	0.81122	0.23132	0.0997	0.15514	0.14755	0.88093	0.54787	0.8023	0.58604	0.759	0.80168	0.37376	0.75666	0.84215	0.80014	0.68516	0.84838	0.7097	0.40941	0.21419	0.73343	0.47205	0.76203	0.66947	0.65749	0.60678	0.63838	0.52252	0.83616	0.84067	0.80561	0.12606	0.91767	0.22402	0.44364	0.24971	0.58252	0.76062	0.83747	0.7175	0.68384	0.87448	0.77823	0.79141	0.69155	0.85813	0.80183	0.76922	0.90105	0.03777	0.24793	0.25572	0.09987	0.73569	0.80816	0.82007	0.79429	0.56832	0.45893	0.79673	0.99693	0.36796	0.68319	0.6162	0.63068	0.50953	0.5231	0.50165	0.66069	0.76585	0.61248	0.65523	0.91295	0.41188	0.49369	0.22019	0.72026	0.68939	0.69299	0.32781	0.83738	0.26771	0.33495	0.19684	0.65417	0.86048	0.87805	0.77591	0.80166	0.43599	0.46459	0.58105	0.17947	0.4698	0.18877	0.95082	0.81231	0.84435	0.54968	0.70465	0.72748	0.47964	0.18021	0.43737	0.69331	0.67443	0.6549	0.7339	0.68674	0.47899	0.8597	0.82385	0.90633	0.50186	0.9126	0.78028	0.57116	0.6151	0.77959	0.68546	0.96417	0.37254	0.31103	0.64344	0.31806	0.35782	0.43082	0.82845	0.3618	0.30597	0.70518	0.72239	0.73879	0.49082	0.1897	0.66864	0.75516	0.4933	0.3962	0.21622	0.86637	0.32995	0.43053	0.73127	0.70459	0.18539	0.67918	0.4416	0.38821	0.19471	0.42978	0.03684	0.46436	0.6923	0.79498	0.79384	0.21057	0.06683	0.06774	0.09714	0.01977	0.79333	0.71734	0.59572	0.30436	0.07165	0.05107	0.09323	0.08487	0.65698	0.47368	0.63334	0.16899	0.20923	0.83719	0.93144	0.80498	0.69337	0.71425	0.76098	0.69458	0.03394	0.35339	0.38204	0.09414	0.20517	0.41858	0.47776	0.47405	0.3314	0.82537	0.4748	0.54899	0.17976	0.45104	0.36013	0.32901	0.04755	0.47785	0.14761	0.16924	0.71798	0.67046	0.70403	0.30472	0.2806	0.54957	0.62572	0.50828	0.6665	0.81331	0.72441	0.47714	0.29376	0.41602	0.3633	0.25164
REACTOME_ETHANOL_OXIDATION	0.601285	0.85778	0.45437	0.53857	0.96688	0.49128	0.81252	0.90779	0.94745	0.84057	0.78944	0.93062	0.53225	0.90845	0.92931	0.81751	0.99045	0.85966	0.53655	0.56269	0.99162	0.52219	0.70131	0.93822	0.91326	0.63809	0.50228	0.64543	0.7406	0.96576	0.98737	0.991	0.95598	0.56172	0.35109	0.48618	0.26013	0.29992	0.59772	0.3661	0.17658	0.64471	0.66364	0.57484	0.53191	0.45822	0.30274	0.39224	0.5615	0.7041	0.67752	0.49068	0.85234	0.58287	0.73106	0.60693	0.93339	0.56797	0.81101	0.54712	0.90522	0.973	0.99622	0.81328	0.99921	0.75466	0.20951	0.82002	0.50466	0.09411	0.39914	0.48263	0.22305	0.94927	0.94293	0.92875	0.98304	0.62345	0.60546	0.41472	0.75421	0.09667	0.77833	0.90631	0.30837	0.25141	0.1926	0.18407	0.2917	0.77681	0.46656	0.35199	0.56492	0.22149	0.38791	0.26041	0.41253	0.62071	0.99776	0.96006	0.51407	0.89157	0.66231	0.3782	0.44135	0.78793	0.80225	0.6342	0.57787	0.8067	0.66844	0.83514	0.22212	0.31671	0.45622	0.66708	0.47624	0.40835	0.85925	0.79359	0.814	0.37354	0.90198	0.61496	0.74196	0.43559	0.92959	0.39244	0.8332	0.67109	0.58274	0.52374	0.87758	0.99368	0.45812	0.5478	0.76432	0.29261	0.19028	0.13864	0.19348	0.78528	0.76135	0.63455	0.80032	0.93052	0.78004	0.79718	0.8113	0.49323	0.24226	0.41906	0.53867	0.55079	0.24091	0.36736	0.4794	0.95813	0.6721	0.72647	0.72953	0.99569	0.85087	0.93647	0.96991	0.95783	0.69675	0.42248	0.65231	0.93016	0.4145	0.71918	0.52121	0.89879	0.25128	0.6704	0.18152	0.51723	0.71179	0.23234	0.95978	0.5218	0.65086	0.10369	0.87908	0.51715	0.48341	0.33916	0.51957	0.99649	0.93904	0.62577	0.96683	0.32282	0.07542	0.28066	0.29059	0.26366	0.48691	0.23353	0.33149	0.22282	0.20856	0.58352	0.47531	0.27962	0.37842	0.38276	0.69816	0.53667	0.52905	0.66147	0.4251	0.53695	0.39544	0.623	0.58322	0.40509	0.39318	0.33818	0.64712	0.60757	0.7269	0.77003	0.83515	0.63544	0.67248	0.8275	0.44845	0.95812	0.72388	0.60485	0.87726	0.98546	0.80329	0.95856	0.71951	0.48621	0.74841	0.72471	0.44545	0.1522	0.24922	0.30904	0.4242	0.52761	0.61253	0.35819	0.65011	0.16587	0.41272	0.42179	0.42267	0.08004	0.20886	0.24487	0.25933
REACTOME_G_ALPHA_I_SIGNALLING_EVENTS	0.602905	0.02504	0.67182	0.15088	0.48162	0.78126	0.50953	0.98604	0.77087	0.02457	0.14973	0.05045	0.07938	0.81975	0.74169	0.84884	0.76519	0.27161	0.65055	0.54903	0.66435	0.44201	0.12828	0.20955	0.23875	0.34242	0.96208	0.82873	0.9157	0.9178	0.44159	0.57328	0.62072	0.29833	0.20559	0.2292	0.54219	0.40755	0.54334	0.50111	0.42346	0.07947	0.31965	0.13332	0.22057	0.91866	0.51996	0.48651	0.68378	0.27596	0.6986	0.22096	0.66829	0.6887	0.62089	0.81453	0.60801	0.16364	0.8473	0.35114	0.57756	0.6734	0.45535	0.23601	0.66398	0.24817	0.91618	0.62337	0.92602	0.83912	0.10656	0.18846	0.27851	0.33914	0.96873	0.36585	0.90302	0.93023	0.62831	0.68375	0.87639	0.61629	0.24875	0.07358	0.91453	0.12681	0.06693	0.04398	0.05346	0.78705	0.89662	0.8135	0.75	0.79671	0.07903	0.06912	0.3469	0.24526	0.40343	0.19862	0.20635	0.2813	0.43106	0.61042	0.20317	0.48581	0.32831	0.44394	0.38574	0.41271	0.13617	0.08948	0.15674	0.84257	0.89926	0.77361	0.89538	0.81039	0.37128	0.55407	0.48305	0.81593	0.81491	0.52889	0.75093	0.95609	0.49968	0.66288	0.74159	0.16873	0.95465	0.80073	0.64447	0.92272	0.66547	0.92895	0.75746	0.68383	0.97555	0.89669	0.92061	0.81415	0.45607	0.91348	0.69998	0.70151	0.65438	0.77271	0.58608	0.83295	0.83747	0.91685	0.7366	0.77026	0.98196	0.95892	0.95843	0.6689	0.5323	0.7618	0.64798	0.35979	0.53987	0.81987	0.71228	0.76677	0.91719	0.8787	0.69134	0.50183	0.8522	0.85015	0.90343	0.83972	0.39266	0.87195	0.25685	0.0033	0.12805	0.52349	0.52394	0.84336	0.82012	0.97197	0.50722	0.48068	0.98323	0.93564	0.96124	0.57927	0.45269	0.76654	0.7493	0.06318	0.48517	0.14658	0.64446	0.63031	0.34194	0.77583	0.69661	0.19152	0.37535	0.25776	0.30757	0.82126	0.91163	0.60491	0.95106	0.37934	0.86628	0.76325	0.44114	0.78745	0.67136	0.94276	0.58086	0.76072	0.91736	0.9183	0.84861	0.22926	0.44474	0.45518	0.27709	0.45783	0.26148	0.65893	0.90062	0.57442	0.52667	0.9578	0.26271	0.41616	0.52958	0.49749	0.42046	0.67674	0.20294	0.21846	0.51118	0.22098	0.5815	0.56311	0.36155	0.67089	0.80387	0.73695	0.6009	0.41819	0.76406	0.8147	0.49278	0.09458	0.21342	0.38464	0.11339
REACTOME_CLEAVAGE_OF_GROWING_TRANSCRIPT_IN_THE_TERMINATION_REGION_	0.604275	0.21899	0.53637	0.83136	0.60616	0.77501	0.07207	0.79994	0.75215	0.39007	0.57781	0.79503	0.48318	0.58872	0.46604	0.40217	0.7097	0.60852	0.05209	0.18241	0.30987	0.39367	0.1771	0.6366	0.47008	0.21496	0.27277	0.42404	0.46381	0.56388	0.64335	0.09695	0.85903	0.27263	0.42028	0.6021	0.73127	0.66541	0.74246	0.70871	0.94435	0.23339	0.2527	0.77433	0.13087	0.95735	0.67083	0.90117	0.96033	0.34447	0.37333	0.16197	0.52959	0.52742	0.54583	0.27284	0.86968	0.13391	0.1187	0.22766	0.27862	0.69994	0.82321	0.62575	0.88539	0.46965	0.67283	0.35438	0.6453	0.81671	0.82746	0.5071	0.85798	0.26251	0.5362	0.55051	0.6759	0.77163	0.68448	0.54868	0.80362	0.9861	0.49009	0.38853	0.84805	0.69712	0.78772	0.79548	0.66659	0.67202	0.71159	0.51771	0.75523	0.8693	0.75093	0.59016	0.82678	0.82832	0.50312	0.94974	0.40547	0.63014	0.65079	0.70185	0.48919	0.93832	0.76465	0.91816	0.81355	0.58964	0.6424	0.5276	0.52166	0.24763	0.32495	0.15305	0.33208	0.40838	0.82653	0.2881	0.79938	0.06074	0.30847	0.11707	0.18354	0.70595	0.77195	0.37397	0.80637	0.74394	0.92829	0.97356	0.43455	0.83443	0.59271	0.67979	0.28362	0.97035	0.9254	0.99825	0.74293	0.39878	0.31978	0.50147	0.43345	0.68403	0.42706	0.64234	0.39087	0.50278	0.51514	0.4452	0.42303	0.80531	0.90393	0.86215	0.81688	0.47553	0.24552	0.52663	0.24815	0.99554	0.97103	0.99482	0.99426	0.84392	0.83527	0.78799	0.66855	0.99559	0.94972	0.99675	0.97656	0.94698	0.79692	0.92267	0.68873	0.56466	0.30748	0.72536	0.44295	0.52974	0.5241	0.208	0.84254	0.97896	0.86277	0.81054	0.84441	0.2788	0.47402	0.83254	0.64551	0.35143	0.58764	0.35433	0.54651	0.54011	0.09978	0.23157	0.4336	0.26795	0.67472	0.14093	0.66877	0.79474	0.78272	0.70419	0.93343	0.51782	0.51791	0.36791	0.51816	0.58511	0.86685	0.93603	0.76316	0.63987	0.67826	0.72573	0.84587	0.64348	0.5235	0.47244	0.91778	0.11051	0.41221	0.4364	0.27314	0.59742	0.79272	0.89574	0.60239	0.16202	0.52376	0.38882	0.39757	0.76869	0.89069	0.30966	0.92224	0.27222	0.50265	0.2249	0.42366	0.51886	0.73647	0.55558	0.69076	0.5107	0.59996	0.16701	0.70376	0.97615	0.99602	0.73631	0.99652
REACTOME_SEMA3A_PLEXIN_REPULSION_SIGNALING_BY_INHIBITING_INTEGRIN_ADHESION	0.604585	0.57638	0.88689	0.84772	0.57954	0.85088	0.37593	0.77644	0.74973	0.56597	0.30091	0.41888	0.51594	0.71094	0.73516	0.59896	0.8003	0.3053	0.20697	0.39627	0.35163	0.58602	0.57458	0.91957	0.71879	0.45844	0.94549	0.72148	0.39085	0.65796	0.83468	0.33391	0.8966	0.42929	0.38015	0.43387	0.70309	0.27949	0.28876	0.5784	0.47393	0.2376	0.26987	0.3098	0.49753	0.78776	0.23171	0.07861	0.89202	0.38925	0.59935	0.36848	0.67129	0.6502	0.8257	0.54384	0.91055	0.20513	0.45711	0.37769	0.50151	0.62601	0.8014	0.50045	0.85042	0.47279	0.43127	0.60164	0.75475	0.91862	0.49317	0.59468	0.62096	0.45453	0.48825	0.49841	0.84167	0.9397	0.65469	0.31945	0.90436	0.61464	0.13646	0.30199	0.56285	0.56584	0.40936	0.63146	0.53197	0.4642	0.85537	0.62946	0.51781	0.59022	0.56533	0.32715	0.8553	0.87907	0.42502	0.42253	0.86415	0.51256	0.49527	0.90346	0.64221	0.53578	0.62521	0.67101	0.53672	0.2203	0.69812	0.26343	0.66311	0.48107	0.64804	0.48997	0.74772	0.63095	0.60125	0.71021	0.77893	0.52298	0.61968	0.56993	0.6032	0.95649	0.75983	0.74459	0.90879	0.94162	0.44731	0.89102	0.84036	0.8154	0.51372	0.93072	0.83511	0.82878	0.94126	0.7917	0.93861	0.80619	0.662	0.68328	0.87741	0.59586	0.59825	0.80318	0.4951	0.76456	0.83187	0.89963	0.71313	0.78568	0.95885	0.85002	0.84409	0.40169	0.67501	0.66008	0.55654	0.63081	0.33612	0.62925	0.25185	0.60069	0.44601	0.73928	0.66642	0.60597	0.62994	0.68431	0.60726	0.55405	0.14853	0.39768	0.4921	0.51783	0.33658	0.99281	0.40443	0.66827	0.95135	0.99803	0.919	0.82447	0.97286	0.91114	0.71999	0.19649	0.50433	0.19189	0.50196	0.48211	0.95033	0.70734	0.71904	0.75522	0.96091	0.76917	0.6531	0.55722	0.69266	0.20372	0.60769	0.50471	0.84422	0.25368	0.79106	0.4918	0.80925	0.94427	0.37522	0.37841	0.85174	0.96015	0.62822	0.49602	0.77314	0.80701	0.66032	0.06567	0.36182	0.58033	0.1556	0.47808	0.31113	0.85774	0.7317	0.75256	0.48914	0.88339	0.82763	0.32066	0.33654	0.31217	0.631	0.70557	0.74208	0.42568	0.85961	0.32123	0.6619	0.55063	0.4263	0.4906	0.64134	0.57302	0.56681	0.39603	0.55257	0.62685	0.38936	0.21396	0.42748	0.2629	0.23389
REACTOME_SOS_MEDIATED_SIGNALLING	0.60493	0.99099	0.71117	0.71975	0.99462	0.51763	0.02569	0.01488	0.10159	0.72665	0.62361	0.56994	0.97114	0.97369	0.43107	0.92617	0.66411	0.75357	0.73791	0.82928	0.47662	0.0517	0.0502	0.04551	0.0949	0.79157	0.35507	0.66386	0.42951	0.11524	0.09887	0.1534	0.11223	0.77096	0.60853	0.69248	0.60668	0.20594	0.39611	0.86774	0.0433	0.78988	0.94158	0.95611	0.91954	0.64353	0.56766	0.90741	0.65481	0.92536	0.91798	0.60234	0.97871	0.97289	0.61807	0.37536	0.43133	0.84958	0.60318	0.72356	0.62851	0.95639	0.7437	0.81585	0.86297	0.79392	0.69833	0.43129	0.9452	0.71158	0.30546	0.92611	0.31221	0.53928	0.89779	0.96498	0.21489	0.91231	0.61628	0.16767	0.82339	0.82972	0.48714	0.98206	0.46226	0.41621	0.3265	0.69864	0.27788	0.87939	0.75323	0.84054	0.31685	0.29516	0.21953	0.25074	0.37002	0.74272	0.90485	0.99827	0.89612	0.99965	0.94296	0.99739	0.93997	0.99927	0.99969	0.99868	0.99666	0.96019	0.97612	0.99763	0.68214	0.56467	0.39225	0.28002	0.66302	0.49858	0.42781	0.5888	0.65927	0.36533	0.44796	0.50159	0.15503	0.83012	0.4991	0.12744	0.5253	0.42582	0.08523	0.44779	0.27877	0.06679	0.12969	0.27458	0.08516	0.57201	0.89953	0.82239	0.87828	0.19677	0.08509	0.68471	0.12558	0.83605	0.94194	0.94238	0.89948	0.96555	0.83045	0.98236	0.89552	0.81534	0.52428	0.88849	0.7396	0.7729	0.85207	0.98749	0.44053	0.29085	0.50256	0.50483	0.1695	0.62054	0.94449	0.9903	0.7978	0.67244	0.97929	0.8393	0.93216	0.40312	0.7691	0.86534	0.59695	0.40151	0.69322	0.31273	0.90354	0.70089	0.34305	0.83271	0.19461	0.62701	0.678	0.85124	0.20634	0.65459	0.39282	0.44465	0.69435	0.4576	0.86222	0.2458	0.51555	0.75096	0.70911	0.27388	0.44846	0.16346	0.49122	0.27584	0.11847	0.89655	0.87675	0.74089	0.51109	0.59031	0.91176	0.85269	0.40871	0.3615	0.56489	0.5039	0.17524	0.09479	0.20312	0.22125	0.07117	0.70335	0.63894	0.85261	0.28912	0.2604	0.53644	0.23537	0.08722	0.9897	0.94744	0.87571	0.55173	0.67301	0.92422	0.90407	0.04341	0.04581	0.15011	0.37792	0.02445	0.11105	0.14854	0.07932	0.13563	0.10881	0.43653	0.07724	0.18296	0.09134	0.08683	0.04186	0.02134	0.4582	0.22876	0.05997	0.23261
KEGG_OTHER_GLYCAN_DEGRADATION	0.604955	0.72209	0.77114	0.4879	0.7695	0.77946	0.10004	0.45679	0.44974	0.34214	0.07258	0.15567	0.4922	0.51527	0.57001	0.70376	0.31381	0.90866	0.11227	0.17569	0.50212	0.85373	0.60889	0.92105	0.83201	0.43622	0.56254	0.33921	0.4286	0.50434	0.6545	0.26605	0.58103	0.31179	0.28422	0.20436	0.49845	0.16897	0.07598	0.87498	0.76822	0.33799	0.26837	0.4132	0.40339	0.42071	0.44862	0.39045	0.77407	0.79802	0.7836	0.82748	0.83262	0.64196	0.77958	0.84632	0.81093	0.61561	0.70127	0.57238	0.81971	0.60102	0.79983	0.79869	0.62971	0.06945	0.25191	0.09615	0.19928	0.34636	0.61165	0.67637	0.93956	0.06001	0.49731	0.17962	0.58953	0.78638	0.86071	0.28985	0.63571	0.87016	0.17532	0.11444	0.65505	0.72488	0.67611	0.75288	0.73772	0.32133	0.65743	0.68755	0.33875	0.92517	0.84926	0.45413	0.88363	0.65192	0.23534	0.67018	0.20712	0.40731	0.53437	0.91254	0.37715	0.55017	0.79544	0.90118	0.79574	0.14232	0.18903	0.29644	0.24975	0.30587	0.50708	0.26551	0.38074	0.563	0.87784	0.9148	0.90287	0.19487	0.68522	0.62599	0.6193	0.77974	0.953	0.85675	0.86701	0.86346	0.74738	0.61198	0.81611	0.46962	0.32562	0.43021	0.4401	0.67241	0.58485	0.48087	0.38075	0.68999	0.49044	0.09773	0.40616	0.64905	0.31316	0.40753	0.50224	0.62625	0.41365	0.48353	0.41562	0.28719	0.32724	0.32595	0.48258	0.39872	0.28525	0.37957	0.37198	0.78514	0.33966	0.70717	0.42356	0.68176	0.30211	0.77712	0.32123	0.81305	0.78953	0.86859	0.77384	0.58208	0.03106	0.4792	0.80306	0.79564	0.68198	0.36933	0.64688	0.13481	0.27749	0.35372	0.3009	0.50999	0.50218	0.46129	0.76214	0.44374	0.31144	0.23507	0.34237	0.29085	0.701	0.63866	0.33025	0.53154	0.82576	0.70793	0.72224	0.29157	0.85031	0.37276	0.85166	0.58155	0.73963	0.83318	0.43608	0.61644	0.85956	0.9339	0.73108	0.83942	0.75218	0.94856	0.62564	0.70934	0.8076	0.80112	0.79457	0.75259	0.837	0.72859	0.52335	0.01468	0.18126	0.8858	0.11474	0.86375	0.7086	0.80516	0.61206	0.15462	0.95763	0.75042	0.96805	0.50541	0.1039	0.42081	0.05398	0.84629	0.75782	0.8979	0.66124	0.65305	0.38384	0.79504	0.33824	0.84674	0.76729	0.76645	0.84759	0.79657	0.77329	0.84327	0.71154
BIOCARTA_RACCYCD_PATHWAY	0.60584	0.4474	0.58885	0.51616	0.42386	0.91439	0.27073	0.62176	0.59008	0.32726	0.24819	0.18228	0.68366	0.55433	0.3959	0.64749	0.29555	0.9448	0.51709	0.65431	0.57941	0.32468	0.16228	0.21856	0.50506	0.90545	0.80778	0.75475	0.48099	0.81852	0.55478	0.37403	0.69482	0.61379	0.60474	0.58492	0.50185	0.49358	0.04371	0.1246	0.23151	0.20542	0.102	0.15149	0.38005	0.92765	0.61253	0.8664	0.51814	0.75839	0.81834	0.79136	0.88632	0.38303	0.30121	0.58142	0.60558	0.62537	0.82538	0.58313	0.84996	0.35515	0.58132	0.23271	0.58649	0.78445	0.78341	0.78913	0.84237	0.88678	0.74199	0.23588	0.89456	0.34235	0.55746	0.43496	0.78482	0.77149	0.58094	0.27074	0.55047	0.24055	0.30307	0.14241	0.56677	0.83877	0.73432	0.56926	0.75475	0.5362	0.73626	0.76086	0.88844	0.34333	0.64407	0.62606	0.76081	0.57948	0.55303	0.82968	0.95411	0.94081	0.87312	0.84194	0.95566	0.75796	0.90501	0.74863	0.84998	0.8636	0.84056	0.89631	0.94527	0.75967	0.82593	0.62033	0.91087	0.73861	0.71413	0.81924	0.82987	0.54956	0.81441	0.84651	0.95577	0.84049	0.63894	0.71612	0.71001	0.91887	0.82221	0.83788	0.41857	0.84344	0.58727	0.8819	0.56302	0.70076	0.77279	0.78551	0.56583	0.8181	0.36656	0.69897	0.29075	0.81701	0.74432	0.8052	0.70515	0.40745	0.75134	0.63122	0.47452	0.81699	0.95234	0.92556	0.83287	0.76448	0.73373	0.65591	0.49065	0.91683	0.67844	0.81569	0.83417	0.68998	0.58175	0.92611	0.6061	0.60775	0.90517	0.82775	0.89823	0.89312	0.75762	0.92146	0.95712	0.08103	0.19314	0.50901	0.068	0.0386	0.14423	0.71412	0.21593	0.42968	0.85014	0.92451	0.60444	0.08065	0.17472	0.05174	0.14869	0.44149	0.67929	0.50639	0.15715	0.19588	0.19252	0.06835	0.0981	0.43316	0.38373	0.13874	0.21385	0.21292	0.22074	0.15683	0.13889	0.28383	0.406	0.33563	0.08804	0.10899	0.94935	0.69356	0.56024	0.6872	0.87106	0.8542	0.8503	0.07212	0.26338	0.18409	0.1198	0.18935	0.14297	0.16913	0.44524	0.43074	0.91134	0.55025	0.50297	0.07838	0.31803	0.14698	0.14528	0.05762	0.17044	0.17766	0.18165	0.69418	0.71458	0.80624	0.48131	0.52142	0.83507	0.68233	0.81788	0.61032	0.87003	0.79677	0.73527	0.16417	0.46119	0.58275	0.20764
REACTOME_CITRIC_ACID_CYCLE_TCA_CYCLE	0.60598	0.70356	0.85446	0.67041	0.9289	0.99158	0.88373	0.82187	0.9975	0.73244	0.4472	0.47392	0.19029	0.99215	0.9834	0.96291	0.80297	0.58212	0.62275	0.30514	0.93426	0.91386	0.97245	0.52451	0.95936	0.43177	0.42797	0.32214	0.43152	0.9921	0.86204	0.84021	0.75874	0.80883	0.80853	0.80293	0.84414	0.80116	0.67113	0.9586	0.74059	0.85692	0.91431	0.90162	0.8316	0.88815	0.66359	0.63667	0.46006	0.6876	0.55767	0.2361	0.35551	0.50439	0.37759	0.53099	0.52699	0.58425	0.44544	0.4849	0.20691	0.97504	0.56304	0.68954	0.46999	0.60935	0.48768	0.50477	0.6729	0.41873	0.7382	0.91982	0.52054	0.56846	0.89885	0.93995	0.68412	0.95972	0.6863	0.56812	0.68071	0.55771	0.66391	0.92453	0.47877	0.56068	0.76362	0.96262	0.59923	0.88111	0.93446	0.92393	0.64572	0.51468	0.5205	0.48256	0.38952	0.1413	0.46083	0.85237	0.38407	0.7159	0.94517	0.99223	0.82166	0.77469	0.91152	0.76421	0.97275	0.40688	0.88209	0.61314	0.63677	0.39586	0.39796	0.3414	0.2298	0.2709	0.26286	0.53988	0.08419	0.57569	0.7456	0.88303	0.31756	0.61879	0.10739	0.3035	0.23389	0.28693	0.13627	0.33297	0.59679	0.30732	0.2812	0.34401	0.55447	0.37506	0.41737	0.59443	0.33144	0.80012	0.25733	0.28065	0.54869	0.39997	0.58301	0.61576	0.38733	0.45831	0.9054	0.81608	0.80037	0.55829	0.65625	0.65158	0.58818	0.66819	0.81325	0.6904	0.7388	0.47584	0.29908	0.49261	0.3848	0.2473	0.63744	0.84861	0.60709	0.72471	0.80837	0.70831	0.89003	0.3772	0.53136	0.50007	0.45859	0.23628	0.54572	0.08537	0.50997	0.54679	0.28971	0.41015	0.2244	0.10498	0.54024	0.24233	0.08501	0.87286	0.50527	0.33995	0.49024	0.55502	0.91391	0.58312	0.93775	0.54691	0.85895	0.34907	0.98562	0.56193	0.7572	0.65383	0.79998	0.95685	0.93556	0.86099	0.93977	0.47177	0.76706	0.57666	0.78241	0.87688	0.87895	0.9038	0.97724	0.45798	0.60742	0.51119	0.60658	0.96751	0.90156	0.64087	0.87338	0.57316	0.22434	0.47001	0.21895	0.50884	0.85364	0.89906	0.85412	0.66945	0.78228	0.83964	0.80702	0.318	0.61364	0.26823	0.5098	0.43216	0.4589	0.47093	0.34438	0.37084	0.37072	0.39484	0.26738	0.67953	0.61784	0.60402	0.55838	0.86067	0.60538	0.69443	0.67149
REACTOME_GPCR_DOWNSTREAM_SIGNALING	0.60599	0.0598	0.38061	0.03917	0.76776	0.6474	0.78395	0.97054	0.92434	0.0808	0.46573	0.18417	0.17076	0.77719	0.87342	0.47107	0.91467	0.15564	0.62647	0.39985	0.82945	0.72381	0.37108	0.6103	0.69541	0.33093	0.77901	0.39566	0.68008	0.94619	0.83588	0.8847	0.91177	0.34314	0.32266	0.2404	0.52362	0.50972	0.41649	0.50948	0.46203	0.12333	0.19477	0.23095	0.10574	0.91173	0.59448	0.80252	0.83293	0.65913	0.95478	0.5018	0.92483	0.67538	0.6114	0.66271	0.86355	0.6151	0.85239	0.31058	0.79899	0.73384	0.79402	0.50681	0.90202	0.46061	0.87115	0.62863	0.91495	0.73669	0.01777	0.23475	0.06403	0.29027	0.84638	0.4383	0.64263	0.96216	0.22807	0.46595	0.66379	0.86053	0.24899	0.69356	0.58276	0.2334	0.04933	0.08529	0.0353	0.43754	0.52382	0.5448	0.15905	0.62592	0.01625	0.06736	0.13543	0.54686	0.8576	0.81597	0.58244	0.88305	0.79391	0.92063	0.58642	0.80375	0.81016	0.87192	0.94525	0.676	0.28467	0.67347	0.16961	0.88106	0.78307	0.61309	0.81382	0.5726	0.21336	0.16996	0.23828	0.45799	0.36099	0.36032	0.48538	0.84454	0.2735	0.47882	0.43165	0.0813	0.6935	0.62882	0.45084	0.8461	0.831	0.8917	0.90663	0.67046	0.90404	0.95177	0.92363	0.60922	0.54416	0.73592	0.79873	0.65876	0.73615	0.68235	0.77169	0.97823	0.95291	0.97479	0.96309	0.48059	0.92462	0.91665	0.95624	0.84834	0.85096	0.87907	0.88363	0.53078	0.82976	0.89787	0.85333	0.8615	0.87988	0.98448	0.7927	0.85657	0.98178	0.98301	0.99062	0.97885	0.7982	0.98087	0.71328	0.00683	0.04286	0.211	0.2295	0.31625	0.47488	0.59774	0.48975	0.28052	0.82272	0.67628	0.63361	0.3973	0.29462	0.60276	0.58955	0.14694	0.42226	0.05256	0.82005	0.15259	0.04008	0.55693	0.22871	0.18146	0.28643	0.23172	0.20254	0.62372	0.45712	0.06637	0.93483	0.18532	0.38585	0.49208	0.34592	0.49777	0.26299	0.89639	0.34678	0.31375	0.65681	0.72114	0.67758	0.11435	0.15716	0.20295	0.27251	0.51227	0.54781	0.15208	0.79561	0.84809	0.85834	0.9157	0.44108	0.38686	0.66107	0.65745	0.39624	0.33205	0.09322	0.18206	0.31006	0.26406	0.66648	0.44745	0.67995	0.71787	0.82503	0.56666	0.82005	0.19601	0.61687	0.51472	0.48111	0.30533	0.64432	0.46957	0.46817
KEGG_COMPLEMENT_AND_COAGULATION_CASCADES	0.60711	0.69036	0.58278	0.45705	0.89515	0.48858	0.26658	0.70045	0.54998	0.70884	0.72757	0.75398	0.24586	0.82325	0.32503	0.65567	0.67016	0.5937	0.79407	0.80084	0.69411	0.50062	0.85267	0.90132	0.82622	0.38127	0.27792	0.13868	0.54587	0.73722	0.44866	0.70162	0.77356	0.72009	0.82906	0.34013	0.81157	0.60967	0.90262	0.79895	0.62926	0.76225	0.93559	0.89296	0.8504	0.54475	0.29593	0.36164	0.56666	0.49192	0.72419	0.19279	0.8091	0.87886	0.66794	0.77518	0.74196	0.37398	0.43653	0.30099	0.87204	0.83959	0.41722	0.89335	0.71159	0.5124	0.44755	0.26569	0.85003	0.75512	0.5753	0.93526	0.38978	0.37113	0.90931	0.84923	0.52469	0.87336	0.18841	0.23751	0.78012	0.29236	0.91872	0.9597	0.44208	0.22819	0.5083	0.81007	0.38332	0.90648	0.85866	0.85988	0.93597	0.53368	0.40288	0.49429	0.50785	0.20603	0.86918	0.77573	0.03023	0.886	0.68878	0.79458	0.49967	0.71449	0.83589	0.77579	0.37274	0.00918	0.36577	0.64065	0.11813	0.44733	0.70252	0.26936	0.79399	0.83636	0.64979	0.7521	0.68706	0.33475	0.68263	0.63743	0.76588	0.86373	0.56378	0.70533	0.69165	0.38774	0.81653	0.47782	0.73413	0.71072	0.6507	0.77592	0.87633	0.38442	0.53914	0.53316	0.57171	0.5869	0.39751	0.64261	0.51936	0.62233	0.77929	0.74674	0.83689	0.63849	0.57338	0.73419	0.82452	0.35865	0.55931	0.47274	0.76853	0.60455	0.53222	0.74477	0.87681	0.34641	0.96425	0.78349	0.37327	0.95076	0.96984	0.85898	0.88056	0.71539	0.94277	0.83631	0.87081	0.5062	0.74996	0.88422	0.31749	0.68096	0.88497	0.20376	0.98517	0.51222	0.12297	0.1936	0.29116	0.34544	0.27781	0.26222	0.90804	0.68423	0.32942	0.74304	0.60063	0.3364	0.76445	0.14423	0.89295	0.87208	0.7397	0.02701	0.79109	0.20812	0.15456	0.28409	0.08957	0.92752	0.61366	0.93074	0.6429	0.21721	0.19185	0.17486	0.60062	0.29489	0.0686	0.25002	0.27382	0.09449	0.09694	0.19019	0.18365	0.83434	0.46123	0.50119	0.69756	0.28247	0.70919	0.29333	0.15171	0.87153	0.4543	0.36347	0.52516	0.4823	0.86091	0.61142	0.17917	0.2787	0.26606	0.68697	0.14373	0.2056	0.37493	0.12984	0.57075	0.51956	0.50629	0.22379	0.53067	0.0782	0.1045	0.15452	0.23049	0.87019	0.78545	0.35117	0.84614
KEGG_SMALL_CELL_LUNG_CANCER	0.607995	0.86446	0.9552	0.93878	0.86854	0.99698	0.88206	0.58099	0.95917	0.59558	0.31969	0.20595	0.76706	0.90315	0.82065	0.95186	0.7119	0.99278	0.45728	0.54493	0.93188	0.51589	0.26234	0.68365	0.81769	0.6616	0.93843	0.56917	0.66024	0.98649	0.7949	0.75481	0.91146	0.80114	0.73631	0.43186	0.93777	0.65385	0.10918	0.03697	0.29687	0.27127	0.20566	0.08348	0.37095	0.98561	0.52378	0.47482	0.7001	0.60746	0.62901	0.68457	0.75066	0.2979	0.23287	0.46546	0.44795	0.40072	0.76763	0.61032	0.50391	0.53847	0.53353	0.25053	0.67392	0.84953	0.68771	0.70824	0.86986	0.81187	0.22958	0.13844	0.53992	0.42665	0.72907	0.33325	0.95527	0.82872	0.18427	0.42009	0.45635	0.69778	0.21929	0.65161	0.14669	0.39626	0.33016	0.22927	0.26819	0.49651	0.86266	0.93196	0.93679	0.55393	0.16759	0.45491	0.24985	0.77874	0.423	0.73856	0.67378	0.9277	0.95031	0.92545	0.95345	0.78633	0.91084	0.41668	0.85173	0.97581	0.95241	0.97167	0.64844	0.46626	0.5042	0.47263	0.59954	0.59912	0.75674	0.76135	0.76407	0.46726	0.94789	0.92569	0.88563	0.60853	0.39728	0.38236	0.39956	0.6007	0.76478	0.3889	0.37237	0.84463	0.92536	0.86481	0.96316	0.2252	0.65114	0.23699	0.54759	0.85531	0.77189	0.78811	0.73252	0.45074	0.69413	0.47579	0.70715	0.53725	0.92846	0.68645	0.81199	0.27563	0.84256	0.71609	0.77587	0.72453	0.93761	0.61524	0.9509	0.33269	0.43405	0.33156	0.34945	0.56107	0.72978	0.89326	0.75125	0.20271	0.80451	0.39647	0.75504	0.5876	0.92768	0.73146	0.81339	0.03428	0.16551	0.42945	0.16502	0.07353	0.61097	0.97687	0.61177	0.11176	0.8947	0.66013	0.77986	0.43722	0.66143	0.33877	0.70645	0.46658	0.46829	0.67596	0.12451	0.21299	0.15177	0.24548	0.01622	0.5904	0.71814	0.3714	0.18634	0.17202	0.17165	0.09577	0.11082	0.19818	0.33807	0.39142	0.06133	0.16972	0.9896	0.9386	0.39911	0.37846	0.87223	0.85333	0.62329	0.01131	0.21535	0.09715	0.00967	0.66765	0.87227	0.34916	0.81262	0.54662	0.98473	0.9089	0.75131	0.16171	0.7344	0.17105	0.56679	0.05525	0.47379	0.29982	0.07142	0.50543	0.69389	0.6991	0.67247	0.59473	0.7782	0.89897	0.70967	0.15372	0.60238	0.72077	0.58591	0.01456	0.10567	0.16029	0.04896
KEGG_MAPK_SIGNALING_PATHWAY	0.60832	0.80234	0.23636	0.70587	0.81185	0.26634	0.12827	0.94909	0.67397	0.78869	0.86341	0.89635	0.81295	0.6677	0.48604	0.57966	0.907	0.62936	0.88672	0.89727	0.95756	0.77633	0.29537	0.76733	0.86841	0.87276	0.77063	0.80996	0.34514	0.67426	0.686	0.88094	0.88396	0.60605	0.25993	0.59829	0.54147	0.73372	0.47973	0.62107	0.5734	0.85623	0.60985	0.963	0.6156	0.46143	0.38496	0.90985	0.80001	0.18066	0.08123	0.05718	0.34722	0.1539	0.22896	0.65179	0.55793	0.21873	0.17676	0.31999	0.18668	0.73671	0.60019	0.28383	0.82711	0.36835	0.20735	0.28555	0.30305	0.42582	0.38283	0.52105	0.76606	0.88355	0.7462	0.95607	0.19603	0.49974	0.29031	0.54986	0.84662	0.36411	0.58207	0.77945	0.73006	0.84351	0.51306	0.677	0.60154	0.42533	0.24693	0.62917	0.11416	0.60739	0.62198	0.81514	0.82476	0.65277	0.85181	0.79392	0.88502	0.58983	0.43947	0.6333	0.52657	0.94563	0.60014	0.74449	0.39227	0.78154	0.84796	0.59116	0.80895	0.16353	0.12231	0.0977	0.15903	0.36813	0.25905	0.14248	0.35496	0.44371	0.17964	0.38211	0.10724	0.66566	0.56661	0.46296	0.70847	0.53347	0.32046	0.56812	0.76414	0.32599	0.35455	0.58528	0.52705	0.81966	0.71126	0.86618	0.69531	0.30166	0.23466	0.27583	0.7665	0.28408	0.68913	0.56107	0.66046	0.57771	0.36631	0.52564	0.6763	0.45065	0.51915	0.43656	0.52957	0.5053	0.63626	0.57576	0.77755	0.93896	0.86126	0.63699	0.67465	0.70201	0.60914	0.6075	0.38518	0.74543	0.48924	0.6208	0.36832	0.46795	0.46056	0.39218	0.67266	0.73538	0.20179	0.718	0.48165	0.23273	0.03237	0.39731	0.20846	0.82614	0.47513	0.87027	0.48265	0.47663	0.40152	0.21857	0.77526	0.3617	0.80684	0.47673	0.62086	0.40968	0.87132	0.75539	0.69445	0.59595	0.9268	0.84759	0.43678	0.85601	0.90658	0.5175	0.92398	0.67437	0.84375	0.78297	0.84005	0.72441	0.57124	0.82479	0.58227	0.66212	0.77371	0.70302	0.84207	0.75899	0.74015	0.93093	0.86022	0.17634	0.81282	0.55672	0.35856	0.1656	0.39062	0.42361	0.36814	0.72897	0.70246	0.78658	0.15344	0.11121	0.67699	0.35556	0.31578	0.72354	0.85247	0.61663	0.71428	0.70593	0.72811	0.74982	0.69578	0.41938	0.63773	0.49151	0.58276	0.77957	0.90195	0.70113	0.9457
BIOCARTA_NO2IL12_PATHWAY	0.608425	0.75224	0.85654	0.96471	0.66784	0.71255	0.47971	0.25709	0.82141	0.96439	0.79648	0.98618	0.6719	0.39006	0.54554	0.65941	0.70615	0.38443	0.94667	0.74512	0.45115	0.27182	0.7232	0.50664	0.71317	0.84964	0.67691	0.71923	0.62625	0.27797	0.38967	0.76619	0.59066	0.92726	0.90156	0.973	0.88229	0.9419	0.21455	0.19839	0.39382	0.87913	0.47739	0.66637	0.69786	0.83965	0.36694	0.92892	0.27435	0.84975	0.94661	0.8583	0.90801	0.77442	0.31877	0.05342	0.42375	0.93171	0.65465	0.84664	0.72644	0.67967	0.42363	0.60774	0.68777	0.56179	0.84295	0.98938	0.16661	0.37538	0.36269	0.25148	0.2884	0.9507	0.8923	0.89542	0.83034	0.02959	0.13066	0.07212	0.17596	0.05678	0.77042	0.99098	0.1373	0.2098	0.38227	0.60933	0.27748	0.65534	0.5791	0.66316	0.76007	0.01511	0.19202	0.30378	0.13737	0.94385	0.64807	0.5464	0.82766	0.3661	0.3924	0.46479	0.37377	0.59705	0.40683	0.37854	0.24152	0.9925	0.85151	0.89241	0.94165	0.52343	0.8123	0.84383	0.50743	0.5624	0.3922	0.23458	0.40385	0.70419	0.461	0.37526	0.44929	0.07138	0.21821	0.32574	0.20324	0.6233	0.55196	0.69259	0.53573	0.77042	0.67384	0.72527	0.78716	0.36583	0.29519	0.32282	0.60387	0.2497	0.34011	0.91221	0.59675	0.90893	0.86587	0.83275	0.89462	0.86229	0.91863	0.86069	0.94382	0.74808	0.70676	0.63594	0.37234	0.88409	0.87781	0.82303	0.85784	0.82439	0.4971	0.67126	0.7693	0.50262	0.63742	0.48635	0.53863	0.57619	0.47045	0.60548	0.78458	0.77153	0.79147	0.90463	0.62936	0.71953	0.74169	0.71438	0.4383	0.04303	0.24617	0.32503	0.36769	0.85485	0.87104	0.73284	0.80161	0.36372	0.35045	0.66504	0.49424	0.28084	0.19064	0.34282	0.14148	0.31704	0.92115	0.33032	0.60911	0.32177	0.12171	0.15625	0.16332	0.14186	0.87525	0.22971	0.61819	0.45472	0.76816	0.53627	0.48908	0.72973	0.98383	0.33034	0.90888	0.69084	0.44821	0.5356	0.46913	0.61799	0.959	0.62152	0.89447	0.45353	0.11087	0.23126	0.83893	0.23363	0.29171	0.09701	0.16522	0.27708	0.1345	0.15116	0.01477	0.62765	0.7171	0.41574	0.85341	0.53484	0.62584	0.5122	0.65056	0.569	0.731	0.35188	0.76489	0.49612	0.62665	0.47113	0.38001	0.63121	0.69329	0.44807	0.76388
REACTOME_POST_NMDA_RECEPTOR_ACTIVATION_EVENTS	0.608655	0.77245	0.49724	0.7248	0.47878	0.59551	0.89551	0.79843	0.89368	0.69961	0.73356	0.74119	0.85359	0.80639	0.85099	0.62776	0.94159	0.61163	0.4667	0.41182	0.96142	0.72318	0.39837	0.43195	0.88194	0.75942	0.87681	0.8855	0.94324	0.81636	0.78915	0.5894	0.96871	0.55417	0.81841	0.93084	0.15466	0.76326	0.97766	0.79776	0.57214	0.85839	0.87196	0.96317	0.72194	0.25102	0.80941	0.82414	0.6744	0.18471	0.17412	0.23461	0.10668	0.22482	0.39455	0.86748	0.49141	0.45449	0.53102	0.7271	0.09592	0.58164	0.76155	0.37409	0.86216	0.23039	0.13428	0.55713	0.09734	0.3381	0.89419	0.89906	0.75716	0.66962	0.64951	0.81877	0.43551	0.56509	0.93602	0.8375	0.57589	0.95234	0.50209	0.18424	0.91583	0.85979	0.71193	0.47818	0.85313	0.74299	0.5806	0.64986	0.27201	0.75337	0.8507	0.76917	0.91019	0.98176	0.51328	0.60153	0.90943	0.31644	0.49888	0.48864	0.33401	0.86632	0.60232	0.74277	0.54507	0.66414	0.58966	0.50245	0.35261	0.10498	0.04253	0.22447	0.03041	0.29463	0.447	0.51911	0.37827	0.65206	0.5017	0.57277	0.17642	0.56518	0.74849	0.7712	0.72723	0.75411	0.09653	0.29956	0.54991	0.04506	0.08604	0.21166	0.1912	0.72527	0.34044	0.60126	0.36546	0.40409	0.305	0.03595	0.98277	0.30022	0.13918	0.12623	0.20388	0.08108	0.17737	0.10957	0.12828	0.29359	0.72776	0.67605	0.37796	0.04611	0.14753	0.04761	0.53518	0.37776	0.12825	0.20819	0.19976	0.06208	0.45666	0.19695	0.08689	0.16899	0.25826	0.30623	0.19956	0.03232	0.22784	0.02592	0.35123	0.38792	0.69758	0.7127	0.62954	0.90785	0.90019	0.8983	0.89054	0.551	0.99335	0.91621	0.93335	0.24676	0.90997	0.31491	0.95492	0.75582	0.74814	0.83948	0.16928	0.68613	0.35838	0.42964	0.72912	0.98103	0.9088	0.98292	0.45943	0.62197	0.6467	0.62731	0.27403	0.75982	0.61446	0.62658	0.81225	0.47495	0.34215	0.52044	0.59311	0.66505	0.57963	0.72649	0.71029	0.80391	0.76282	0.7053	0.931	0.46122	0.64786	0.85966	0.09412	0.49999	0.65165	0.53401	0.70101	0.9567	0.97538	0.95825	0.7053	0.56952	0.60568	0.54476	0.03923	0.82336	0.84819	0.8543	0.28432	0.42859	0.67288	0.76998	0.39077	0.82447	0.87153	0.85926	0.74424	0.89032	0.89746	0.8287	0.90618
REACTOME_LIPID_DIGESTION_MOBILIZATION_AND_TRANSPORT	0.60868	0.35431	0.36968	0.62157	0.21413	0.43307	0.77071	0.94941	0.82524	0.56159	0.89025	0.53276	0.335	0.17071	0.81774	0.30079	0.71389	0.58312	0.92503	0.9637	0.77428	0.39298	0.43303	0.73419	0.85835	0.93477	0.26889	0.33573	0.2952	0.51107	0.9192	0.83355	0.92196	0.82997	0.7837	0.64497	0.73781	0.82219	0.83583	0.66285	0.91932	0.71394	0.72289	0.71451	0.66948	0.50256	0.92915	0.98014	0.96801	0.67649	0.79476	0.61597	0.60785	0.85846	0.86894	0.50234	0.87714	0.82648	0.36132	0.61802	0.48835	0.36317	0.89188	0.76568	0.7516	0.83474	0.66748	0.41211	0.75636	0.70721	0.44917	0.13104	0.89855	0.44867	0.25631	0.30184	0.6088	0.40464	0.77925	0.18709	0.92666	0.70219	0.61679	0.37499	0.84743	0.84937	0.4951	0.34938	0.92924	0.0821	0.0653	0.14112	0.09644	0.91088	0.85585	0.92384	0.95896	0.7571	0.34532	0.4273	0.7467	0.68674	0.24316	0.37311	0.60856	0.38532	0.45765	0.41346	0.91383	0.50794	0.53538	0.65776	0.93684	0.66932	0.38106	0.26628	0.64952	0.42321	0.22532	0.10595	0.45381	0.35716	0.10788	0.24312	0.20967	0.87161	0.78795	0.421	0.89916	0.54008	0.80136	0.92039	0.07365	0.4577	0.26859	0.83229	0.68993	0.83473	0.88655	0.63149	0.75678	0.15938	0.74935	0.38172	0.86748	0.59866	0.83898	0.85592	0.52058	0.17432	0.30132	0.50836	0.47086	0.41985	0.3374	0.36431	0.39474	0.1998	0.6021	0.56241	0.4683	0.32311	0.57301	0.58536	0.5995	0.52709	0.35032	0.49011	0.53571	0.45758	0.68045	0.58916	0.69009	0.33385	0.41755	0.52534	0.67755	0.39187	0.26304	0.8508	0.47711	0.60963	0.40171	0.05399	0.70683	0.33687	0.12229	0.16853	0.11249	0.23982	0.21871	0.03028	0.5158	0.90383	0.537	0.95932	0.48817	0.398	0.85013	0.99201	0.77255	0.7642	0.4502	0.42901	0.96094	0.43979	0.66654	0.7094	0.5558	0.90662	0.95869	0.9182	0.87962	0.87868	0.6116	0.45031	0.82147	0.64607	0.42625	0.43656	0.62101	0.51458	0.74937	0.90286	0.61135	0.40316	0.31473	0.46197	0.74792	0.97064	0.67679	0.76404	0.94037	0.346	0.52409	0.50528	0.49336	0.87701	0.80965	0.99883	0.81545	0.84251	0.58457	0.74757	0.55968	0.39047	0.2838	0.47785	0.43922	0.87839	0.64072	0.61192	0.75095	0.63817	0.6792	0.89019	0.69277
KEGG_FOCAL_ADHESION	0.609485	0.24378	0.72961	0.70619	0.56615	0.81133	0.22263	0.4401	0.85421	0.4124	0.74188	0.77992	0.17885	0.83871	0.80197	0.79739	0.88878	0.30445	0.14282	0.12442	0.84769	0.18223	0.08294	0.38205	0.53254	0.69293	0.99103	0.83857	0.81361	0.72085	0.41173	0.20713	0.87481	0.15296	0.09094	0.12377	0.40092	0.16235	0.17923	0.19966	0.08467	0.37838	0.9101	0.75035	0.69883	0.86993	0.45689	0.2687	0.79791	0.14553	0.16641	0.01838	0.61722	0.60073	0.715	0.70414	0.90908	0.06974	0.142	0.21648	0.08956	0.95956	0.96331	0.87319	0.96385	0.09274	0.18168	0.2419	0.6837	0.60012	0.61376	0.36658	0.71524	0.27627	0.86141	0.84096	0.40142	0.98732	0.83583	0.88867	0.96484	0.93124	0.82276	0.58246	0.88959	0.75919	0.78454	0.53291	0.65625	0.62139	0.89371	0.94854	0.79451	0.93284	0.79648	0.69131	0.85405	0.64401	0.85027	0.94727	0.56999	0.69534	0.77823	0.86127	0.74154	0.98506	0.83583	0.93059	0.89907	0.96642	0.90355	0.50654	0.78153	0.00624	0.01747	0.00574	0.06605	0.04988	0.51276	0.41717	0.56973	0.03946	0.28878	0.4897	0.08751	0.90384	0.58834	0.12653	0.75166	0.35433	0.40246	0.5901	0.38806	0.13389	0.35917	0.45238	0.13664	0.74672	0.92312	0.90677	0.63205	0.46391	0.19706	0.15688	0.68773	0.70369	0.91764	0.91472	0.86044	0.89635	0.91387	0.95106	0.74559	0.83385	0.94233	0.98648	0.96929	0.61366	0.93072	0.9412	0.81874	0.46139	0.48895	0.62936	0.12004	0.36916	0.68247	0.86275	0.2817	0.66662	0.85865	0.82075	0.71283	0.07553	0.34284	0.26367	0.10837	0.23211	0.28462	0.60531	0.8422	0.56724	0.8996	0.87879	0.7245	0.62474	0.98783	0.96074	0.62068	0.57986	0.52675	0.27499	0.65942	0.16194	0.64388	0.74395	0.05378	0.69434	0.59907	0.29679	0.25827	0.48035	0.75645	0.66021	0.15087	0.58332	0.57713	0.40365	0.33275	0.42012	0.42083	0.77351	0.15337	0.08861	0.53676	0.88896	0.13156	0.48958	0.80777	0.89539	0.59208	0.06606	0.06038	0.32642	0.03773	0.25992	0.82574	0.76659	0.54271	0.82492	0.89835	0.9696	0.62408	0.74206	0.98234	0.90985	0.63705	0.68665	0.15416	0.40574	0.46653	0.17161	0.2473	0.54518	0.05518	0.06487	0.26073	0.40913	0.15471	0.39948	0.63335	0.6588	0.26204	0.04034	0.16995	0.3335	0.05412
REACTOME_PROLONGED_ERK_ACTIVATION_EVENTS	0.609665	0.57295	0.2897	0.40314	0.79883	0.69764	0.41055	0.10481	0.48174	0.4422	0.81194	0.56787	0.28814	0.9595	0.73598	0.9051	0.9301	0.27801	0.41832	0.51342	0.70547	0.49581	0.18603	0.30519	0.53068	0.64096	0.69918	0.7995	0.74823	0.71021	0.59397	0.72297	0.65977	0.49914	0.36876	0.60443	0.29167	0.10532	0.20324	0.5648	0.10516	0.52062	0.87641	0.80753	0.80558	0.73489	0.52649	0.6246	0.66521	0.72725	0.59379	0.66656	0.84385	0.80881	0.57611	0.68216	0.57559	0.64226	0.67848	0.80914	0.85292	0.98509	0.90831	0.89154	0.9207	0.6927	0.69926	0.74657	0.93319	0.36567	0.15157	0.67638	0.37095	0.69646	0.99605	0.99249	0.4809	0.95602	0.64144	0.43314	0.8403	0.90794	0.60907	0.84071	0.66308	0.05907	0.09368	0.22569	0.11831	0.96488	0.96736	0.98336	0.66141	0.42336	0.14337	0.07689	0.37969	0.52085	0.32199	0.93587	0.14228	0.14826	0.25939	0.46634	0.08674	0.891	0.57556	0.70888	0.77968	0.21767	0.03725	0.22204	0.03614	0.75556	0.81006	0.69387	0.89469	0.65359	0.67218	0.53728	0.71622	0.55798	0.88025	0.87145	0.58725	0.93497	0.60393	0.39011	0.68127	0.2337	0.252	0.50122	0.58648	0.30938	0.11846	0.42968	0.35868	0.65711	0.95119	0.91282	0.84355	0.62297	0.12081	0.68397	0.46407	0.70571	0.83361	0.87749	0.95038	0.95038	0.68819	0.95271	0.91656	0.87379	0.7768	0.96383	0.91669	0.98035	0.83693	0.97254	0.87486	0.75308	0.74943	0.84857	0.42541	0.62613	0.68421	0.91788	0.54512	0.85749	0.96943	0.86486	0.93148	0.80374	0.41726	0.90159	0.51475	0.44968	0.48885	0.6934	0.84425	0.71309	0.28852	0.41265	0.32167	0.60487	0.88675	0.97487	0.75283	0.80264	0.31031	0.39442	0.7514	0.08169	0.449	0.16308	0.22147	0.29649	0.61026	0.10468	0.26782	0.21814	0.70953	0.62463	0.05817	0.64451	0.91677	0.37933	0.7806	0.07815	0.63183	0.50426	0.10618	0.29519	0.79715	0.78961	0.37537	0.16966	0.51106	0.46894	0.1291	0.41503	0.65504	0.82886	0.35542	0.39089	0.74516	0.55301	0.25648	0.82333	0.72958	0.74291	0.2959	0.76506	0.90578	0.88241	0.20476	0.23391	0.02502	0.29427	0.03855	0.05935	0.09408	0.08757	0.19393	0.23584	0.66628	0.1546	0.47241	0.05	0.1522	0.08747	0.04014	0.13897	0.21965	0.08265	0.26157
REACTOME_SIGNALING_BY_BMP	0.61005	0.8283	0.59792	0.88978	0.47201	0.84619	0.49604	0.3124	0.39177	0.85771	0.40128	0.40715	0.98364	0.57977	0.40865	0.76251	0.15237	0.86343	0.59864	0.86007	0.49238	0.56243	0.63789	0.38956	0.53604	0.98452	0.88904	0.92088	0.97443	0.7024	0.50586	0.37711	0.35044	0.72453	0.66657	0.61472	0.64245	0.75837	0.87643	0.72849	0.67911	0.58416	0.6119	0.62368	0.66721	0.73184	0.90759	0.90096	0.60764	0.29178	0.51502	0.39291	0.66918	0.30251	0.52414	0.22114	0.4217	0.7175	0.63194	0.78888	0.69902	0.46668	0.34862	0.17113	0.21275	0.85882	0.33377	0.579	0.43395	0.37827	0.81551	0.71457	0.80011	0.66326	0.91664	0.63841	0.9719	0.56293	0.63538	0.78243	0.4443	0.92072	0.87197	0.98785	0.64379	0.82973	0.88297	0.83512	0.92624	0.8177	0.83818	0.88213	0.95694	0.81017	0.92107	0.96146	0.77374	0.78897	0.89876	0.51428	0.89157	0.90696	0.99613	0.98392	0.99786	0.62221	0.987	0.74435	0.8517	0.58009	0.99894	0.99897	0.75803	0.37184	0.42132	0.53514	0.46969	0.27189	0.32614	0.26745	0.5585	0.42118	0.45143	0.56207	0.56324	0.36075	0.56129	0.26279	0.45712	0.49572	0.15466	0.2804	0.21755	0.45024	0.59121	0.25726	0.45173	0.48372	0.49445	0.41358	0.51168	0.29243	0.28711	0.31674	0.17491	0.37751	0.6135	0.5192	0.4491	0.45768	0.47932	0.34532	0.29602	0.764	0.65715	0.68521	0.85432	0.53292	0.45744	0.4238	0.32224	0.68443	0.61727	0.25904	0.88471	0.85776	0.81716	0.82734	0.95456	0.39442	0.5992	0.29831	0.43895	0.93894	0.93088	0.55562	0.81328	0.63202	0.59126	0.58513	0.4299	0.19007	0.14992	0.54701	0.34246	0.52674	0.84207	0.77801	0.76826	0.35448	0.14691	0.36231	0.0761	0.6082	0.18925	0.17598	0.55865	0.46965	0.34558	0.23488	0.71764	0.20485	0.14584	0.11582	0.49904	0.65621	0.44295	0.78008	0.38029	0.75733	0.61444	0.54468	0.70121	0.72984	0.81803	0.46708	0.56213	0.71713	0.84326	0.79747	0.75227	0.79531	0.84193	0.81904	0.67611	0.23706	0.15016	0.10662	0.13787	0.34037	0.73126	0.50703	0.81873	0.26759	0.64051	0.3141	0.52332	0.39148	0.83263	0.58514	0.44247	0.89261	0.88878	0.86219	0.85796	0.92629	0.94605	0.73848	0.89369	0.93158	0.85433	0.79588	0.934	0.95142	0.92798	0.95427	0.83326
REACTOME_ASPARAGINE_N_LINKED_GLYCOSYLATION	0.61055	0.50826	0.67997	0.64644	0.75552	0.71638	0.35862	0.79018	0.85722	0.60836	0.89401	0.81125	0.51584	0.79568	0.68445	0.68808	0.91411	0.64194	0.43206	0.15527	0.91217	0.78471	0.70014	0.60471	0.90772	0.63884	0.45749	0.67412	0.41223	0.96463	0.8362	0.78652	0.9445	0.88286	0.80169	0.94918	0.66605	0.26062	0.21737	0.89625	0.37928	0.95817	0.90369	0.95156	0.86493	0.35463	0.13043	0.10955	0.73542	0.63085	0.54076	0.74851	0.53362	0.61595	0.59842	0.83184	0.5894	0.85303	0.74452	0.91129	0.65443	0.51893	0.63161	0.36205	0.70882	0.49741	0.80913	0.95186	0.84897	0.22732	0.07533	0.38387	0.06025	0.76124	0.7251	0.95367	0.27943	0.80994	0.255	0.82928	0.60276	0.7722	0.23853	0.31625	0.35279	0.17178	0.17277	0.29264	0.12782	0.70752	0.43648	0.45609	0.53859	0.81991	0.20978	0.38468	0.40828	0.29478	0.38371	0.88536	0.3626	0.68922	0.60459	0.68088	0.57406	0.79368	0.69669	0.67666	0.76924	0.88978	0.15156	0.79428	0.21547	0.65146	0.5208	0.74504	0.51199	0.45224	0.24556	0.26598	0.24963	0.76449	0.76232	0.90631	0.69793	0.60209	0.3739	0.68203	0.50991	0.43903	0.84045	0.38999	0.76151	0.79733	0.8968	0.80917	0.91277	0.44968	0.67921	0.68919	0.27379	0.92868	0.91609	0.62042	0.98262	0.06571	0.20204	0.08003	0.10791	0.32878	0.47242	0.43515	0.54451	0.31062	0.47895	0.20976	0.49918	0.15025	0.7583	0.16001	0.90096	0.32062	0.47612	0.50793	0.20075	0.39262	0.51342	0.69807	0.3823	0.50565	0.59087	0.51761	0.32614	0.19422	0.63302	0.53047	0.69849	0.47846	0.7114	0.42118	0.74165	0.49741	0.3494	0.48375	0.55957	0.55994	0.83978	0.7252	0.34664	0.83059	0.67343	0.75957	0.92826	0.33946	0.64522	0.35976	0.65211	0.51833	0.99299	0.4904	0.97834	0.50955	0.78873	0.84447	0.29514	0.70476	0.94392	0.46038	0.92607	0.04702	0.1639	0.03333	0.51635	0.64199	0.79484	0.28191	0.86422	0.20576	0.44809	0.61274	0.39084	0.77901	0.84717	0.25187	0.99537	0.55855	0.91417	0.75469	0.8445	0.82113	0.85537	0.80457	0.96105	0.8271	0.89956	0.86281	0.86504	0.90186	0.81589	0.7962	0.96904	0.28537	0.17173	0.17043	0.43551	0.47536	0.54352	0.44667	0.58332	0.15195	0.21065	0.27835	0.30841	0.66387	0.5463	0.18397	0.69289
REACTOME_RNA_POL_I_TRANSCRIPTION_INITIATION	0.61092	0.59427	0.22033	0.67719	0.30675	0.12449	0.22388	0.55011	0.25685	0.777	0.43988	0.77975	0.89131	0.1772	0.07402	0.14722	0.21607	0.40535	0.90366	0.97927	0.37119	0.47934	0.60528	0.57195	0.61239	0.82331	0.40412	0.35528	0.945	0.14692	0.36757	0.63638	0.34277	0.73329	0.76303	0.76424	0.55996	0.7108	0.59847	0.8884	0.64011	0.81609	0.91808	0.76255	0.84489	0.11041	0.39657	0.65119	0.49761	0.66039	0.86264	0.88544	0.92406	0.60414	0.52274	0.60913	0.54974	0.65008	0.91128	0.83927	0.9618	0.26981	0.42249	0.26888	0.55339	0.72238	0.60945	0.91354	0.67143	0.43689	0.42423	0.7203	0.56432	0.88667	0.2039	0.53502	0.4341	0.3608	0.39637	0.60034	0.77336	0.5268	0.09731	0.5302	0.44566	0.7775	0.40194	0.28589	0.38301	0.48415	0.27919	0.23197	0.44699	0.79686	0.42975	0.45478	0.6952	0.92602	0.42309	0.56879	0.66154	0.76153	0.26268	0.30779	0.38191	0.6051	0.18609	0.23937	0.39662	0.88948	0.47787	0.40921	0.64082	0.88348	0.92827	0.94715	0.93395	0.82175	0.77211	0.69911	0.87841	0.83458	0.70563	0.52009	0.90758	0.85088	0.84291	0.88894	0.941	0.57434	0.70088	0.77946	0.28138	0.71646	0.63294	0.8993	0.63766	0.67053	0.62457	0.4785	0.52705	0.20618	0.38752	0.82969	0.16791	0.94848	0.94549	0.88425	0.94259	0.93058	0.34962	0.69685	0.66372	0.53709	0.28641	0.17589	0.53572	0.77209	0.7559	0.9159	0.40558	0.46573	0.56538	0.63424	0.70484	0.85648	0.36007	0.48866	0.62081	0.42062	0.37315	0.37021	0.33719	0.86431	0.32075	0.74478	0.88343	0.7244	0.66214	0.89484	0.81778	0.43366	0.11768	0.29946	0.50406	0.934	0.35859	0.69075	0.69406	0.64594	0.45179	0.82708	0.63026	0.40078	0.58142	0.57655	0.29472	0.36633	0.82393	0.16717	0.52864	0.76139	0.81959	0.86597	0.37886	0.20183	0.49557	0.70723	0.44414	0.59901	0.72487	0.258	0.85817	0.80173	0.14542	0.08681	0.60318	0.30361	0.29247	0.18057	0.28905	0.86222	0.81475	0.64487	0.76866	0.51662	0.74414	0.82609	0.40795	0.94502	0.17342	0.41226	0.42455	0.75816	0.32932	0.56347	0.17094	0.64734	0.62404	0.6883	0.8548	0.78152	0.81405	0.64769	0.88447	0.8671	0.79026	0.63829	0.86881	0.62925	0.59296	0.53331	0.63462	0.77796	0.83085	0.72726	0.62733
REACTOME_GLYCOSPHINGOLIPID_METABOLISM	0.611855	0.91471	0.93095	0.80724	0.9163	0.54398	0.14294	0.11792	0.28431	0.82124	0.5284	0.5266	0.72882	0.71875	0.4292	0.29254	0.44572	0.33672	0.29134	0.19466	0.32736	0.67365	0.77357	0.38695	0.63681	0.56551	0.95237	0.50922	0.83102	0.54904	0.58533	0.24509	0.32939	0.81813	0.63236	0.58372	0.38186	0.34201	0.70263	0.94166	0.226	0.69021	0.70039	0.68366	0.83785	0.3809	0.17288	0.21861	0.16236	0.97897	0.93767	0.98621	0.92993	0.84119	0.3819	0.71822	0.41839	0.90323	0.7988	0.93477	0.91433	0.6961	0.42508	0.3711	0.48468	0.55966	0.34411	0.42665	0.46803	0.2074	0.43282	0.52826	0.42003	0.3475	0.26725	0.25758	0.5634	0.80746	0.35107	0.59989	0.22609	0.7738	0.6304	0.23142	0.69365	0.79618	0.89934	0.92101	0.89186	0.31842	0.65563	0.37712	0.27706	0.94019	0.83334	0.96588	0.70885	0.89361	0.61369	0.71317	0.21339	0.8366	0.91087	0.78159	0.97122	0.61239	0.89125	0.84583	0.90723	0.74301	0.54035	0.91865	0.29309	0.77061	0.67506	0.69762	0.63925	0.3822	0.29485	0.67073	0.44195	0.30377	0.5588	0.52168	0.60649	0.52695	0.21088	0.27087	0.42108	0.54773	0.29642	0.39031	0.82187	0.37755	0.55811	0.56994	0.58715	0.36835	0.13866	0.37507	0.3555	0.66099	0.44413	0.76328	0.41738	0.15944	0.23102	0.17593	0.4888	0.49003	0.51818	0.33097	0.77252	0.32384	0.19854	0.15355	0.33762	0.46792	0.61402	0.45199	0.66695	0.85976	0.58963	0.69745	0.96932	0.68572	0.23743	0.50955	0.46003	0.86417	0.45931	0.68018	0.55264	0.88206	0.30036	0.54862	0.82303	0.54039	0.71275	0.56241	0.37452	0.5111	0.73254	0.84752	0.40879	0.54827	0.7321	0.46874	0.80575	0.66961	0.51294	0.65229	0.30845	0.81901	0.95203	0.97206	0.81852	0.61555	0.88807	0.67654	0.70375	0.97395	0.996	0.84625	0.7056	0.7591	0.81549	0.49676	0.49418	0.56789	0.72206	0.69404	0.66538	0.50807	0.75166	0.97896	0.83867	0.80989	0.78949	0.61132	0.60413	0.48742	0.89341	0.58631	0.79611	0.4884	0.49884	0.96107	0.19095	0.88924	0.87526	0.72617	0.94236	0.4791	0.87727	0.8132	0.98094	0.28049	0.30808	0.37774	0.1008	0.96462	0.9035	0.98822	0.66085	0.86553	0.54538	0.92716	0.51469	0.97671	0.95838	0.97063	0.87854	0.88904	0.77053	0.94146	0.57759
KEGG_LIMONENE_AND_PINENE_DEGRADATION	0.61259	0.54511	0.76093	0.78821	0.64365	0.53686	0.41141	0.7403	0.46119	0.41202	0.28499	0.66642	0.64746	0.87388	0.43944	0.86468	0.46723	0.9617	0.86455	0.9663	0.22638	0.27344	0.23975	0.12994	0.04336	0.30778	0.82131	0.78865	0.88312	0.179	0.0453	0.03634	0.11712	0.19373	0.46241	0.45007	0.36154	0.3367	0.65637	0.97408	0.24638	0.20854	0.62653	0.68965	0.48669	0.42628	0.46827	0.5358	0.33045	0.19046	0.27952	0.17147	0.47435	0.33693	0.71212	0.65867	0.37864	0.06553	0.24594	0.16163	0.18461	0.55371	0.30919	0.20407	0.33991	0.11352	0.30039	0.25046	0.59669	0.21963	0.99771	0.99384	0.7693	0.06785	0.35606	0.43088	0.37381	0.48733	0.72009	0.47121	0.72374	0.35123	0.778	0.37268	0.80672	0.98351	0.99904	0.9873	0.9823	0.34232	0.75909	0.67011	0.72724	0.5272	0.96192	0.81943	0.70122	0.47715	0.8849	0.82754	0.9789	0.96189	0.94975	0.91216	0.91069	0.71547	0.78717	0.96878	0.38711	0.56494	0.90028	0.50423	0.79852	0.41943	0.6741	0.43051	0.67273	0.61138	0.97415	0.91112	0.86245	0.32576	0.75186	0.55564	0.60733	0.58179	0.87834	0.94397	0.73126	0.98717	0.7648	0.93849	0.98103	0.42681	0.10747	0.55123	0.06185	0.96805	0.63553	0.89575	0.85771	0.78935	0.11299	0.54782	0.11448	0.40571	0.24197	0.48796	0.04857	0.14597	0.23446	0.4165	0.02974	0.82399	0.71275	0.83143	0.63452	0.01749	0.03168	0.10926	0.00758	0.83573	0.45641	0.71346	0.71148	0.59497	0.6138	0.70648	0.36301	0.82728	0.71769	0.80135	0.64643	0.38087	0.0808	0.32126	0.03722	0.86846	0.58684	0.81797	0.3042	0.76828	0.82067	0.57039	0.54033	0.80921	0.75075	0.69518	0.80186	0.45512	0.12938	0.79806	0.18644	0.22866	0.46936	0.44048	0.69335	0.88237	0.89546	0.63553	0.98688	0.18533	0.76759	0.11673	0.71982	0.97675	0.9507	0.99719	0.81497	0.87544	0.44923	0.90357	0.82042	0.27891	0.12155	0.81815	0.58882	0.54883	0.67815	0.73674	0.68605	0.89033	0.37924	0.84351	0.72536	0.03868	0.16	0.55252	0.41139	0.56222	0.75643	0.67428	0.88315	0.09345	0.45318	0.3736	0.21324	0.92354	0.64847	0.84252	0.70123	0.79004	0.51502	0.83796	0.30737	0.39722	0.41844	0.6333	0.39573	0.92689	0.72499	0.6796	0.67483	0.97188	0.88033	0.89455	0.8432
BIOCARTA_LYM_PATHWAY	0.612655	0.27399	0.47598	0.10063	0.52761	0.71244	0.59366	0.21084	0.28525	0.14144	0.09293	0.06344	0.26852	0.45158	0.42049	0.59537	0.17606	0.76765	0.71056	0.82432	0.59782	0.90461	0.80351	0.94487	0.59032	0.56274	0.32371	0.77513	0.29024	0.64964	0.46019	0.72511	0.30925	0.37952	0.29463	0.28737	0.72065	0.52714	0.09239	0.55452	0.38195	0.17955	0.28486	0.1979	0.10681	0.9376	0.13092	0.19133	0.60798	0.45979	0.47711	0.22524	0.78759	0.76978	0.11758	0.47122	0.25266	0.0923	0.08719	0.1147	0.37206	0.80114	0.495	0.4083	0.32843	0.77433	0.75795	0.33717	0.95836	0.97901	0.55292	0.61494	0.85585	0.46774	0.60394	0.61397	0.52418	0.96154	0.77032	0.97247	0.81782	0.99297	0.61077	0.92642	0.66513	0.73179	0.76048	0.77852	0.42198	0.61368	0.69451	0.91396	0.71178	0.8222	0.37499	0.533	0.2769	0.73904	0.77512	0.82633	0.91966	0.82541	0.82687	0.8397	0.72491	0.8684	0.90409	0.9793	0.87754	0.84272	0.58765	0.83024	0.3716	0.68259	0.53584	0.36008	0.83972	0.77538	0.39074	0.3257	0.52407	0.39182	0.23359	0.47881	0.3159	0.96766	0.59872	0.42679	0.65524	0.35583	0.34071	0.51813	0.14475	0.48871	0.96695	0.98165	0.79638	0.2974	0.97788	0.54709	0.93645	0.23111	0.61163	0.69164	0.30032	0.5489	0.63558	0.70668	0.22451	0.74069	0.88912	0.853	0.62512	0.95392	0.94576	0.9285	0.94668	0.44351	0.51464	0.53215	0.36116	0.69145	0.96248	0.75488	0.82862	0.95576	0.86253	0.94971	0.83212	0.86052	0.98509	0.88093	0.97458	0.48591	0.86843	0.85695	0.70568	0.44626	0.57052	0.76864	0.49371	0.20929	0.05024	0.92847	0.10118	0.57125	0.77221	0.71004	0.83457	0.6289	0.49621	0.84457	0.30597	0.36986	0.16835	0.18589	0.59362	0.21646	0.42829	0.21595	0.21821	0.34975	0.27914	0.72597	0.76171	0.59536	0.52168	0.33475	0.49687	0.41083	0.32621	0.91422	0.46018	0.41157	0.92435	0.79417	0.53892	0.89837	0.87901	0.97244	0.95457	0.38735	0.41936	0.79615	0.23518	0.74923	0.81173	0.18744	0.91085	0.09087	0.59508	0.65805	0.04845	0.9058	0.98013	0.97557	0.88783	0.26509	0.39867	0.17312	0.55003	0.76475	0.70213	0.89804	0.62378	0.69136	0.76894	0.68868	0.65705	0.78109	0.88788	0.93396	0.88004	0.84964	0.63398	0.7856	0.72035
REACTOME_PYRIMIDINE_CATABOLISM	0.61273	0.35248	0.53756	0.41171	0.57967	0.28158	0.53965	0.34043	0.70436	0.40389	0.24489	0.57	0.1177	0.79977	0.75969	0.38983	0.67053	0.6221	0.81645	0.52325	0.82167	0.7813	0.89766	0.90893	0.74246	0.50452	0.67	0.69655	0.55397	0.82485	0.78179	0.96509	0.68237	0.25013	0.12643	0.47379	0.19612	0.02629	0.1491	0.28278	0.06929	0.41113	0.19588	0.43867	0.38311	0.30018	0.10648	0.12084	0.28051	0.59962	0.63843	0.603	0.68045	0.49656	0.41539	0.5294	0.6753	0.4578	0.63567	0.73276	0.77196	0.95355	0.88196	0.97981	0.83538	0.91449	0.94319	0.98043	0.74346	0.59685	0.47356	0.73181	0.32407	0.94461	0.72031	0.95287	0.71155	0.89922	0.64136	0.93545	0.55715	0.91989	0.54902	0.55166	0.62036	0.53313	0.44815	0.49305	0.51288	0.87172	0.52583	0.56503	0.80147	0.72153	0.36083	0.56362	0.54111	0.8787	0.55243	0.5876	0.43628	0.62718	0.56747	0.80754	0.7538	0.81622	0.56369	0.66002	0.47437	0.79682	0.70912	0.74538	0.6999	0.91038	0.94692	0.96756	0.93296	0.72136	0.48874	0.82817	0.67619	0.90267	0.83778	0.84825	0.93188	0.92063	0.685	0.77576	0.77875	0.40455	0.73268	0.44763	0.6327	0.8832	0.49691	0.64626	0.75506	0.64571	0.62759	0.57376	0.59764	0.70136	0.85033	0.56253	0.6076	0.62322	0.67201	0.64861	0.75088	0.80587	0.62705	0.72254	0.75517	0.71424	0.7698	0.62546	0.67271	0.74888	0.72955	0.64404	0.90384	0.79185	0.46999	0.56942	0.61194	0.24221	0.14482	0.2475	0.12509	0.65609	0.3156	0.52008	0.56022	0.56367	0.18895	0.36365	0.3219	0.53089	0.31674	0.16933	0.69043	0.38934	0.15942	0.84706	0.41312	0.36636	0.50618	0.69637	0.25885	0.83307	0.723	0.61577	0.74643	0.30423	0.22743	0.24129	0.22511	0.07238	0.13176	0.10531	0.0563	0.66806	0.57655	0.92495	0.30928	0.42527	0.32385	0.02835	0.46567	0.2224	0.21953	0.53008	0.05936	0.13367	0.40018	0.57017	0.28944	0.61724	0.87011	0.77206	0.57621	0.12759	0.31299	0.49991	0.23037	0.84735	0.75395	0.76602	0.84099	0.56601	0.56326	0.80994	0.62559	0.94804	0.54148	0.91647	0.9468	0.4193	0.79473	0.45098	0.69116	0.58893	0.59499	0.6762	0.49728	0.61352	0.66774	0.62904	0.65879	0.5082	0.72795	0.87169	0.66405	0.42822	0.67089	0.5027	0.4607
REACTOME_PD1_SIGNALING	0.613365	0.89903	0.63118	0.92698	0.86863	0.67288	0.47266	0.42609	0.67919	0.92517	0.53897	0.79752	0.31875	0.73018	0.49904	0.78904	0.5226	0.56023	0.53855	0.16774	0.64531	0.68597	0.96872	0.77297	0.77427	0.63013	0.5249	0.50892	0.29431	0.50678	0.54363	0.95971	0.50806	0.53022	0.30764	0.64865	0.32872	0.58116	0.27284	0.81646	0.45158	0.69989	0.66363	0.83742	0.68876	0.31246	0.06926	0.34901	0.16641	0.72558	0.83713	0.90356	0.70982	0.76608	0.38315	0.64514	0.5192	0.95401	0.92129	0.91968	0.92829	0.70995	0.54583	0.76724	0.43335	0.68924	0.58714	0.83793	0.59246	0.12592	0.45001	0.76633	0.28109	0.73199	0.79539	0.8509	0.48297	0.31406	0.07967	0.19369	0.12965	0.26382	0.75208	0.84405	0.10402	0.3016	0.58569	0.69539	0.30048	0.77457	0.7945	0.76162	0.74024	0.07647	0.19816	0.53349	0.07449	0.82551	0.85919	0.8081	0.67547	0.98437	0.94119	0.79674	0.93257	0.81476	0.89953	0.81894	0.78548	0.81754	0.94371	0.93602	0.4274	0.77818	0.84768	0.9869	0.48856	0.46384	0.54081	0.72358	0.35383	0.98949	0.93867	0.87182	0.85372	0.17234	0.20886	0.14002	0.10916	0.11317	0.34463	0.10143	0.37578	0.29912	0.96749	0.66779	0.92313	0.13299	0.13607	0.21936	0.08294	0.38919	0.65458	0.59139	0.26363	0.15905	0.26494	0.1227	0.39199	0.87314	0.88106	0.63936	0.89757	0.25908	0.37009	0.16209	0.0828	0.61593	0.88408	0.25196	0.82575	0.93595	0.94615	0.74777	0.98371	0.96922	0.84478	0.94992	0.98933	0.85911	0.86269	0.80222	0.91157	0.98991	0.99463	0.98468	0.43118	0.76683	0.66362	0.74807	0.20826	0.21753	0.20899	0.64367	0.41758	0.75844	0.60132	0.52957	0.77915	0.67186	0.33358	0.58333	0.21646	0.64906	0.81816	0.47465	0.85802	0.65484	0.6108	0.32876	0.3865	0.57543	0.54512	0.70564	0.39078	0.68131	0.79246	0.47301	0.31989	0.33805	0.59394	0.37669	0.29543	0.26714	0.86448	0.28433	0.41009	0.391	0.36222	0.33876	0.28233	0.39628	0.57202	0.22713	0.4365	0.62325	0.45924	0.2601	0.40017	0.31187	0.3586	0.13161	0.12096	0.56073	0.53781	0.62466	0.14229	0.57569	0.21782	0.1918	0.06894	0.83436	0.94397	0.73505	0.98105	0.88776	0.93056	0.82872	0.91387	0.52263	0.64229	0.63239	0.5333	0.93221	0.84235	0.70146	0.86128
BIOCARTA_ERK_PATHWAY	0.61395	0.62622	0.43555	0.54523	0.77087	0.47543	0.10803	0.04389	0.09737	0.48917	0.20559	0.29585	0.531	0.84997	0.42617	0.85827	0.39085	0.3712	0.39097	0.7136	0.53685	0.4175	0.26169	0.13575	0.336	0.40906	0.44888	0.54188	0.23995	0.32554	0.20402	0.52771	0.24554	0.61218	0.5541	0.93821	0.381	0.3048	0.69413	0.82407	0.05549	0.77531	0.75703	0.94351	0.86001	0.31439	0.19104	0.92919	0.17683	0.63135	0.72073	0.64724	0.70589	0.59988	0.09655	0.5084	0.21744	0.46293	0.40597	0.7098	0.72924	0.92886	0.60499	0.81972	0.69054	0.76374	0.75589	0.76319	0.90202	0.72394	0.60768	0.90415	0.77536	0.95923	0.98789	0.98994	0.79192	0.93277	0.76831	0.3175	0.9292	0.91715	0.50018	0.44593	0.58891	0.5186	0.47868	0.53003	0.31229	0.89904	0.9066	0.85067	0.87745	0.75005	0.31842	0.37072	0.40833	0.96004	0.84961	0.99761	0.33524	0.91952	0.83874	0.93997	0.87825	0.9966	0.84005	0.98983	0.9629	0.60726	0.79819	0.89143	0.26046	0.48992	0.38843	0.60216	0.5851	0.43835	0.46228	0.81315	0.53949	0.80722	0.68324	0.77329	0.44325	0.78697	0.58842	0.25297	0.80825	0.21655	0.13124	0.48908	0.12863	0.21146	0.22932	0.43092	0.21341	0.78643	0.89693	0.92079	0.69629	0.37129	0.08357	0.77272	0.22584	0.27397	0.58979	0.56605	0.63867	0.84376	0.69054	0.72104	0.82231	0.35346	0.44162	0.68311	0.68618	0.4759	0.80062	0.69919	0.63153	0.95821	0.95455	0.97902	0.6232	0.84844	0.90262	0.93563	0.7485	0.98529	0.96121	0.98029	0.99274	0.7632	0.85942	0.94954	0.33532	0.27438	0.39272	0.61572	0.74934	0.76669	0.66332	0.83346	0.42762	0.21755	0.756	0.6924	0.65407	0.65269	0.83617	0.79955	0.86868	0.34752	0.85231	0.45255	0.69869	0.42031	0.37018	0.18455	0.24482	0.70291	0.80791	0.97355	0.11566	0.64676	0.75339	0.22703	0.76896	0.17891	0.747	0.70393	0.46926	0.3221	0.66778	0.70737	0.28421	0.16115	0.32515	0.39622	0.09476	0.38205	0.75783	0.81313	0.71558	0.7734	0.90997	0.76488	0.26183	0.47778	0.66307	0.62659	0.14561	0.99749	0.9881	0.99924	0.45205	0.0095	0.09966	0.20417	0.01098	0.23097	0.40759	0.28031	0.59934	0.37826	0.81789	0.41473	0.73255	0.14293	0.15994	0.26064	0.08279	0.35583	0.59933	0.18652	0.50184
BIOCARTA_DREAM_PATHWAY	0.615655	0.06515	0.09805	0.40393	0.04825	0.27354	0.95838	0.47063	0.3698	0.38025	0.50157	0.57452	0.57234	0.23129	0.71877	0.8517	0.33723	0.53149	0.61614	0.69415	0.52605	0.38407	0.23291	0.03702	0.23325	0.56678	0.29808	0.36274	0.47962	0.50332	0.32044	0.26884	0.32041	0.65237	0.87884	0.94333	0.57166	0.75653	0.98734	0.61517	0.41577	0.93355	0.9132	0.89654	0.94734	0.58408	0.90472	0.88746	0.35072	0.42789	0.68882	0.97111	0.61187	0.42581	0.69396	0.598	0.34147	0.77874	0.95366	0.97514	0.91918	0.56717	0.5038	0.67129	0.6178	0.1458	0.24501	0.9421	0.04705	0.45219	0.90349	0.58469	0.86513	0.99906	0.94529	0.98688	0.95553	0.14406	0.75616	0.64631	0.43387	0.24186	0.42232	0.44438	0.89424	0.87982	0.80798	0.50224	0.86669	0.9922	0.64091	0.6162	0.86448	0.87422	0.9078	0.6218	0.98371	0.7207	0.18684	0.48391	0.16095	0.40854	0.22667	0.16534	0.07072	0.5956	0.09368	0.48146	0.0273	0.04641	0.09852	0.06675	0.07335	0.82586	0.96179	0.99427	0.78851	0.98757	0.98651	0.93947	0.9835	0.99503	0.96004	0.97385	0.96013	0.72485	0.92698	0.94871	0.86716	0.94413	0.97865	0.99856	0.92848	0.71452	0.55311	0.10814	0.33955	0.98865	0.73099	0.81444	0.8007	0.8447	0.65039	0.82317	0.39814	0.95369	0.74874	0.87393	0.90503	0.32347	0.24511	0.14036	0.3414	0.4508	0.22128	0.28181	0.28906	0.8975	0.50662	0.68423	0.58502	0.99526	0.67967	0.77872	0.70405	0.74691	0.26745	0.15848	0.27504	0.65986	0.2611	0.50779	0.2326	0.86176	0.08696	0.52941	0.16998	0.3308	0.10834	0.61691	0.20933	0.33087	0.20968	0.2242	0.22986	0.55141	0.31811	0.64728	0.16321	0.86061	0.32982	0.48158	0.41813	0.36264	0.15383	0.8119	0.03145	0.46471	0.5239	0.64495	0.59208	0.72803	0.66489	0.70992	0.87497	0.18688	0.16079	0.82234	0.07945	0.84726	0.77187	0.83071	0.8904	0.97104	0.67468	0.30739	0.75398	0.87574	0.50489	0.73464	0.83038	0.91777	0.85314	0.82451	0.96796	0.42582	0.1526	0.69955	0.14862	0.25237	0.12906	0.17914	0.09043	0.93906	0.26024	0.57898	0.25082	0.034	0.02942	0.07072	0.01444	0.84933	0.82693	0.89044	0.65289	0.65525	0.63631	0.81031	0.62101	0.94743	0.841	0.82524	0.79061	0.60826	0.71761	0.90731	0.49478
REACTOME_PI_METABOLISM	0.61627	0.49088	0.48292	0.18449	0.39879	0.64967	0.44292	0.78916	0.78427	0.12823	0.57781	0.2186	0.5799	0.61064	0.80415	0.38278	0.76806	0.75545	0.42863	0.4536	0.83496	0.81158	0.36895	0.66853	0.71493	0.82902	0.89148	0.96043	0.78978	0.80991	0.71467	0.73022	0.85845	0.24317	0.4755	0.28783	0.73941	0.83973	0.51864	0.89231	0.72192	0.47143	0.84578	0.80576	0.76141	0.86204	0.44786	0.60307	0.83331	0.28852	0.38906	0.22	0.44714	0.4977	0.80949	0.85017	0.87175	0.11327	0.51565	0.42614	0.37161	0.75897	0.87505	0.5636	0.86659	0.31129	0.57983	0.54936	0.45631	0.95295	0.87182	0.92738	0.80612	0.56743	0.96844	0.88452	0.99101	0.73672	0.62622	0.88092	0.33325	0.94296	0.69405	0.89708	0.31737	0.8964	0.87471	0.89141	0.6334	0.79898	0.95122	0.96919	0.84586	0.94362	0.47448	0.79021	0.50462	0.75905	0.27489	0.54268	0.9106	0.67364	0.59951	0.82606	0.7301	0.65993	0.66443	0.8522	0.61302	0.72384	0.64893	0.56712	0.72618	0.32072	0.49627	0.422	0.35709	0.43799	0.8011	0.67018	0.7017	0.31979	0.74947	0.75444	0.62201	0.60958	0.50442	0.48664	0.39673	0.28563	0.08138	0.21565	0.19901	0.30908	0.02204	0.48173	0.29953	0.36582	0.36464	0.50531	0.41671	0.32059	0.14209	0.16896	0.78018	0.77899	0.52766	0.58639	0.88315	0.88648	0.59127	0.8835	0.69647	0.62096	0.69877	0.86098	0.68159	0.86775	0.49627	0.75616	0.94793	0.81511	0.15766	0.44352	0.65333	0.33291	0.06718	0.38851	0.07313	0.83402	0.42894	0.65568	0.63528	0.66167	0.07277	0.34711	0.65004	0.10412	0.04476	0.2085	0.45316	0.14707	0.41153	0.25743	0.61503	0.07862	0.63656	0.46457	0.08577	0.63309	0.84621	0.07491	0.8855	0.92152	0.76626	0.76266	0.74361	0.46179	0.21035	0.27938	0.3359	0.71961	0.70182	0.68859	0.51382	0.78273	0.75918	0.61751	0.3345	0.83295	0.50928	0.5959	0.53718	0.17304	0.56976	0.6149	0.35827	0.74576	0.72743	0.81729	0.77654	0.6821	0.47685	0.67653	0.39843	0.56824	0.34267	0.5459	0.25819	0.47569	0.1064	0.50885	0.24572	0.67446	0.42776	0.78986	0.61475	0.24076	0.10793	0.38253	0.13886	0.75286	0.83225	0.60752	0.71803	0.79567	0.86726	0.86841	0.7803	0.38725	0.5812	0.64919	0.65081	0.8251	0.77552	0.42365	0.77127
REACTOME_NITRIC_OXIDE_STIMULATES_GUANYLATE_CYCLASE	0.616475	0.23318	0.49075	0.53815	0.26689	0.34377	0.78833	0.64717	0.29772	0.52386	0.72028	0.4999	0.47273	0.24644	0.16826	0.55695	0.12228	0.95274	0.90262	0.98247	0.61625	0.89063	0.5001	0.69187	0.68711	0.21277	0.60259	0.30429	0.79916	0.73853	0.59379	0.79828	0.71177	0.14066	0.10434	0.08283	0.11028	0.28489	0.36862	0.86315	0.64503	0.42033	0.79933	0.68777	0.88844	0.20037	0.53883	0.427	0.49589	0.4109	0.4466	0.66113	0.50706	0.22325	0.44601	0.45967	0.45257	0.53087	0.76412	0.84307	0.69148	0.12937	0.25954	0.09015	0.24776	0.53421	0.91045	0.54999	0.49185	0.44176	0.97447	0.83344	0.77961	0.76101	0.83172	0.64337	0.82362	0.30191	0.8803	0.69263	0.69719	0.48631	0.95392	0.32443	0.8771	0.87867	0.99134	0.91777	0.99598	0.64219	0.94095	0.91541	0.93901	0.762	0.99236	0.90614	0.95966	0.278	0.5281	0.08137	0.67109	0.31698	0.22968	0.21315	0.48293	0.04633	0.21509	0.17349	0.14285	0.35882	0.84866	0.46653	0.88157	0.58944	0.86948	0.82871	0.71545	0.85196	0.96432	0.99401	0.8598	0.72343	0.99465	0.97909	0.9875	0.36261	0.9093	0.85574	0.83491	0.62566	0.6278	0.62681	0.44367	0.88648	0.59614	0.5068	0.66033	0.5907	0.55449	0.57688	0.69761	0.51861	0.1678	0.7168	0.1963	0.98582	0.80917	0.83538	0.94925	0.76946	0.35935	0.50934	0.70898	0.66854	0.62209	0.73208	0.5822	0.99089	0.67536	0.88873	0.89337	0.28849	0.30824	0.32192	0.57055	0.65419	0.38774	0.30273	0.46321	0.46116	0.20608	0.32244	0.48194	0.72622	0.53822	0.55155	0.90908	0.67266	0.04129	0.95285	0.0289	0.14976	0.57298	0.40667	0.511	0.66209	0.81717	0.71753	0.70761	0.07381	0.10341	0.19005	0.0575	0.81658	0.68916	0.92354	0.63402	0.79431	0.37065	0.76986	0.41797	0.97499	0.75002	0.75104	0.66169	0.68292	0.74498	0.69642	0.65409	0.87553	0.47217	0.79934	0.41293	0.33134	0.15266	0.43065	0.27794	0.78091	0.38903	0.54508	0.8705	0.62272	0.29389	0.47068	0.27879	0.51749	0.34399	0.21139	0.36405	0.2347	0.1048	0.23938	0.14674	0.30855	0.14966	0.23129	0.25601	0.31905	0.2848	0.13338	0.66245	0.85802	0.70478	0.754	0.85313	0.89488	0.77769	0.8366	0.84085	0.88683	0.61435	0.70293	0.73959	0.82604	0.77723	0.87013	0.6167
REACTOME_PKB_MEDIATED_EVENTS	0.617015	0.73223	0.59145	0.85632	0.43694	0.85113	0.95563	0.89873	0.66767	0.6704	0.56913	0.35922	0.73618	0.30674	0.58961	0.44795	0.50102	0.27389	0.40517	0.46756	0.40571	0.8987	0.75766	0.88941	0.86829	0.77945	0.37483	0.83252	0.80231	0.73842	0.89074	0.92005	0.78476	0.95441	0.82617	0.59556	0.97224	0.75398	0.7783	0.40485	0.99484	0.55177	0.39855	0.14661	0.35536	0.97419	0.98822	0.28751	0.94489	0.85943	0.53342	0.76078	0.52972	0.82576	0.348	0.75934	0.51937	0.67592	0.31859	0.50628	0.37927	0.41992	0.6385	0.48328	0.41218	0.99759	0.99481	0.96805	0.92746	0.98408	0.89274	0.1557	0.93347	0.91682	0.5767	0.39918	0.81605	0.86394	0.96506	0.98957	0.63246	0.89828	0.75398	0.36655	0.86622	0.69673	0.56165	0.20191	0.81261	0.22427	0.17211	0.38251	0.2945	0.97071	0.8735	0.85675	0.87679	0.35617	0.6091	0.25522	0.43282	0.30569	0.63511	0.61644	0.765	0.24267	0.73719	0.10949	0.45393	0.62384	0.94809	0.56096	0.88863	0.90947	0.55797	0.42955	0.45213	0.43248	0.22959	0.16832	0.19281	0.30336	0.15234	0.22221	0.13938	0.69817	0.28427	0.2859	0.21311	0.62307	0.45213	0.49578	0.64605	0.19393	0.59887	0.85834	0.86833	0.55138	0.77415	0.50317	0.99491	0.60348	0.72658	0.68263	0.83678	0.58693	0.7953	0.75388	0.73346	0.27086	0.62653	0.59104	0.78605	0.74877	0.80278	0.87143	0.90069	0.72825	0.89287	0.8199	0.88837	0.05799	0.16099	0.15547	0.22238	0.10729	0.46614	0.43779	0.4019	0.10437	0.39592	0.25862	0.45711	0.31994	0.53224	0.41122	0.79914	0.08015	0.10079	0.75724	0.67075	0.54257	0.40189	0.75442	0.41404	0.3035	0.47426	0.53001	0.56407	0.40658	0.55686	0.43454	0.3679	0.66848	0.15968	0.86499	0.09397	0.25608	0.49182	0.61759	0.1227	0.91152	0.74379	0.8179	0.87976	0.07196	0.13885	0.14292	0.17842	0.67505	0.5194	0.93688	0.40674	0.70009	0.98231	0.96972	0.9092	0.96068	0.95954	0.99719	0.98507	0.26466	0.78415	0.79174	0.32932	0.91293	0.7862	0.75347	0.67916	0.41566	0.88968	0.73085	0.97167	0.45452	0.75425	0.38369	0.89001	0.50918	0.89371	0.73875	0.26934	0.85145	0.38498	0.9865	0.17865	0.46368	0.15692	0.93926	0.18272	0.95793	0.89771	0.99429	0.91449	0.12393	0.16997	0.88079	0.08404
REACTOME_MRNA_CAPPING	0.617025	0.44514	0.27169	0.517	0.31668	0.31187	0.48478	0.74348	0.86897	0.53064	0.28766	0.79028	0.66583	0.25056	0.47345	0.32235	0.75284	0.88969	0.94974	0.96452	0.90951	0.83264	0.3606	0.65428	0.8612	0.5183	0.16193	0.22531	0.10959	0.78259	0.81582	0.92322	0.82227	0.16779	0.24785	0.76975	0.22827	0.51594	0.44608	0.79829	0.59449	0.57348	0.79797	0.94728	0.58432	0.10765	0.1157	0.82689	0.55338	0.12139	0.36038	0.32056	0.40553	0.33311	0.64036	0.34382	0.73438	0.27479	0.38356	0.61961	0.3233	0.31299	0.81621	0.42275	0.86092	0.40262	0.16578	0.74041	0.28967	0.16093	0.43617	0.19151	0.47225	0.55143	0.16833	0.65933	0.19561	0.27414	0.58865	0.18959	0.86586	0.19848	0.46112	0.30627	0.55426	0.93784	0.72293	0.56108	0.73451	0.54915	0.29359	0.42053	0.26557	0.57136	0.73097	0.61722	0.89172	0.83899	0.69022	0.83839	0.79398	0.6325	0.265	0.26668	0.33453	0.61225	0.10449	0.56122	0.2683	0.62098	0.54482	0.42437	0.40085	0.41004	0.65889	0.57136	0.59174	0.49306	0.85518	0.6782	0.78699	0.50336	0.63385	0.68106	0.59203	0.61683	0.90861	0.83213	0.93673	0.91507	0.58217	0.92077	0.89602	0.90992	0.41196	0.80953	0.55842	0.76766	0.443	0.79825	0.27121	0.59508	0.30447	0.41781	0.69237	0.76638	0.37517	0.5384	0.30616	0.36087	0.081	0.20041	0.2336	0.47656	0.09463	0.2212	0.24166	0.28337	0.11717	0.23012	0.37346	0.99737	0.93712	0.95552	0.99735	0.89718	0.38558	0.40209	0.50201	0.97958	0.54843	0.82097	0.63146	0.92096	0.41197	0.79951	0.91537	0.64905	0.12817	0.80751	0.90401	0.82784	0.22848	0.06129	0.66128	0.79567	0.06431	0.51491	0.23758	0.68419	0.60663	0.5801	0.91402	0.87612	0.91362	0.82911	0.88429	0.83579	0.8017	0.65239	0.90983	0.80232	0.89383	0.7938	0.88934	0.42881	0.851	0.66499	0.90321	0.94474	0.93106	0.76989	0.99507	0.60891	0.26566	0.37739	0.60383	0.84034	0.53629	0.41995	0.56542	0.88158	0.92214	0.86655	0.99548	0.39118	0.94224	0.93839	0.42164	0.92336	0.19635	0.66262	0.48852	0.66584	0.41121	0.69602	0.38221	0.83631	0.81325	0.80623	0.92918	0.92195	0.93665	0.86125	0.96494	0.91825	0.89685	0.72642	0.95132	0.90101	0.68007	0.71477	0.7214	0.99814	0.98158	0.92661	0.99515
BIOCARTA_IL5_PATHWAY	0.617615	0.53378	0.40792	0.21303	0.65234	0.60205	0.45188	0.29811	0.79481	0.69918	0.57883	0.57931	0.24425	0.85803	0.66414	0.91822	0.62768	0.31367	0.40111	0.15187	0.89142	0.77062	0.73454	0.99171	0.94857	0.3264	0.18356	0.28254	0.3591	0.84647	0.92466	0.99486	0.83471	0.43921	0.43682	0.356	0.52517	0.21023	0.47619	0.8185	0.55222	0.70324	0.82914	0.92595	0.72354	0.39317	0.36683	0.17163	0.42744	0.7486	0.77563	0.72296	0.78416	0.7832	0.40508	0.77778	0.83802	0.87806	0.71504	0.58888	0.84713	0.63751	0.61241	0.60406	0.52523	0.61914	0.57453	0.38993	0.56707	0.22954	0.07912	0.43226	0.09893	0.6397	0.90854	0.84918	0.83043	0.62726	0.20528	0.25138	0.13536	0.22864	0.59723	0.7	0.40651	0.29573	0.33515	0.62808	0.19431	0.86899	0.7075	0.83545	0.87348	0.34934	0.12684	0.52628	0.07456	0.0669	0.72997	0.4076	0.40733	0.64921	0.79095	0.91058	0.75604	0.79763	0.96216	0.72756	0.61609	0.15689	0.54885	0.64034	0.16025	0.91457	0.7341	0.93219	0.72526	0.6405	0.15736	0.69803	0.32571	0.97968	0.69657	0.68661	0.76999	0.30217	0.12823	0.07228	0.03752	0.17585	0.28141	0.1086	0.4372	0.56167	0.98326	0.73944	0.9996	0.11708	0.61503	0.24843	0.38109	0.88269	0.99732	0.69305	0.83482	0.38317	0.53079	0.38223	0.38826	0.88117	0.8812	0.52741	0.82348	0.49141	0.58938	0.50197	0.32866	0.63961	0.72526	0.36897	0.68413	0.25389	0.68834	0.25474	0.83388	0.83381	0.96818	0.90152	0.89804	0.43613	0.7888	0.50629	0.53895	0.83951	0.97045	0.67716	0.73332	0.15182	0.16021	0.16777	0.16059	0.3869	0.71369	0.86714	0.89267	0.45671	0.30387	0.26741	0.37901	0.70412	0.73263	0.73394	0.31199	0.91706	0.91477	0.67571	0.72298	0.77424	0.89268	0.29553	0.74449	0.8145	0.81575	0.83888	0.69714	0.75419	0.67764	0.66513	0.34376	0.33902	0.8661	0.33255	0.52573	0.32161	0.47518	0.35038	0.19385	0.57992	0.60019	0.47874	0.55939	0.6382	0.4179	0.42886	0.25567	0.71883	0.97724	0.29464	0.88204	0.17482	0.79543	0.32346	0.19508	0.71808	0.91031	0.6765	0.35927	0.37462	0.39547	0.20982	0.06407	0.65514	0.74607	0.66327	0.66574	0.70165	0.61132	0.63462	0.70925	0.61063	0.70172	0.62889	0.7695	0.76968	0.5936	0.74822	0.57174
KEGG_ASCORBATE_AND_ALDARATE_METABOLISM	0.617665	0.16924	0.30417	0.11417	0.60065	0.28877	0.3454	0.84968	0.48613	0.1229	0.17887	0.16043	0.89978	0.62244	0.36344	0.49665	0.30667	0.40505	0.34499	0.64831	0.30665	0.75175	0.73497	0.37708	0.21509	0.13526	0.83068	0.65923	0.9898	0.5318	0.13482	0.22605	0.17916	0.1686	0.30495	0.13265	0.52293	0.53972	0.7137	0.90192	0.54973	0.08517	0.50729	0.29903	0.1491	0.77943	0.55508	0.55598	0.35749	0.68639	0.85274	0.60192	0.96877	0.64185	0.65482	0.85484	0.4017	0.20111	0.83502	0.2592	0.96387	0.68406	0.1667	0.25121	0.18575	0.09585	0.30883	0.17291	0.68422	0.38722	0.76651	0.90377	0.31058	0.07509	0.5566	0.51117	0.6139	0.57462	0.23163	0.5887	0.25256	0.29912	0.5489	0.85178	0.19822	0.86225	0.79837	0.74689	0.47048	0.26316	0.6483	0.82279	0.55543	0.78821	0.35283	0.59137	0.18607	0.17982	0.97932	0.94955	0.80505	0.93024	0.80262	0.87234	0.76881	0.65104	0.85247	0.9396	0.5976	0.44046	0.49186	0.83116	0.11478	0.61889	0.76986	0.5359	0.65322	0.50479	0.86401	0.8356	0.50667	0.23403	0.77452	0.67452	0.68848	0.35779	0.25462	0.4754	0.14907	0.29018	0.34735	0.44999	0.70856	0.68112	0.70046	0.91461	0.4644	0.20703	0.33437	0.41593	0.65251	0.61644	0.39016	0.85173	0.1658	0.86606	0.59766	0.78214	0.52369	0.84251	0.69548	0.7898	0.49639	0.87446	0.95054	0.86937	0.88832	0.7991	0.27276	0.73584	0.11493	0.56063	0.72804	0.62643	0.94395	0.84642	0.82537	0.78384	0.89284	0.71748	0.69083	0.76652	0.78479	0.87091	0.44592	0.77126	0.13161	0.6241	0.54433	0.61416	0.26388	0.35014	0.55617	0.79018	0.54654	0.50744	0.72353	0.47234	0.92162	0.3727	0.03513	0.82534	0.08609	0.2981	0.74577	0.50656	0.99464	0.87169	0.65256	0.82533	0.94821	0.27618	0.90114	0.21393	0.93925	0.95185	0.78972	0.94744	0.78883	0.96367	0.85864	0.98747	0.73489	0.56368	0.20397	0.95644	0.59086	0.93375	0.95798	0.88118	0.98462	0.80763	0.35986	0.76169	0.35103	0.04883	0.51304	0.42129	0.41545	0.90421	0.37599	0.69155	0.36861	0.04667	0.53576	0.32188	0.34743	0.97619	0.52208	0.63213	0.2592	0.95839	0.99333	0.97438	0.98934	0.965	0.92089	0.9908	0.95366	0.97526	0.98509	0.85181	0.9968	0.9994	0.99211	0.99986	0.99428
REACTOME_RNA_POL_I_TRANSCRIPTION_TERMINATION	0.61788	0.6984	0.13546	0.76096	0.28488	0.12366	0.20453	0.50621	0.3303	0.88635	0.61161	0.99465	0.7541	0.24083	0.09688	0.16584	0.26169	0.87982	0.94845	0.97227	0.64629	0.6077	0.33957	0.38543	0.52733	0.81018	0.30171	0.2233	0.89928	0.2077	0.30626	0.42638	0.31182	0.38833	0.23478	0.70487	0.18933	0.34029	0.74297	0.99122	0.73118	0.92596	0.9986	0.9983	0.98187	0.03297	0.31677	0.39409	0.4596	0.50681	0.76183	0.77998	0.84719	0.4885	0.60872	0.46926	0.56249	0.49332	0.86822	0.94972	0.88347	0.31715	0.49663	0.30507	0.63847	0.57052	0.14732	0.84121	0.34381	0.05904	0.44212	0.91204	0.51009	0.95953	0.39218	0.95885	0.46229	0.39685	0.33663	0.41223	0.78338	0.50939	0.08793	0.54864	0.22079	0.57253	0.52027	0.43942	0.42653	0.67939	0.29227	0.32312	0.44124	0.76662	0.47265	0.46738	0.71136	0.87054	0.57911	0.97376	0.53616	0.91021	0.42921	0.33595	0.62575	0.9808	0.33226	0.82506	0.62464	0.68527	0.62239	0.60528	0.54052	0.61337	0.73535	0.89493	0.72211	0.63803	0.94683	0.96308	0.93387	0.69533	0.85558	0.89314	0.87412	0.68881	0.88598	0.87401	0.95742	0.66901	0.67978	0.818	0.34398	0.71063	0.37358	0.36328	0.20648	0.69799	0.25561	0.70779	0.17817	0.10966	0.06088	0.34251	0.04222	0.8407	0.75711	0.67139	0.77316	0.8136	0.1205	0.3323	0.29505	0.28051	0.10818	0.09802	0.23295	0.61048	0.21876	0.655	0.15877	0.98918	0.94721	0.94783	0.96093	0.96293	0.25852	0.36479	0.57596	0.9674	0.42644	0.74504	0.40405	0.9631	0.35847	0.74826	0.87657	0.77673	0.37527	0.75134	0.79642	0.46074	0.10722	0.05095	0.39302	0.88516	0.20309	0.58225	0.6675	0.6469	0.3575	0.53205	0.61103	0.73153	0.7964	0.62992	0.63478	0.92847	0.93068	0.12104	0.97504	0.79777	0.78098	0.90291	0.38525	0.74503	0.82903	0.98058	0.7824	0.73142	0.45758	0.1753	0.95902	0.62715	0.08512	0.05892	0.42682	0.23582	0.19021	0.11239	0.29105	0.99856	0.76073	0.55009	0.98297	0.25551	0.45813	0.86614	0.04819	0.9224	0.20987	0.37093	0.45057	0.90689	0.36813	0.85885	0.20807	0.65089	0.74164	0.63157	0.65044	0.81443	0.83095	0.65155	0.91928	0.8882	0.80891	0.68322	0.91129	0.59871	0.63198	0.50491	0.73	0.97608	0.96775	0.81731	0.96282
REACTOME_NEF_MEDIATES_DOWN_MODULATION_OF_CELL_SURFACE_RECEPTORS_BY_RECRUITING_THEM_TO_CLATHRIN_ADAPTERS	0.618315	0.55902	0.20105	0.27741	0.44485	0.5234	0.79962	0.9642	0.84554	0.66508	0.68302	0.63311	0.10924	0.59395	0.67412	0.95809	0.8084	0.59155	0.67576	0.19813	0.65782	0.83266	0.88719	0.67996	0.80568	0.64568	0.3059	0.42208	0.51083	0.62461	0.81537	0.85652	0.79507	0.47955	0.1984	0.65404	0.24541	0.77729	0.16492	0.8135	0.52684	0.67784	0.82933	0.81167	0.69144	0.31842	0.10592	0.35246	0.62392	0.51644	0.65312	0.58669	0.61499	0.37629	0.62673	0.79586	0.80554	0.55822	0.79099	0.6495	0.81195	0.38141	0.64508	0.77983	0.77186	0.62164	0.05866	0.7636	0.40433	0.00722	0.34613	0.71321	0.24158	0.67586	0.73295	0.62748	0.17807	0.29463	0.37088	0.42373	0.48533	0.40899	0.96584	0.77321	0.62273	0.46861	0.68369	0.84604	0.53772	0.90752	0.88031	0.75878	0.86746	0.06863	0.4839	0.82819	0.2977	0.93866	0.8219	0.87302	0.7166	0.8396	0.75699	0.80006	0.8735	0.75572	0.86985	0.88034	0.49475	0.63324	0.49864	0.5006	0.1691	0.54549	0.58662	0.74079	0.65648	0.37704	0.6339	0.7988	0.60066	0.70375	0.84159	0.57215	0.68016	0.56017	0.6614	0.67439	0.76921	0.45	0.5811	0.12303	0.92592	0.70687	0.94965	0.24508	0.81734	0.18993	0.25466	0.18443	0.00099	0.92849	0.82659	0.27576	0.8847	0.04539	0.03714	0.03713	0.01991	0.40961	0.44725	0.14318	0.23945	0.2231	0.20586	0.10537	0.01925	0.14423	0.36496	0.04983	0.38995	0.90124	0.92863	0.68075	0.6734	0.94671	0.92785	0.7663	0.88944	0.67907	0.65648	0.5558	0.24774	0.65392	0.43405	0.33567	0.29111	0.90547	0.75839	0.04341	0.86286	0.91427	0.91408	0.93198	0.9658	0.29722	0.26248	0.06059	0.03122	0.86203	0.89446	0.25129	0.92096	0.37424	0.17651	0.12877	0.6673	0.21488	0.4683	0.06131	0.26447	0.4821	0.37227	0.79345	0.16335	0.7731	0.60541	0.21356	0.68445	0.17617	0.32533	0.22856	0.26355	0.06549	0.87703	0.66182	0.3906	0.227	0.55464	0.50034	0.29289	0.32936	0.26905	0.1957	0.74049	0.98745	0.98676	0.81846	0.83517	0.50194	0.78668	0.33032	0.35559	0.90657	0.96623	0.87721	0.11802	0.81579	0.47476	0.07653	0.3503	0.50915	0.4419	0.3226	0.80498	0.82893	0.94258	0.70065	0.86868	0.34722	0.29601	0.37743	0.39506	0.93359	0.93434	0.55897	0.94925
BIOCARTA_BARRESTIN_SRC_PATHWAY	0.618865	0.4965	0.59859	0.43716	0.88645	0.61281	0.54903	0.67337	0.70377	0.53094	0.38543	0.31214	0.76052	0.81483	0.49134	0.75248	0.84386	0.8012	0.95052	0.78259	0.87685	0.16891	0.32882	0.28086	0.44498	0.36461	0.54197	0.41292	0.25959	0.5742	0.36971	0.64298	0.49308	0.49029	0.71549	0.7523	0.26509	0.43996	0.58913	0.92923	0.35304	0.69083	0.71095	0.91843	0.91852	0.23355	0.49596	0.80816	0.50801	0.52491	0.80355	0.34965	0.63858	0.49053	0.23647	0.47423	0.33998	0.3847	0.69268	0.686	0.52888	0.49588	0.51483	0.23514	0.69578	0.62296	0.64071	0.67997	0.84802	0.12951	0.33321	0.99134	0.13675	0.68882	0.88549	0.96908	0.45462	0.63265	0.1677	0.02139	0.61979	0.43136	0.34592	0.79627	0.32789	0.24199	0.29227	0.81746	0.20389	0.97123	0.88841	0.98917	0.9008	0.1981	0.14224	0.25445	0.28855	0.96428	0.70976	0.99919	0.44867	0.98056	0.83808	0.99679	0.84388	0.99853	0.92471	0.99751	0.97513	0.80438	0.51549	0.92196	0.42278	0.55626	0.70815	0.60881	0.6492	0.39984	0.50835	0.78169	0.42725	0.71601	0.75823	0.77174	0.56109	0.66659	0.5102	0.71124	0.76329	0.88052	0.70789	0.8258	0.67329	0.57952	0.30586	0.91393	0.19889	0.7408	0.86897	0.87951	0.63781	0.75578	0.10744	0.87713	0.31624	0.72364	0.61735	0.70261	0.76658	0.75963	0.69353	0.88952	0.75948	0.4332	0.51282	0.64613	0.53079	0.914	0.89001	0.85655	0.71428	0.97493	0.86441	0.97603	0.64453	0.85809	0.8796	0.98301	0.61794	0.98023	0.99548	0.98914	0.99336	0.80884	0.3881	0.96834	0.22746	0.80311	0.6803	0.74205	0.51319	0.75813	0.68476	0.85084	0.31762	0.58444	0.65967	0.88935	0.611	0.74777	0.73758	0.87557	0.86737	0.5551	0.99116	0.31696	0.90852	0.54523	0.33898	0.02171	0.26798	0.66781	0.60475	0.94322	0.01892	0.83894	0.90772	0.3205	0.88176	0.08382	0.33685	0.05181	0.18882	0.17267	0.79492	0.24493	0.32447	0.02432	0.11807	0.08011	0.02109	0.36875	0.53392	0.25572	0.42057	0.81184	0.81897	0.49653	0.89764	0.62138	0.73965	0.60884	0.2934	0.9953	0.93149	0.99507	0.24508	0.12158	0.38515	0.06964	0.27995	0.04962	0.19572	0.03199	0.3515	0.19519	0.72094	0.06683	0.42154	0.01172	0.0358	0.02883	0.00928	0.38183	0.27703	0.02689	0.28582
KEGG_LEISHMANIA_INFECTION	0.61891	0.72341	0.66072	0.95868	0.60769	0.87048	0.58851	0.91879	0.6178	0.91282	0.48624	0.84398	0.51192	0.58616	0.55673	0.62572	0.43405	0.7322	0.78201	0.84459	0.36877	0.71751	0.76915	0.768	0.67388	0.20052	0.29443	0.16044	0.04702	0.36066	0.70447	0.65334	0.52442	0.77147	0.76878	0.91788	0.63156	0.46909	0.1858	0.46106	0.18471	0.21935	0.06076	0.24868	0.05486	0.76656	0.47887	0.78648	0.54382	0.65708	0.54812	0.22193	0.75063	0.7303	0.5823	0.2656	0.51726	0.55802	0.01997	0.04934	0.28906	0.68265	0.65128	0.94346	0.68319	0.83241	0.91678	0.85425	0.90801	0.85195	0.81464	0.72436	0.89208	0.3686	0.17546	0.40781	0.19477	0.75487	0.92762	0.84079	0.79816	0.9275	0.99322	0.89281	0.99128	0.65825	0.78248	0.87171	0.8407	0.28298	0.34583	0.38527	0.29711	0.43115	0.93805	0.89591	0.82293	0.87598	0.54095	0.94711	0.76045	0.6906	0.77454	0.79841	0.59983	0.87327	0.95373	0.82098	0.73104	0.36971	0.76646	0.70751	0.49349	0.63903	0.65938	0.24801	0.89215	0.67307	0.24118	0.14425	0.80645	0.45078	0.06688	0.0556	0.21321	0.92595	0.94937	0.75338	0.93068	0.98878	0.61911	0.9783	0.47333	0.61409	0.52766	0.8367	0.49991	0.99491	0.984	0.97404	0.89356	0.19358	0.17957	0.57509	0.26401	0.82845	0.87668	0.82681	0.60031	0.47122	0.88151	0.81185	0.80898	0.69479	0.73495	0.51248	0.739	0.47262	0.86646	0.6434	0.61871	0.93836	0.78115	0.91501	0.31794	0.76583	0.72158	0.87616	0.4629	0.80221	0.93687	0.88332	0.8852	0.27246	0.41612	0.71766	0.19069	0.42329	0.0586	0.01624	0.74277	0.39455	0.29707	0.64714	0.66989	0.19714	0.09789	0.07308	0.20919	0.68526	0.8385	0.5709	0.89693	0.21037	0.09342	0.33859	0.10556	0.02402	0.48068	0.26986	0.13484	0.53308	0.28678	0.74235	0.26883	0.06103	0.17593	0.02088	0.40087	0.15914	0.68956	0.419	0.13481	0.61019	0.98648	0.89226	0.86439	0.63358	0.92932	0.73809	0.7577	0.2341	0.77719	0.46488	0.67908	0.61615	0.47188	0.60206	0.74965	0.81535	0.83033	0.76543	0.51169	0.58098	0.86519	0.84891	0.21448	0.167	0.68396	0.32018	0.44761	0.14101	0.07695	0.16927	0.13295	0.08001	0.12105	0.07173	0.20044	0.25424	0.26031	0.2618	0.16665	0.38129	0.47494	0.26805	0.55662
REACTOME_SIGNALING_BY_INSULIN_RECEPTOR	0.61998	0.91716	0.48865	0.7743	0.67486	0.87951	0.44441	0.61085	0.75323	0.50851	0.22679	0.21537	0.85386	0.77917	0.86553	0.85512	0.91448	0.59924	0.27498	0.65072	0.57885	0.66246	0.12153	0.78042	0.83321	0.92169	0.71309	0.84119	0.85835	0.83291	0.95708	0.71445	0.96694	0.68578	0.48621	0.66576	0.75733	0.56596	0.15184	0.54412	0.86723	0.35358	0.42403	0.31216	0.42887	0.93587	0.91268	0.88051	0.99373	0.4563	0.36971	0.33403	0.58057	0.58623	0.61559	0.81669	0.89094	0.47065	0.41394	0.53815	0.32301	0.79621	0.95544	0.72178	0.95704	0.96668	0.89272	0.85588	0.95525	0.73094	0.27302	0.18973	0.92637	0.92939	0.72698	0.73836	0.86133	0.93384	0.90688	0.91419	0.94596	0.96982	0.79424	0.89534	0.968	0.54913	0.23175	0.19798	0.60456	0.25031	0.31429	0.46591	0.22496	0.90825	0.60086	0.66844	0.9269	0.71074	0.86276	0.84481	0.75247	0.85488	0.82132	0.93626	0.93874	0.82647	0.89429	0.60739	0.8413	0.83651	0.98716	0.93024	0.98698	0.53846	0.32187	0.35714	0.47319	0.21607	0.16173	0.05819	0.3945	0.3609	0.21596	0.32202	0.09729	0.87681	0.56304	0.205	0.71556	0.56931	0.21167	0.58709	0.43242	0.1609	0.18442	0.6909	0.61549	0.77697	0.93913	0.84647	0.82086	0.41599	0.53177	0.46524	0.92423	0.50641	0.69844	0.66672	0.48416	0.26256	0.41267	0.56089	0.5266	0.74322	0.67738	0.77492	0.72073	0.41917	0.75828	0.66531	0.83234	0.28585	0.46214	0.32523	0.29219	0.36548	0.79901	0.87031	0.62641	0.44752	0.77398	0.5876	0.64583	0.38909	0.65809	0.49278	0.97594	0.16316	0.07432	0.69771	0.85435	0.23918	0.06015	0.75994	0.44953	0.53817	0.59575	0.84741	0.15346	0.62526	0.75993	0.09304	0.89082	0.32353	0.08238	0.59724	0.05613	0.03014	0.16378	0.46502	0.01176	0.67886	0.78916	0.75514	0.19013	0.038	0.24073	0.02827	0.43739	0.41221	0.28079	0.70693	0.11988	0.21127	0.89448	0.68208	0.31819	0.67235	0.76883	0.89445	0.64831	0.05816	0.17156	0.34427	0.13459	0.5955	0.53784	0.85814	0.36456	0.62437	0.92689	0.90355	0.65699	0.67831	0.91057	0.81174	0.68026	0.00687	0.63119	0.12725	0.32837	0.64718	0.49859	0.74522	0.33877	0.63962	0.60825	0.77891	0.55358	0.48064	0.60957	0.76144	0.38528	0.1295	0.30534	0.2864	0.16718
KEGG_INOSITOL_PHOSPHATE_METABOLISM	0.62048	0.41704	0.54747	0.22754	0.62253	0.63083	0.69266	0.87997	0.77889	0.30129	0.90031	0.44888	0.28566	0.72012	0.82374	0.68967	0.639	0.83665	0.62303	0.72071	0.97399	0.96846	0.90888	0.9299	0.97911	0.20224	0.72518	0.78232	0.25277	0.98093	0.96647	0.99745	0.95596	0.16002	0.40686	0.27305	0.38047	0.69602	0.50351	0.64554	0.33243	0.20273	0.56599	0.48456	0.35053	0.66437	0.33425	0.24284	0.54964	0.51929	0.43659	0.28274	0.51388	0.4052	0.39972	0.26818	0.45377	0.2242	0.20066	0.17616	0.57768	0.84335	0.60971	0.8013	0.77109	0.48582	0.74018	0.72838	0.78706	0.8006	0.6974	0.91375	0.56347	0.81257	0.99098	0.93386	0.95761	0.86764	0.58788	0.93796	0.48626	0.99742	0.97997	0.92054	0.84234	0.73684	0.74616	0.83943	0.57134	0.57269	0.77813	0.82807	0.56814	0.98261	0.63786	0.85531	0.7354	0.69721	0.67496	0.51095	0.58457	0.7451	0.74523	0.94097	0.69936	0.78717	0.84383	0.81479	0.42933	0.31941	0.4133	0.44691	0.24725	0.50926	0.59047	0.40821	0.60265	0.48165	0.61608	0.38996	0.44115	0.4034	0.51964	0.53926	0.59295	0.81482	0.5924	0.63382	0.58064	0.61806	0.16222	0.55738	0.68029	0.51539	0.39767	0.97944	0.95766	0.57493	0.76239	0.67008	0.69015	0.79357	0.72901	0.65305	0.96782	0.90309	0.79691	0.89723	0.84264	0.84309	0.90179	0.98448	0.95413	0.94718	0.90365	0.96428	0.90862	0.86114	0.95868	0.94729	0.98614	0.41074	0.27783	0.43839	0.22243	0.32261	0.49999	0.81926	0.43906	0.63261	0.70095	0.61843	0.7752	0.29126	0.46649	0.47166	0.69246	0.77996	0.15265	0.86364	0.67749	0.1924	0.63965	0.64949	0.81608	0.29129	0.54855	0.57517	0.39771	0.83328	0.76379	0.08517	0.88944	0.60587	0.25487	0.48481	0.772	0.10054	0.08132	0.18696	0.1977	0.74095	0.72663	0.94214	0.19883	0.66718	0.73396	0.22143	0.80565	0.52972	0.12184	0.49959	0.07081	0.06464	0.47481	0.38676	0.22023	0.50877	0.58398	0.80172	0.5028	0.48488	0.35176	0.45156	0.2151	0.92213	0.94345	0.6813	0.75016	0.18433	0.3358	0.66285	0.16747	0.96301	0.89818	0.9291	0.74976	0.1185	0.04059	0.23126	0.4461	0.49213	0.60597	0.56856	0.81998	0.77829	0.65325	0.58603	0.72911	0.41661	0.39548	0.63668	0.42288	0.31484	0.24097	0.20206	0.23282
REACTOME_ROLE_OF_SECOND_MESSENGERS_IN_NETRIN1_SIGNALING	0.62092	0.58036	0.36282	0.54481	0.90017	0.61887	0.46184	0.86514	0.9804	0.45702	0.51359	0.57682	0.54978	0.94682	0.92173	0.8511	0.98832	0.39251	0.73289	0.57478	0.99443	0.74998	0.83769	0.6729	0.93009	0.77688	0.62729	0.89197	0.68072	0.9869	0.86165	0.9878	0.96126	0.20785	0.24738	0.23682	0.13979	0.11524	0.54764	0.52765	0.16714	0.20878	0.12461	0.24481	0.0529	0.58821	0.13322	0.35813	0.46592	0.81583	0.80628	0.56638	0.53709	0.68077	0.21099	0.21718	0.5482	0.84693	0.31939	0.37724	0.40602	0.98409	0.82422	0.96915	0.87732	0.72413	0.49536	0.84526	0.70515	0.30655	0.05844	0.12412	0.08045	0.84734	0.61398	0.66949	0.76527	0.57502	0.12395	0.75664	0.29827	0.37594	0.84682	0.95978	0.36021	0.47581	0.32632	0.54102	0.30127	0.28944	0.42851	0.61743	0.19117	0.68561	0.27897	0.91125	0.25133	0.83462	0.70775	0.94587	0.46377	0.82349	0.87195	0.96396	0.91086	0.96925	0.97988	0.95111	0.90979	0.33856	0.54411	0.94047	0.26694	0.87726	0.7667	0.5249	0.76441	0.62506	0.14286	0.1914	0.17987	0.91392	0.19866	0.296	0.20565	0.7701	0.3746	0.48061	0.32472	0.23802	0.4615	0.38234	0.80688	0.6309	0.97469	0.79916	0.91575	0.27991	0.48371	0.48282	0.4879	0.79641	0.81448	0.85185	0.91209	0.51855	0.4447	0.55718	0.53085	0.74212	0.96517	0.80192	0.81865	0.82988	0.80554	0.71243	0.63978	0.64973	0.82531	0.4949	0.80272	0.65544	0.84971	0.59752	0.58547	0.76264	0.94478	0.75923	0.84606	0.38692	0.6267	0.36374	0.45437	0.77453	0.95961	0.66158	0.57501	0.94134	0.35001	0.70855	0.9176	0.76285	0.94593	0.62297	0.95843	0.90246	0.8166	0.63065	0.36922	0.72483	0.74061	0.42719	0.81478	0.40649	0.26337	0.32872	0.75404	0.0115	0.08151	0.17811	0.24219	0.69693	0.78152	0.89508	0.25728	0.26329	0.2421	0.12593	0.52926	0.05639	0.13612	0.12366	0.18838	0.36741	0.97238	0.93863	0.53977	0.28847	0.75433	0.62444	0.43814	0.16948	0.42781	0.23096	0.40919	0.74315	0.8733	0.74059	0.97033	0.77148	0.99789	0.78739	0.96716	0.91581	0.96663	0.88852	0.64544	0.40607	0.81232	0.40547	0.84738	0.3256	0.63485	0.31455	0.62657	0.84334	0.82654	0.42498	0.76228	0.12377	0.39525	0.3041	0.40337	0.11352	0.42812	0.18377	0.28906
REACTOME_NOD1_2_SIGNALING_PATHWAY	0.62115	0.79011	0.52101	0.32701	0.89215	0.85512	0.33494	0.44774	0.95056	0.50252	0.47827	0.46855	0.97518	0.82101	0.86571	0.40647	0.92434	0.98638	0.75767	0.81073	0.80896	0.44557	0.09812	0.25092	0.43143	0.56075	0.18596	0.31055	0.46808	0.9541	0.43134	0.51262	0.53235	0.61308	0.42387	0.19884	0.91172	0.69262	0.10666	0.04116	0.11232	0.30428	0.14566	0.22675	0.10754	0.96193	0.42229	0.16023	0.55446	0.69888	0.68878	0.26204	0.94496	0.95064	0.47665	0.29787	0.48633	0.6821	0.52888	0.21082	0.55595	0.95326	0.79754	0.91853	0.75371	0.29046	0.15802	0.09419	0.67941	0.79176	0.63928	0.71508	0.78613	0.28301	0.60051	0.40902	0.83171	0.72765	0.59922	0.06715	0.80474	0.34605	0.63555	0.72113	0.50348	0.75876	0.77541	0.65957	0.66441	0.531	0.43238	0.38758	0.49844	0.56378	0.68918	0.72722	0.60724	0.55033	0.98298	0.72407	0.98826	0.91564	0.75383	0.78506	0.90559	0.82075	0.96141	0.77537	0.98746	0.62116	0.95413	0.96815	0.90733	0.37178	0.49298	0.26947	0.61747	0.70545	0.67268	0.69313	0.71387	0.51788	0.62468	0.53661	0.54023	0.81704	0.93154	0.78709	0.86531	0.69803	0.42559	0.56965	0.71965	0.77906	0.6205	0.40867	0.47859	0.43697	0.48059	0.39488	0.57186	0.68368	0.29494	0.37333	0.5993	0.66339	0.75342	0.53239	0.64826	0.34331	0.38171	0.24612	0.34706	0.72666	0.54536	0.35555	0.36637	0.56174	0.26862	0.48839	0.49063	0.83821	0.88284	0.81788	0.89331	0.79405	0.54639	0.54165	0.36891	0.77764	0.75001	0.80594	0.93104	0.95782	0.87137	0.94778	0.62952	0.81238	0.70078	0.80777	0.77599	0.97715	0.69721	0.16263	0.3631	0.89444	0.83749	0.66121	0.98212	0.75416	0.77834	0.97524	0.66335	0.32126	0.11983	0.45536	0.25518	0.1436	0.12755	0.95911	0.12442	0.293	0.30314	0.3412	0.55662	0.26583	0.08142	0.22267	0.24751	0.56416	0.64104	0.6725	0.45347	0.38633	0.62114	0.80364	0.37079	0.45009	0.68124	0.52555	0.82968	0.17828	0.37013	0.56855	0.20144	0.43557	0.78603	0.87476	0.42116	0.9544	0.80269	0.97706	0.90382	0.68769	0.79346	0.69647	0.60647	0.1325	0.40671	0.98181	0.09599	0.83027	0.69057	0.82591	0.82924	0.85384	0.70963	0.7603	0.79218	0.56107	0.66929	0.6419	0.8112	0.22411	0.46853	0.74044	0.5317
REACTOME_VOLTAGE_GATED_POTASSIUM_CHANNELS	0.62125	0.36854	0.70748	0.30931	0.85976	0.4608	0.35777	0.43371	0.53665	0.55953	0.2507	0.62681	0.03558	0.71899	0.53266	0.6146	0.6223	0.02606	0.58022	0.12589	0.82506	0.86322	0.94632	0.84436	0.89858	0.79518	0.96576	0.82065	0.96413	0.78993	0.81012	0.86642	0.72637	0.892	0.43736	0.72304	0.27347	0.33556	0.22834	0.14019	0.0382	0.83265	0.41051	0.75363	0.79861	0.35138	0.02557	0.3649	0.07002	0.79311	0.82513	0.71299	0.65204	0.52664	0.47488	0.69278	0.32221	0.80123	0.98833	0.93222	0.78816	0.43595	0.16345	0.15544	0.27453	0.6202	0.83547	0.38765	0.91234	0.87632	0.05999	0.50999	0.03132	0.5827	0.48058	0.45132	0.71085	0.83978	0.09817	0.675	0.08181	0.81272	0.57891	0.5932	0.38415	0.28619	0.21034	0.29788	0.13646	0.85326	0.77512	0.75093	0.79479	0.78044	0.1099	0.28636	0.14033	0.94394	0.62525	0.63977	0.40408	0.63041	0.66686	0.6447	0.37998	0.64691	0.58585	0.70684	0.94967	0.55842	0.30478	0.93834	0.0233	0.77523	0.79374	0.73565	0.5509	0.44442	0.20371	0.51135	0.06669	0.87846	0.90364	0.89143	0.65308	0.33005	0.02029	0.18723	0.0207	0.01141	0.04112	0.02482	0.22493	0.20745	0.78083	0.57112	0.81311	0.06963	0.16263	0.1424	0.59998	0.53709	0.99732	0.4737	0.86833	0.18207	0.6545	0.49899	0.567	0.3529	0.6937	0.78212	0.78551	0.50258	0.7151	0.66191	0.90965	0.36914	0.95555	0.75441	0.90348	0.39889	0.40195	0.22184	0.67001	0.49237	0.68867	0.47795	0.7368	0.36067	0.43088	0.32198	0.49426	0.77187	0.75215	0.67609	0.61771	0.06448	0.4459	0.24046	0.56477	0.63277	0.71794	0.98383	0.62624	0.71814	0.87848	0.80797	0.80682	0.91003	0.7193	0.81634	0.3984	0.10308	0.81074	0.08428	0.7525	0.39608	0.81081	0.16301	0.68245	0.44137	0.82216	0.80324	0.20679	0.53801	0.57806	0.20434	0.33903	0.0333	0.59371	0.16835	0.52534	0.41861	0.63958	0.84028	0.75283	0.32883	0.92282	0.81144	0.8531	0.39513	0.76392	0.69436	0.69551	0.96852	0.9849	0.59119	0.6473	0.92656	0.6089	0.6853	0.67366	0.93957	0.60973	0.67478	0.96868	0.53928	0.24813	0.78967	0.0196	0.47123	0.8889	0.66053	0.94106	0.90603	0.93636	0.89319	0.91359	0.42955	0.84946	0.81397	0.78134	0.3354	0.67992	0.36556	0.53423
REACTOME_IONOTROPIC_ACTIVITY_OF_KAINATE_RECEPTORS	0.621395	0.96854	0.93805	0.98543	0.82732	0.59785	0.35473	0.40052	0.24624	0.98458	0.90326	0.90677	0.98197	0.76253	0.32242	0.38861	0.38154	0.14351	0.15002	0.16323	0.21471	0.20972	0.88394	0.71103	0.62754	0.72193	0.89273	0.90783	0.73039	0.36922	0.30034	0.34107	0.18051	0.99572	0.9705	0.91646	0.99042	0.9851	0.73095	0.87094	0.54156	0.85461	0.54781	0.46861	0.61353	0.98593	0.74108	0.62633	0.27044	0.88843	0.64749	0.93479	0.78393	0.86384	0.37572	0.87995	0.14267	0.94858	0.92254	0.98323	0.92513	0.57775	0.18612	0.5243	0.1476	0.76505	0.62505	0.60976	0.72753	0.84273	0.56301	0.84249	0.37662	0.82318	0.78481	0.62266	0.72408	0.91543	0.47347	0.84377	0.24498	0.42211	0.96801	0.94348	0.6484	0.88312	0.94274	0.98185	0.72568	0.90582	0.99459	0.98022	0.59183	0.79122	0.51567	0.96075	0.22949	0.58434	0.27555	0.659	0.68209	0.47702	0.81738	0.81029	0.26353	0.80124	0.38953	0.54994	0.28308	0.77644	0.59211	0.7603	0.54632	0.16417	0.1313	0.20619	0.1405	0.36562	0.39662	0.54771	0.21855	0.54735	0.74447	0.91403	0.51934	0.47031	0.1497	0.18017	0.09176	0.24628	0.09106	0.20535	0.12883	0.36489	0.52529	0.74748	0.62013	0.30602	0.46044	0.34761	0.31893	0.39881	0.45199	0.20267	0.22267	0.35474	0.68451	0.5301	0.77724	0.67027	0.97089	0.9797	0.98938	0.60874	0.83234	0.6721	0.72759	0.63344	0.99166	0.72066	0.98653	0.34316	0.58218	0.27775	0.41238	0.23202	0.67676	0.79222	0.77626	0.24862	0.54917	0.39922	0.34593	0.17857	0.37915	0.29415	0.20279	0.58672	0.36812	0.85291	0.58018	0.30357	0.49811	0.67559	0.15229	0.34131	0.94711	0.87661	0.9464	0.2901	0.15463	0.18178	0.14882	0.8453	0.5879	0.49292	0.5122	0.93459	0.92646	0.53586	0.94961	0.53952	0.3017	0.18309	0.71344	0.76214	0.72414	0.79925	0.3186	0.80302	0.86725	0.76414	0.91283	0.97201	0.79472	0.79588	0.99393	0.93859	0.96088	0.93337	0.87902	0.86747	0.99054	0.80805	0.86882	0.42615	0.07377	0.37052	0.13091	0.21597	0.24532	0.45976	0.21256	0.25815	0.26213	0.29381	0.17409	0.59119	0.72005	0.49274	0.10365	0.87386	0.7525	0.97062	0.5518	0.83661	0.80587	0.8435	0.71205	0.9627	0.97817	0.98398	0.9027	0.4902	0.45856	0.8776	0.32605
KEGG_PARKINSONS_DISEASE	0.623235	0.89685	0.77726	0.59385	0.88379	0.89435	0.67826	0.76821	0.87152	0.76834	0.74275	0.74088	0.9425	0.89217	0.75679	0.77914	0.83068	0.36341	0.59138	0.2775	0.95889	0.99445	0.69829	0.83927	0.97748	0.33312	0.56371	0.60691	0.19205	0.98853	0.93134	0.90847	0.9569	0.73625	0.58328	0.5422	0.47337	0.5868	0.24851	0.64227	0.37554	0.89591	0.86115	0.86911	0.80615	0.41502	0.16178	0.35491	0.71782	0.61422	0.44713	0.39646	0.52775	0.81065	0.72829	0.54519	0.85096	0.62539	0.24824	0.83748	0.3044	0.81164	0.76194	0.80101	0.7071	0.64278	0.30235	0.28209	0.62976	0.5341	0.08584	0.71591	0.54746	0.72898	0.89067	0.9453	0.86409	0.86159	0.37722	0.45415	0.83235	0.57352	0.213	0.85987	0.16626	0.37838	0.11111	0.35574	0.17569	0.48216	0.42636	0.58984	0.63336	0.82672	0.16303	0.37251	0.55186	0.78173	0.62507	0.88038	0.40953	0.94055	0.53806	0.87606	0.68702	0.89114	0.85525	0.97063	0.99223	0.42468	0.12745	0.6214	0.02701	0.27148	0.22554	0.35332	0.31605	0.47172	0.27763	0.5801	0.42665	0.47433	0.40686	0.8574	0.27534	0.47535	0.43324	0.36114	0.44344	0.48401	0.6201	0.63999	0.55575	0.72793	0.66099	0.44873	0.742	0.78189	0.66065	0.88964	0.21829	0.81042	0.60154	0.58023	0.67939	0.02794	0.23115	0.07357	0.20352	0.2041	0.53297	0.52838	0.56383	0.04005	0.05635	0.06425	0.0486	0.22321	0.68628	0.17542	0.85755	0.8393	0.9206	0.89511	0.4491	0.82716	0.4926	0.78631	0.5759	0.95582	0.94357	0.96424	0.96696	0.60835	0.62048	0.86175	0.2207	0.8516	0.79077	0.87466	0.43336	0.24128	0.23252	0.32466	0.58235	0.30207	0.10104	0.54797	0.11089	0.79947	0.60485	0.39985	0.63513	0.46531	0.91862	0.16614	0.95179	0.73778	0.99882	0.2516	0.96104	0.3004	0.79786	0.7162	0.51027	0.82192	0.96277	0.82867	0.95255	0.03366	0.84879	0.0936	0.7233	0.84114	0.71455	0.55553	0.87246	0.10173	0.15134	0.19589	0.22436	0.75059	0.92404	0.46605	0.80349	0.81406	0.97714	0.59147	0.88283	0.84185	0.82172	0.80784	0.90989	0.94283	0.91815	0.97886	0.97153	0.67966	0.94901	0.73127	0.90599	0.48181	0.52031	0.28357	0.77395	0.62521	0.42426	0.61313	0.55102	0.10554	0.1562	0.18027	0.37134	0.72809	0.78426	0.26802	0.80719
REACTOME_SEMAPHORIN_INTERACTIONS	0.62353	0.37147	0.52315	0.36361	0.67401	0.51011	0.51469	0.41261	0.68404	0.34957	0.16566	0.5175	0.09903	0.60011	0.8367	0.3358	0.94965	0.13281	0.07501	0.12164	0.34311	0.2488	0.31542	0.60129	0.74531	0.46405	0.63748	0.72413	0.71403	0.58784	0.82854	0.28122	0.95684	0.4131	0.45698	0.58618	0.63172	0.30307	0.30751	0.42388	0.34673	0.41179	0.43863	0.61741	0.42546	0.84489	0.46382	0.51106	0.94549	0.66892	0.81613	0.50597	0.89751	0.92428	0.87665	0.87588	0.99251	0.68431	0.80898	0.68704	0.94615	0.78091	0.97908	0.90048	0.98017	0.74847	0.39207	0.54424	0.9027	0.31146	0.09439	0.14519	0.23532	0.59165	0.50028	0.46425	0.74497	0.94936	0.60071	0.67659	0.94067	0.63272	0.15499	0.39965	0.53074	0.51854	0.22196	0.27616	0.30855	0.52738	0.6284	0.73247	0.30042	0.88438	0.33254	0.48334	0.63067	0.98148	0.7609	0.88017	0.53037	0.62982	0.31761	0.71703	0.50886	0.75206	0.3223	0.7698	0.45327	0.73496	0.16403	0.3983	0.13938	0.37483	0.4661	0.33938	0.55105	0.47062	0.34641	0.34578	0.5584	0.27132	0.57424	0.73794	0.49754	0.86907	0.57901	0.34722	0.82331	0.34325	0.62788	0.57296	0.56847	0.66015	0.45644	0.47124	0.65613	0.53256	0.8644	0.8096	0.41626	0.66311	0.71417	0.3562	0.94559	0.52367	0.78094	0.70815	0.84238	0.85813	0.66653	0.7527	0.7698	0.88744	0.63835	0.68067	0.66028	0.7445	0.81529	0.82123	0.85587	0.97535	0.94418	0.9628	0.9575	0.9065	0.6072	0.85258	0.71183	0.97413	0.89362	0.95861	0.89155	0.98786	0.72047	0.94472	0.90743	0.67797	0.7815	0.81398	0.71308	0.38624	0.63727	0.79161	0.90673	0.61918	0.81184	0.8066	0.80231	0.46816	0.77526	0.26281	0.88835	0.46115	0.6862	0.44095	0.49058	0.83425	0.83041	0.88317	0.54013	0.37196	0.30593	0.11122	0.41076	0.58985	0.65001	0.14408	0.69197	0.61718	0.82871	0.9212	0.41893	0.48501	0.6763	0.98827	0.32454	0.66543	0.84387	0.89727	0.64721	0.22246	0.39312	0.64154	0.25202	0.59728	0.29532	0.84111	0.46552	0.99432	0.5086	0.97643	0.6041	0.46631	0.18548	0.52478	0.65726	0.57173	0.02517	0.42608	0.23516	0.55024	0.72199	0.75198	0.52765	0.71095	0.77539	0.74634	0.77564	0.67423	0.7104	0.83789	0.49522	0.24839	0.33942	0.60164	0.28589
REACTOME_MHC_CLASS_II_ANTIGEN_PRESENTATION	0.624025	0.53142	0.86465	0.36435	0.89949	0.88996	0.98799	0.95484	0.95503	0.76732	0.88822	0.63625	0.45202	0.65427	0.93437	0.64082	0.94923	0.18698	0.28379	0.14018	0.5359	0.85906	0.7613	0.68615	0.77636	0.83548	0.82981	0.91857	0.82025	0.77966	0.85861	0.73318	0.93062	0.57681	0.67705	0.65428	0.6012	0.63391	0.41942	0.42425	0.68301	0.62079	0.64298	0.51825	0.53818	0.71679	0.45592	0.53882	0.841	0.65813	0.54493	0.66998	0.38236	0.5282	0.50276	0.30532	0.58744	0.65609	0.55474	0.90435	0.37406	0.54659	0.57047	0.16071	0.74722	0.37929	0.32181	0.56499	0.61198	0.37365	0.41479	0.10352	0.74299	0.46328	0.68239	0.42825	0.89794	0.58586	0.92108	0.8504	0.87331	0.47792	0.86172	0.50168	0.74748	0.69158	0.60781	0.36039	0.62894	0.50905	0.38461	0.55318	0.26416	0.94275	0.60705	0.79454	0.78328	0.34121	0.70302	0.44997	0.54844	0.67392	0.54523	0.29348	0.35458	0.08053	0.62726	0.2133	0.57679	0.71405	0.42323	0.4091	0.3033	0.33276	0.27213	0.69027	0.26269	0.15251	0.20082	0.23842	0.12776	0.48555	0.58609	0.69545	0.26223	0.48574	0.33352	0.22835	0.53457	0.33145	0.15206	0.29368	0.58481	0.45105	0.86711	0.56468	0.88158	0.37221	0.66356	0.25659	0.46711	0.78498	0.99147	0.3667	0.98824	0.47546	0.52211	0.60277	0.41106	0.76072	0.62743	0.55213	0.64999	0.97617	0.82114	0.80008	0.7632	0.72464	0.67442	0.62026	0.80977	0.67439	0.85252	0.5963	0.53749	0.89826	0.6536	0.73861	0.73542	0.46518	0.65931	0.4636	0.36546	0.87251	0.56133	0.52933	0.67075	0.97088	0.59717	0.97222	0.70421	0.90177	0.17694	0.8055	0.4875	0.98179	0.61336	0.70324	0.09687	0.97739	0.46599	0.71394	0.85933	0.09848	0.08955	0.19599	0.18455	0.04276	0.40783	0.64161	0.14856	0.29011	0.77239	0.75801	0.61248	0.16355	0.48256	0.04922	0.76517	0.39473	0.31007	0.67812	0.34164	0.32098	0.37393	0.8076	0.25016	0.89314	0.98627	0.99277	0.97209	0.27656	0.3767	0.38108	0.73451	0.41197	0.97573	0.90415	0.74565	0.82266	0.58864	0.97269	0.77848	0.54298	0.95063	0.67454	0.93296	0.30166	0.3357	0.16959	0.90841	0.83708	0.77404	0.961	0.8076	0.93539	0.84241	0.97932	0.8421	0.95212	0.94402	0.99146	0.93442	0.79975	0.87171	0.95327	0.87482
REACTOME_L1CAM_INTERACTIONS	0.62417	0.93868	0.96326	0.89413	0.95204	0.80277	0.33978	0.89434	0.89986	0.91294	0.86682	0.77623	0.16766	0.971	0.709	0.91873	0.97658	0.89897	0.59806	0.21238	0.97723	0.24961	0.57651	0.47874	0.81174	0.65493	0.7493	0.48648	0.22184	0.83255	0.79843	0.83982	0.85243	0.49268	0.56726	0.73862	0.23014	0.03087	0.40103	0.96339	0.09538	0.64535	0.95867	0.92834	0.75525	0.06293	0.0947	0.20425	0.49293	0.6244	0.41603	0.62893	0.57689	0.23633	0.42346	0.94659	0.71675	0.48255	0.55338	0.86141	0.1328	0.74079	0.68719	0.29364	0.93153	0.37771	0.31959	0.7111	0.16375	0.16158	0.80077	0.99656	0.40179	0.70492	0.84816	0.92392	0.30129	0.34265	0.51157	0.13187	0.60516	0.47919	0.99879	0.76444	0.78848	0.80089	0.94942	0.99244	0.95389	0.92937	0.8863	0.94344	0.9431	0.40297	0.95162	0.95192	0.89912	0.51605	0.94796	0.9274	0.95029	0.97522	0.99813	0.98452	0.99575	0.97298	0.99369	0.90471	0.95442	0.78888	0.9978	0.99922	0.97009	0.28016	0.46182	0.68514	0.38892	0.25869	0.64752	0.87008	0.64452	0.55363	0.8149	0.86008	0.57809	0.47515	0.70499	0.69897	0.81059	0.83916	0.28873	0.41792	0.82377	0.4362	0.20496	0.12518	0.22655	0.59937	0.31591	0.67994	0.12841	0.89914	0.39948	0.65218	0.87778	0.46203	0.21176	0.26039	0.54231	0.8996	0.54227	0.35693	0.56285	0.55115	0.07075	0.2349	0.34921	0.53957	0.3515	0.42501	0.66844	0.49871	0.59466	0.53219	0.49507	0.43492	0.45629	0.49075	0.6132	0.53977	0.34532	0.41719	0.38508	0.43184	0.73942	0.414	0.54207	0.71811	0.24678	0.8389	0.32268	0.29643	0.858	0.96451	0.67453	0.96885	0.70613	0.76022	0.76801	0.64773	0.70768	0.81374	0.88359	0.91288	0.9425	0.84843	0.90281	0.9224	0.78371	0.2187	0.91971	0.90876	0.81935	0.95302	0.24457	0.99355	0.92714	0.79067	0.87694	0.37301	0.07981	0.27171	0.17773	0.08273	0.35574	0.03088	0.08226	0.13053	0.1354	0.29146	0.09203	0.79424	0.0998	0.06429	0.59792	0.60556	0.90946	0.93872	0.15811	0.91127	0.91681	0.62089	0.82458	0.88795	0.8402	0.95428	0.40488	0.75574	0.72906	0.42968	0.62394	0.16624	0.11151	0.16125	0.08692	0.11392	0.13027	0.10871	0.08499	0.25316	0.08396	0.18263	0.04179	0.17544	0.07004	0.1056	0.10133
REACTOME_PURINE_CATABOLISM	0.624405	0.62087	0.89069	0.59588	0.98221	0.99315	0.99598	0.14874	0.94589	0.40445	0.03785	0.17171	0.92321	0.9718	0.9666	0.87927	0.65084	0.94047	0.94064	0.95326	0.76785	0.98641	0.85633	0.15208	0.40812	0.83595	0.44281	0.79167	0.64715	0.77179	0.23265	0.35459	0.21084	0.73142	0.66922	0.61248	0.91188	0.50794	0.38247	0.06543	0.19095	0.26944	0.18213	0.24377	0.21267	0.97447	0.62794	0.7246	0.41711	0.71046	0.47702	0.65483	0.68524	0.73954	0.19129	0.02447	0.18699	0.30336	0.09915	0.15918	0.11699	0.97426	0.54167	0.78927	0.34995	0.61108	0.66566	0.32289	0.95169	0.86441	0.98124	0.16267	0.99653	0.43099	0.35169	0.27297	0.89347	0.96458	0.97986	0.33043	0.99114	0.19683	0.86119	0.51551	0.84835	0.90575	0.88462	0.84671	0.90569	0.50985	0.46295	0.29116	0.64222	0.86851	0.82742	0.74933	0.82235	0.47615	0.94368	0.33469	0.83056	0.36174	0.90431	0.96989	0.91375	0.26724	0.8572	0.42693	0.67479	0.11249	0.82778	0.37115	0.80161	0.97467	0.76892	0.73544	0.98799	0.82181	0.33283	0.21039	0.52297	0.83422	0.24689	0.36286	0.36382	0.98525	0.79122	0.73112	0.90173	0.94073	0.67814	0.92549	0.65812	0.65202	0.98473	0.60685	0.47956	0.88013	0.95821	0.73349	0.99996	0.72104	0.64229	0.87376	0.20225	0.90803	0.95163	0.95337	0.61677	0.82158	0.98357	0.88256	0.94186	0.99053	0.78463	0.93731	0.95077	0.57964	0.79022	0.78305	0.36751	0.30243	0.44076	0.66117	0.14988	0.72036	0.90809	0.92453	0.94876	0.35652	0.93692	0.70593	0.90214	0.21813	0.78691	0.67768	0.24014	0.70341	0.20206	0.9171	0.53581	0.01356	0.00858	0.09805	0.04136	0.66164	0.46158	0.4102	0.13365	0.65896	0.26994	0.52596	0.28978	0.2315	0.03088	0.14186	0.07575	0.0221	0.026	0.57056	0.00616	0.23428	0.26583	0.55609	0.40186	0.11026	0.05725	0.02646	0.2576	0.58467	0.41379	0.82903	0.20763	0.51252	0.85122	0.87057	0.49212	0.90754	0.63973	0.74438	0.50345	0.15146	0.12758	0.70473	0.16047	0.4042	0.29501	0.69135	0.81416	0.16884	0.88376	0.91915	0.40728	0.58134	0.89889	0.64833	0.97931	0.03305	0.39882	0.35497	0.48642	0.58448	0.31616	0.6776	0.30802	0.27722	0.10398	0.42164	0.13779	0.75212	0.59752	0.77871	0.50232	0.31	0.3125	0.57895	0.30044
REACTOME_NFKB_IS_ACTIVATED_AND_SIGNALS_SURVIVAL	0.626095	0.10716	0.32392	0.20623	0.21696	0.74978	0.50906	0.21409	0.74121	0.13796	0.20212	0.20301	0.44885	0.373	0.81	0.36208	0.52574	0.55696	0.41491	0.75559	0.19374	0.53334	0.53562	0.30129	0.53724	0.23953	0.19149	0.34549	0.07359	0.54367	0.87173	0.44112	0.80335	0.63617	0.50648	0.69667	0.93844	0.76243	0.73176	0.86492	0.95471	0.49035	0.41716	0.48874	0.51913	0.80492	0.76679	0.65395	0.94059	0.38259	0.54713	0.47886	0.62126	0.44416	0.90925	0.551	0.88931	0.57401	0.49168	0.51185	0.42663	0.48329	0.84794	0.55825	0.87568	0.49697	0.86309	0.94196	0.65445	0.94682	0.9197	0.94036	0.88735	0.72854	0.7192	0.80884	0.71734	0.28307	0.66166	0.28062	0.47194	0.29296	0.44265	0.35806	0.59001	0.45689	0.72938	0.87765	0.59812	0.86996	0.80756	0.84624	0.94364	0.13492	0.73607	0.27306	0.63982	0.62771	0.33811	0.74716	0.44626	0.7379	0.73466	0.88794	0.83454	0.51886	0.76436	0.71293	0.84623	0.0633	0.52909	0.40453	0.2876	0.93621	0.90646	0.86957	0.94204	0.74651	0.98448	0.96525	0.94701	0.81181	0.7984	0.88022	0.71651	0.78578	0.92877	0.83424	0.88209	0.2099	0.14164	0.36298	0.02841	0.15895	0.32639	0.32424	0.25389	0.30833	0.90213	0.53969	0.64466	0.2562	0.48016	0.56328	0.42196	0.79543	0.82978	0.77599	0.41984	0.42178	0.5849	0.50283	0.48039	0.91831	0.84718	0.8062	0.86791	0.29431	0.41614	0.51617	0.26413	0.64912	0.64062	0.72921	0.82462	0.5641	0.68948	0.77901	0.72214	0.56599	0.63956	0.69215	0.84405	0.35226	0.93915	0.8198	0.58719	0.24062	0.55201	0.83675	0.40293	0.47869	0.74829	0.49252	0.89513	0.87297	0.72727	0.88829	0.90029	0.17455	0.56942	0.34207	0.45807	0.68926	0.9301	0.90916	0.71037	0.94686	0.45768	0.87422	0.75234	0.6472	0.27278	0.36553	0.69598	0.94483	0.63321	0.97392	0.6663	0.90459	0.85303	0.94167	0.84125	0.8454	0.74058	0.79922	0.65422	0.62406	0.74441	0.76825	0.52619	0.8836	0.62898	0.88156	0.71645	0.62843	0.11474	0.49489	0.3978	0.84853	0.43582	0.84894	0.4742	0.16686	0.15982	0.23784	0.09957	0.41961	0.02853	0.51962	0.08653	0.50327	0.23774	0.52162	0.40041	0.36103	0.27466	0.16373	0.44495	0.63829	0.43569	0.525	0.3923	0.78142	0.63078	0.62448	0.64164
REACTOME_SHC1_EVENTS_IN_ERBB4_SIGNALING	0.62616	0.99371	0.7879	0.58152	0.99503	0.66914	0.08217	0.01323	0.21424	0.77072	0.82898	0.54903	0.83502	0.97987	0.57373	0.92473	0.84466	0.75555	0.74422	0.85651	0.46286	0.06343	0.08114	0.08023	0.09443	0.88902	0.38308	0.71354	0.66312	0.10358	0.14899	0.19419	0.15441	0.72782	0.46261	0.55686	0.45857	0.13944	0.22504	0.93034	0.07416	0.70778	0.76673	0.77706	0.7844	0.50227	0.69169	0.78658	0.78377	0.93368	0.94568	0.59165	0.98688	0.98361	0.79351	0.49078	0.65213	0.82844	0.74022	0.79468	0.74299	0.96602	0.84864	0.88316	0.94409	0.82686	0.79024	0.54029	0.94245	0.55783	0.13105	0.94224	0.23065	0.7007	0.89662	0.97102	0.30747	0.8823	0.63761	0.27968	0.86296	0.7438	0.33462	0.95176	0.40459	0.16615	0.18407	0.47342	0.13005	0.95521	0.66354	0.89662	0.57013	0.19981	0.11432	0.16514	0.24228	0.78695	0.84503	0.99853	0.39139	0.99283	0.8983	0.99806	0.88468	0.99961	0.99974	0.99915	0.996	0.95698	0.98221	0.99564	0.63563	0.62225	0.48814	0.41649	0.71091	0.51057	0.41054	0.63871	0.6914	0.48457	0.58777	0.57767	0.26525	0.87268	0.55056	0.09417	0.60722	0.28928	0.10817	0.32531	0.24537	0.11692	0.17504	0.31267	0.12394	0.35534	0.88062	0.71479	0.87529	0.19385	0.11309	0.6448	0.18775	0.90911	0.9428	0.97044	0.93562	0.96749	0.83309	0.98189	0.9204	0.9074	0.62651	0.9137	0.74793	0.92569	0.92333	0.99664	0.61919	0.51721	0.8038	0.78892	0.29653	0.77721	0.93918	0.99438	0.85452	0.85169	0.9972	0.95075	0.99159	0.60362	0.8096	0.97912	0.7168	0.31564	0.91111	0.25612	0.96231	0.87362	0.36471	0.93728	0.29853	0.5549	0.81371	0.87188	0.46071	0.80636	0.60435	0.63684	0.86006	0.31952	0.62581	0.13866	0.538	0.58977	0.63818	0.23547	0.3849	0.11244	0.40372	0.32386	0.09311	0.81365	0.85944	0.58611	0.52864	0.51934	0.68868	0.75735	0.2152	0.17345	0.42183	0.67584	0.10681	0.1407	0.32003	0.29234	0.10997	0.62409	0.50449	0.87271	0.25105	0.34687	0.58936	0.41576	0.12763	0.99111	0.88418	0.88373	0.34286	0.81833	0.96576	0.94466	0.12105	0.13657	0.20153	0.6741	0.04648	0.0949	0.19474	0.08546	0.23513	0.18899	0.53304	0.12633	0.28768	0.09233	0.12901	0.05842	0.03943	0.5384	0.35256	0.10075	0.415
REACTOME_TRANSCRIPTION	0.62767	0.55165	0.49777	0.90744	0.74325	0.56051	0.11301	0.6279	0.41015	0.8402	0.55544	0.92712	0.60504	0.42952	0.15665	0.315	0.5212	0.7703	0.40025	0.82154	0.35825	0.71973	0.47973	0.44297	0.47527	0.17178	0.26982	0.28902	0.19098	0.33435	0.34305	0.29258	0.36436	0.23535	0.27905	0.39183	0.41258	0.54923	0.55636	0.71399	0.68772	0.26228	0.48734	0.66763	0.27243	0.6318	0.5861	0.79819	0.61259	0.71675	0.78083	0.4446	0.95915	0.81428	0.76877	0.68392	0.76234	0.42715	0.67241	0.37466	0.95847	0.66972	0.60923	0.77437	0.82507	0.4594	0.41853	0.26707	0.77444	0.62106	0.71562	0.26311	0.94791	0.36946	0.42028	0.49146	0.40777	0.75941	0.88864	0.19216	0.96286	0.59215	0.38235	0.5382	0.88655	0.8028	0.57931	0.39433	0.72537	0.62695	0.63026	0.51562	0.78846	0.87069	0.92209	0.62382	0.9587	0.66044	0.29835	0.92769	0.58052	0.74541	0.47327	0.50806	0.54309	0.61539	0.34904	0.5155	0.67956	0.73099	0.82611	0.79812	0.69837	0.53653	0.859	0.42864	0.85087	0.8033	0.99477	0.7899	0.99669	0.12476	0.72037	0.29226	0.71006	0.94807	0.99417	0.96052	0.99847	0.90548	0.94086	0.99786	0.47078	0.96663	0.77389	0.84432	0.17749	0.98306	0.86982	0.99205	0.51748	0.21806	0.09347	0.68588	0.07938	0.98578	0.84847	0.9648	0.8943	0.94628	0.46716	0.72073	0.65708	0.62744	0.25216	0.5425	0.4196	0.85566	0.28518	0.88467	0.2515	0.99547	0.99559	0.99958	0.99228	0.87581	0.39533	0.70654	0.42883	0.99292	0.90959	0.99325	0.96864	0.99452	0.62938	0.99499	0.82616	0.69802	0.27061	0.759	0.86872	0.6534	0.70867	0.41355	0.6747	0.91054	0.49984	0.66083	0.93454	0.32047	0.42082	0.83252	0.53352	0.64417	0.49894	0.66215	0.73571	0.57388	0.13767	0.15219	0.38367	0.65913	0.87992	0.51636	0.57448	0.52832	0.43021	0.34962	0.95096	0.62633	0.30271	0.50744	0.4393	0.21361	0.44351	0.47505	0.47248	0.65149	0.51878	0.54127	0.57359	0.31046	0.16769	0.31979	0.80588	0.12642	0.41588	0.86011	0.22015	0.94049	0.50968	0.87593	0.68149	0.2591	0.41348	0.47942	0.30852	0.85864	0.88585	0.70904	0.97002	0.56824	0.75383	0.52138	0.91569	0.82522	0.97775	0.65757	0.98556	0.47772	0.46617	0.33645	0.61897	0.807	0.90246	0.62909	0.9586
KEGG_RIG_I_LIKE_RECEPTOR_SIGNALING_PATHWAY	0.628795	0.61354	0.3397	0.23932	0.79101	0.45003	0.11854	0.17438	0.31474	0.41853	0.4335	0.54638	0.93304	0.62785	0.53588	0.36321	0.72948	0.69263	0.24958	0.82444	0.10452	0.32966	0.36608	0.09981	0.08811	0.92407	0.40604	0.81773	0.81488	0.30273	0.06828	0.21131	0.13195	0.82728	0.93425	0.62974	0.94717	0.98897	0.48158	0.60344	0.46853	0.50787	0.39817	0.37044	0.07356	0.99324	0.75059	0.97673	0.48038	0.63953	0.63549	0.26497	0.65795	0.92093	0.25849	0.48703	0.26053	0.5318	0.09601	0.07027	0.12272	0.84827	0.54197	0.82038	0.51867	0.63635	0.91624	0.42419	0.96761	0.9996	0.8614	0.51218	0.86312	0.53112	0.56586	0.48046	0.37915	0.94767	0.78454	0.89407	0.83342	0.31979	0.9395	0.76107	0.83593	0.94882	0.92788	0.82933	0.81481	0.22068	0.46664	0.37609	0.13643	0.52231	0.80002	0.68521	0.54947	0.81092	0.85563	0.79794	0.9999	0.8367	0.74569	0.58603	0.85146	0.48478	0.83333	0.48189	0.7234	0.98729	0.85429	0.91904	0.94291	0.79399	0.75559	0.25765	0.83128	0.81954	0.44321	0.17095	0.51927	0.31062	0.10063	0.07623	0.08499	0.98044	0.81806	0.73463	0.8019	0.50521	0.209	0.54101	0.2414	0.26452	0.60909	0.78429	0.27023	0.32323	0.82536	0.41844	0.89523	0.47351	0.41632	0.69002	0.61423	0.96178	0.9928	0.97957	0.95276	0.85104	0.90812	0.98864	0.88805	0.96621	0.89855	0.95671	0.92715	0.84061	0.85971	0.97371	0.73041	0.2392	0.5799	0.39381	0.49795	0.71716	0.76243	0.87281	0.56643	0.50982	0.84618	0.69148	0.89656	0.27346	0.59393	0.75387	0.52868	0.67767	0.7338	0.30813	0.91383	0.51291	0.47804	0.68182	0.52801	0.23806	0.063	0.10988	0.05855	0.83146	0.82109	0.47082	0.87496	0.81175	0.75707	0.85679	0.61634	0.21977	0.11048	0.8417	0.513	0.60215	0.30521	0.13977	0.78331	0.40557	0.19562	0.373	0.73788	0.84255	0.7906	0.8217	0.81344	0.81245	0.94462	0.74864	0.84502	0.88982	0.33857	0.71274	0.84608	0.60417	0.73493	0.95229	0.60017	0.23066	0.45646	0.4416	0.79715	0.79576	0.72366	0.87175	0.88156	0.11276	0.63127	0.3231	0.30786	0.72413	0.93664	0.88294	0.82448	0.69055	0.44319	0.60156	0.32757	0.20036	0.17465	0.13673	0.20597	0.61117	0.49705	0.50897	0.40581	0.67491	0.46964	0.47402	0.65656
REACTOME_NEGATIVE_REGULATION_OF_THE_PI3K_AKT_NETWORK	0.629355	0.50201	0.24415	0.29001	0.42279	0.49079	0.68112	0.32934	0.7851	0.31759	0.25965	0.46698	0.78105	0.51774	0.66571	0.46005	0.89365	0.82424	0.69469	0.78928	0.69567	0.48034	0.32824	0.69758	0.62929	0.89097	0.62632	0.89702	0.58339	0.61622	0.63749	0.44183	0.77294	0.2847	0.27084	0.30434	0.24212	0.4566	0.15997	0.6732	0.55508	0.59869	0.76472	0.81035	0.84889	0.5934	0.88187	0.47294	0.77956	0.28326	0.36826	0.46532	0.555	0.83755	0.91697	0.88268	0.82235	0.546	0.85515	0.84189	0.83577	0.36554	0.79349	0.94167	0.92546	0.10255	0.07902	0.17563	0.31802	0.31918	0.62942	0.44451	0.91929	0.20844	0.60804	0.45001	0.7416	0.6196	0.84376	0.78963	0.90382	0.68181	0.78919	0.73169	0.97239	0.60569	0.3601	0.43072	0.75239	0.33642	0.52993	0.5482	0.58098	0.94648	0.83137	0.47249	0.95577	0.38996	0.65702	0.92069	0.80489	0.64632	0.22103	0.36422	0.21972	0.93992	0.20541	0.70903	0.54152	0.9692	0.43173	0.55001	0.69996	0.22012	0.43748	0.28164	0.47412	0.79365	0.95385	0.91509	0.97927	0.34145	0.90604	0.90944	0.90899	0.62437	0.89145	0.93342	0.869	0.97294	0.98074	0.99637	0.54311	0.88678	0.86297	0.65192	0.72615	0.9988	0.49031	0.95943	0.57833	0.74517	0.44866	0.71539	0.72654	0.97442	0.80391	0.75872	0.96474	0.72083	0.52825	0.5517	0.83045	0.80626	0.31585	0.70028	0.5165	0.99732	0.83909	0.88171	0.98191	0.67968	0.76303	0.98902	0.80116	0.74685	0.76388	0.80615	0.62393	0.90909	0.94691	0.98202	0.93692	0.73232	0.52445	0.9342	0.6272	0.31685	0.87275	0.9807	0.71957	0.66191	0.71565	0.42058	0.74808	0.96107	0.91206	0.94957	0.58836	0.50387	0.57289	0.25118	0.65178	0.43538	0.67027	0.85339	0.22542	0.70083	0.65092	0.15304	0.29196	0.59167	0.68623	0.66309	0.43337	0.51377	0.82884	0.6716	0.63709	0.5964	0.28884	0.28002	0.28137	0.09346	0.15021	0.20789	0.09807	0.47489	0.14889	0.37527	0.256	0.22198	0.09855	0.03542	0.14086	0.16818	0.6966	0.91714	0.54922	0.78037	0.18451	0.44727	0.3598	0.48639	0.43243	0.82606	0.74148	0.82256	0.56644	0.2367	0.88617	0.53107	0.5857	0.65407	0.57025	0.55957	0.56524	0.42456	0.73612	0.48201	0.4551	0.78422	0.48537	0.09259	0.26925	0.28433	0.209
REACTOME_RNA_POL_III_TRANSCRIPTION_INITIATION_FROM_TYPE_3_PROMOTER	0.62938	0.54322	0.40087	0.69509	0.54793	0.35401	0.44504	0.19962	0.60246	0.71883	0.72522	0.74994	0.97907	0.66093	0.6295	0.71676	0.76146	0.87013	0.88653	0.91385	0.81676	0.48818	0.62926	0.60657	0.72495	0.68833	0.40269	0.23118	0.12663	0.81061	0.5055	0.78867	0.5883	0.26096	0.36863	0.61291	0.34513	0.32329	0.10805	0.76435	0.22878	0.64004	0.80699	0.77917	0.75067	0.25324	0.12001	0.48236	0.31644	0.53178	0.65604	0.71	0.78134	0.47879	0.45351	0.56337	0.67187	0.72013	0.84495	0.79476	0.66153	0.9039	0.54962	0.88683	0.86285	0.10785	0.17044	0.41973	0.08926	0.15508	0.45027	0.57019	0.40276	0.718	0.76572	0.79743	0.61427	0.16157	0.42349	0.16062	0.6495	0.03242	0.63976	0.52238	0.55331	0.62535	0.66523	0.70887	0.65854	0.89325	0.62387	0.63926	0.69113	0.36315	0.82724	0.57989	0.82165	0.87442	0.27662	0.64398	0.58248	0.65626	0.39696	0.70133	0.41259	0.79366	0.30989	0.49885	0.45043	0.61129	0.9547	0.60149	0.34909	0.40448	0.87181	0.69772	0.52666	0.9013	0.99497	0.88835	0.95004	0.76461	0.92336	0.95054	0.80515	0.44118	0.81369	0.95074	0.866	0.73663	0.49676	0.81431	0.80033	0.87123	0.29486	0.69001	0.65549	0.57432	0.19838	0.59243	0.17022	0.94976	0.65815	0.94976	0.71839	0.91462	0.63068	0.67651	0.83837	0.8483	0.50449	0.68545	0.71253	0.22636	0.0672	0.14081	0.05523	0.88949	0.45643	0.63782	0.77423	0.77333	0.6725	0.8357	0.9144	0.41427	0.14828	0.41359	0.24593	0.82322	0.44666	0.69261	0.67188	0.9835	0.5731	0.90502	0.92149	0.69911	0.8792	0.41452	0.94183	0.34727	0.58905	0.61155	0.58704	0.76163	0.23534	0.56604	0.30411	0.92289	0.56722	0.74904	0.59892	0.81552	0.82282	0.74152	0.88151	0.81888	0.47972	0.51373	0.7517	0.884	0.89229	0.8826	0.50138	0.69187	0.60699	0.49871	0.73651	0.69134	0.31709	0.4043	0.33827	0.30514	0.23692	0.08342	0.42247	0.20601	0.11104	0.11894	0.10017	0.66549	0.35061	0.27696	0.57624	0.83484	0.86712	0.7867	0.69569	0.67253	0.20343	0.25471	0.5064	0.96556	0.47489	0.8658	0.69569	0.68165	0.80227	0.60469	0.40217	0.43914	0.51539	0.30149	0.77402	0.68358	0.63603	0.25442	0.72762	0.23066	0.17111	0.25956	0.23945	0.41829	0.20183	0.18191	0.49083
REACTOME_RECRUITMENT_OF_MITOTIC_CENTROSOME_PROTEINS_AND_COMPLEXES	0.62952	0.78078	0.54828	0.66346	0.42986	0.84732	0.81804	0.94094	0.9484	0.51963	0.82925	0.62514	0.78881	0.86364	0.9734	0.84283	0.91416	0.79606	0.4184	0.38908	0.59824	0.60046	0.32115	0.27972	0.28285	0.76653	0.71032	0.51218	0.76455	0.65982	0.45113	0.17434	0.68115	0.21033	0.36219	0.33875	0.58377	0.73566	0.94793	0.67756	0.95386	0.49296	0.9137	0.77749	0.46669	0.64675	0.90259	0.52472	0.92705	0.13994	0.10185	0.14678	0.17475	0.42827	0.80382	0.89986	0.74092	0.33061	0.51454	0.65186	0.30777	0.95505	0.9487	0.87028	0.92016	0.04796	0.07507	0.31123	0.05986	0.48934	0.85469	0.92313	0.92695	0.39041	0.88173	0.79433	0.98292	0.30778	0.89733	0.49159	0.82805	0.3786	0.60174	0.85076	0.58856	0.91614	0.84733	0.90757	0.88896	0.84657	0.80876	0.83882	0.86665	0.69426	0.81655	0.78142	0.91866	0.06831	0.832	0.38828	0.62939	0.43055	0.6773	0.72128	0.7332	0.51496	0.83208	0.6072	0.62965	0.13392	0.95029	0.42125	0.88755	0.05304	0.08909	0.19321	0.0697	0.24134	0.53778	0.62608	0.60859	0.37678	0.77582	0.66634	0.62973	0.51124	0.74056	0.51428	0.81248	0.74464	0.52966	0.6036	0.64976	0.34568	0.26485	0.02974	0.15494	0.6521	0.24336	0.59922	0.05016	0.28951	0.37269	0.06952	0.60656	0.30687	0.09054	0.14024	0.16784	0.45566	0.2023	0.08539	0.0961	0.27652	0.11198	0.19652	0.09228	0.41625	0.1037	0.0875	0.16383	0.82536	0.46341	0.50714	0.91907	0.38052	0.15001	0.15031	0.15852	0.6472	0.30821	0.49423	0.37738	0.7742	0.4477	0.3407	0.93872	0.59985	0.23394	0.83212	0.44023	0.9306	0.44835	0.24156	0.65779	0.43987	0.42114	0.60298	0.39011	0.65066	0.64639	0.05478	0.84351	0.85529	0.81446	0.96604	0.66613	0.84978	0.99293	0.94365	0.98904	0.65333	0.76563	0.40453	0.89457	0.9049	0.98645	0.98682	0.78181	0.82795	0.90158	0.63821	0.94462	0.82299	0.74998	0.62668	0.73568	0.58004	0.61526	0.75368	0.55471	0.86015	0.84931	0.46666	0.94278	0.00957	0.49526	0.46581	0.02706	0.34441	0.71065	0.34757	0.88324	0.3119	0.63843	0.53878	0.66489	0.44047	0.93249	0.54591	0.76873	0.8601	0.8912	0.90529	0.57324	0.66654	0.77129	0.84649	0.70179	0.6145	0.70013	0.75865	0.69068	0.78078	0.92338	0.5416	0.88757
REACTOME_GLOBAL_GENOMIC_NER_GG_NER	0.63014	0.1921	0.08436	0.25811	0.12779	0.14367	0.86381	0.92831	0.98218	0.45683	0.65212	0.53413	0.78501	0.22837	0.76609	0.10154	0.94793	0.30709	0.45601	0.6426	0.83476	0.9545	0.6725	0.75252	0.90577	0.85354	0.86652	0.91676	0.8786	0.67386	0.95954	0.67366	0.98667	0.15598	0.27613	0.58223	0.44266	0.49444	0.82864	0.94176	0.99806	0.44509	0.58857	0.80229	0.66144	0.25535	0.92124	0.77649	0.99283	0.04176	0.17061	0.14111	0.12694	0.11276	0.44621	0.8315	0.8776	0.13479	0.44818	0.6353	0.08904	0.31986	0.84225	0.60107	0.93859	0.43618	0.45422	0.92725	0.31108	0.44405	0.86099	0.83692	0.93034	0.89207	0.37512	0.83194	0.61349	0.32324	0.6941	0.81536	0.88681	0.53195	0.21465	0.48835	0.40181	0.84684	0.63099	0.59293	0.58797	0.8193	0.31176	0.63244	0.31558	0.71456	0.49838	0.65946	0.56061	0.94192	0.76272	0.87225	0.96023	0.82083	0.43112	0.31718	0.62206	0.45774	0.23789	0.55793	0.31678	0.90492	0.50219	0.62106	0.90382	0.27922	0.19156	0.5547	0.19065	0.12345	0.22979	0.46221	0.14486	0.36132	0.3044	0.54818	0.26246	0.43456	0.25386	0.15001	0.61986	0.36377	0.29969	0.28092	0.28705	0.20963	0.25439	0.32361	0.33048	0.59661	0.73953	0.62726	0.5741	0.44401	0.73637	0.12512	0.96786	0.10888	0.32535	0.28658	0.1068	0.10053	0.12414	0.13177	0.06834	0.54501	0.64485	0.7062	0.76693	0.0286	0.17075	0.06799	0.13381	0.23744	0.70722	0.34447	0.85213	0.67443	0.31281	0.31838	0.51457	0.30209	0.36569	0.30908	0.21454	0.77458	0.49878	0.3347	0.98449	0.71724	0.8084	0.91668	0.97384	0.9542	0.37855	0.49928	0.89858	0.60408	0.43037	0.84094	0.49889	0.95099	0.96072	0.82266	0.98976	0.99532	0.95779	0.99913	0.90876	0.92612	0.60485	0.88305	0.87911	0.9994	0.99706	0.99833	0.98672	0.71733	0.77898	0.87585	0.62136	0.97171	0.60999	0.92543	0.89404	0.57441	0.04925	0.61678	0.29639	0.98258	0.95853	0.95197	0.97865	0.8241	0.36163	0.62929	0.7313	0.89858	0.99881	0.99819	0.73747	0.74265	0.18449	0.57216	0.60171	0.77833	0.56013	0.79502	0.62767	0.99344	0.82183	0.63297	0.69	0.99373	0.98681	0.99682	0.8358	0.83267	0.82071	0.91914	0.73761	0.99468	0.99199	0.99626	0.98699	0.93873	0.91802	0.98384	0.85881
BIOCARTA_BARR_MAPK_PATHWAY	0.630585	0.91485	0.51794	0.59351	0.86962	0.50395	0.41302	0.56926	0.55708	0.69762	0.33827	0.22379	0.92149	0.68909	0.34559	0.61259	0.74389	0.84261	0.93252	0.76683	0.7732	0.29269	0.62909	0.34775	0.5887	0.6485	0.62193	0.69111	0.53351	0.44	0.46188	0.63589	0.45787	0.56399	0.59497	0.64872	0.17844	0.30036	0.4375	0.85191	0.24525	0.64716	0.57794	0.83557	0.88291	0.14043	0.46637	0.73727	0.39013	0.77358	0.85454	0.71418	0.72333	0.52079	0.18496	0.48137	0.2348	0.61476	0.8109	0.89902	0.76005	0.38109	0.40453	0.22356	0.63208	0.8205	0.5745	0.71912	0.76446	0.08596	0.48491	0.97699	0.24125	0.83513	0.8093	0.93121	0.43696	0.48624	0.25061	0.04194	0.59958	0.31118	0.4882	0.74943	0.50535	0.31822	0.38041	0.8202	0.45479	0.96047	0.79094	0.97287	0.81994	0.19457	0.44122	0.60415	0.59273	0.916	0.76043	0.9992	0.67803	0.98651	0.86134	0.9931	0.95568	0.99567	0.95105	0.99265	0.96761	0.95419	0.77896	0.99489	0.8013	0.55425	0.69071	0.66365	0.64332	0.43539	0.56496	0.72994	0.51467	0.68107	0.68171	0.75344	0.59427	0.64644	0.6368	0.74822	0.87418	0.94977	0.82718	0.9323	0.55376	0.64594	0.54353	0.88179	0.45564	0.84025	0.85528	0.8541	0.50856	0.64776	0.15049	0.92394	0.2631	0.67778	0.48311	0.61626	0.6657	0.74034	0.68103	0.80454	0.76303	0.35113	0.37493	0.56736	0.3774	0.88879	0.86583	0.75593	0.72886	0.9685	0.8875	0.99123	0.73468	0.90835	0.86948	0.97928	0.80747	0.95862	0.9922	0.9924	0.99501	0.9536	0.87245	0.99538	0.81085	0.89971	0.54652	0.72204	0.39841	0.62717	0.56496	0.73142	0.24248	0.48696	0.50976	0.84585	0.47652	0.65362	0.70433	0.77525	0.87812	0.6621	0.97199	0.39775	0.82277	0.44855	0.27804	0.01979	0.16117	0.70047	0.51111	0.8885	0.01362	0.71634	0.8522	0.23421	0.81911	0.16621	0.27505	0.06279	0.12376	0.11095	0.86474	0.16444	0.22367	0.05961	0.12636	0.09425	0.025	0.25537	0.40401	0.17394	0.28843	0.86509	0.69361	0.42217	0.81687	0.49736	0.76638	0.46406	0.30726	0.98383	0.89236	0.98273	0.14998	0.06932	0.33005	0.05691	0.30686	0.15003	0.37458	0.06885	0.54773	0.37443	0.75536	0.0949	0.50376	0.01699	0.05005	0.05013	0.01003	0.29823	0.20274	0.0218	0.19624
REACTOME_P75NTR_RECRUITS_SIGNALLING_COMPLEXES	0.631155	0.14769	0.21503	0.06259	0.4279	0.80515	0.68897	0.24185	0.89785	0.1037	0.14542	0.16824	0.55453	0.69136	0.88365	0.61681	0.62435	0.74197	0.5517	0.7153	0.59312	0.65718	0.52022	0.20856	0.38194	0.26497	0.18647	0.28689	0.08468	0.84424	0.60582	0.37397	0.48941	0.38793	0.30454	0.45022	0.88012	0.7098	0.89219	0.99255	0.88362	0.55159	0.83892	0.84669	0.66273	0.79385	0.67545	0.50546	0.62875	0.22028	0.26575	0.14748	0.56542	0.38187	0.86214	0.45654	0.70239	0.27321	0.33731	0.35845	0.20675	0.72517	0.77943	0.78913	0.67913	0.19333	0.32061	0.18359	0.51479	0.79898	0.94394	0.98285	0.7959	0.4635	0.93325	0.94043	0.50012	0.61723	0.65974	0.44819	0.38014	0.3011	0.55393	0.36649	0.67219	0.52623	0.80702	0.91206	0.58893	0.97895	0.92639	0.783	0.83021	0.26876	0.60038	0.27022	0.33755	0.23688	0.89605	0.75158	0.53001	0.96679	0.95694	0.98482	0.92007	0.88632	0.97877	0.99587	0.91369	0.02409	0.63366	0.4138	0.14657	0.55768	0.54676	0.53153	0.71977	0.54119	0.91856	0.94331	0.8012	0.43614	0.81105	0.86325	0.46042	0.85014	0.82854	0.77373	0.65779	0.25645	0.14894	0.32206	0.15793	0.16316	0.23809	0.27134	0.18163	0.36385	0.90417	0.60535	0.62316	0.35884	0.45827	0.39434	0.29897	0.61321	0.71109	0.63356	0.34446	0.27898	0.4418	0.32159	0.24665	0.80193	0.58593	0.70384	0.58295	0.20824	0.17932	0.32963	0.10872	0.7636	0.85782	0.77284	0.89554	0.71957	0.68937	0.87808	0.76782	0.90728	0.84346	0.88648	0.95085	0.57733	0.96949	0.79838	0.61208	0.47428	0.87597	0.87357	0.3924	0.82086	0.67666	0.3545	0.51146	0.88299	0.69327	0.89546	0.92919	0.65203	0.80604	0.85457	0.47381	0.68129	0.93282	0.74399	0.77049	0.92463	0.47881	0.79514	0.82863	0.65619	0.67554	0.8424	0.76913	0.97463	0.73485	0.98557	0.71034	0.85724	0.88381	0.9013	0.96117	0.6683	0.61534	0.54989	0.41048	0.57853	0.68319	0.80498	0.61254	0.93285	0.56089	0.81673	0.77981	0.50315	0.81191	0.77668	0.53267	0.8582	0.70517	0.88444	0.65093	0.79853	0.88139	0.87719	0.54355	0.49329	0.02994	0.37005	0.07846	0.585	0.37736	0.56116	0.47702	0.36012	0.25138	0.20874	0.40552	0.62092	0.47181	0.57244	0.43122	0.92602	0.71344	0.72191	0.76316
BIOCARTA_IL1R_PATHWAY	0.63343	0.28854	0.28973	0.10387	0.37496	0.64563	0.18409	0.22181	0.59645	0.33817	0.1852	0.42525	0.59174	0.58051	0.46223	0.52906	0.37378	0.91431	0.5595	0.63839	0.55907	0.64385	0.39651	0.51123	0.40656	0.68904	0.51398	0.72171	0.48703	0.87423	0.5145	0.3504	0.52907	0.4762	0.52726	0.51567	0.67637	0.82949	0.84101	0.86393	0.93839	0.65116	0.78414	0.7446	0.82163	0.92178	0.90811	0.93676	0.66447	0.53085	0.51463	0.37305	0.35087	0.54999	0.62186	0.35182	0.50291	0.83987	0.48443	0.53675	0.48914	0.40777	0.31901	0.50387	0.26529	0.57604	0.49071	0.60106	0.6065	0.82125	0.52041	0.88611	0.35399	0.6052	0.80948	0.78824	0.74924	0.80328	0.18702	0.24101	0.10903	0.39837	0.16953	0.10946	0.19907	0.31016	0.46241	0.48203	0.19252	0.62344	0.58606	0.89917	0.8041	0.28523	0.18718	0.08484	0.09105	0.37951	0.67552	0.55538	0.93056	0.50401	0.71192	0.66322	0.63122	0.69254	0.78832	0.7391	0.65475	0.85015	0.66948	0.41342	0.6695	0.85104	0.79984	0.6949	0.72665	0.88166	0.79475	0.81655	0.74296	0.84829	0.83849	0.82394	0.7269	0.68026	0.46576	0.61312	0.11998	0.79265	0.49079	0.68923	0.68601	0.80727	0.71463	0.69679	0.50124	0.47866	0.67243	0.62777	0.78289	0.92562	0.29572	0.57883	0.24069	0.7903	0.86039	0.72971	0.76468	0.36384	0.59146	0.6775	0.46135	0.84404	0.85589	0.85278	0.88987	0.71619	0.52833	0.68041	0.5336	0.70552	0.82439	0.58212	0.92102	0.87548	0.94874	0.84644	0.85235	0.67404	0.77582	0.73055	0.6357	0.87965	0.80513	0.76598	0.94379	0.17588	0.05212	0.07908	0.14915	0.23834	0.6441	0.46938	0.4869	0.1018	0.47994	0.56207	0.61203	0.27269	0.28545	0.18514	0.26904	0.68628	0.83159	0.60293	0.66583	0.70488	0.38835	0.50374	0.72649	0.36685	0.47195	0.101	0.71094	0.94344	0.53664	0.7996	0.28619	0.74506	0.94111	0.80379	0.80449	0.77481	0.88069	0.8896	0.65406	0.63521	0.64121	0.67144	0.79256	0.75193	0.71817	0.92156	0.43954	0.13199	0.0952	0.10077	0.30373	0.27328	0.73959	0.65755	0.39864	0.17257	0.51233	0.30166	0.13782	0.58618	0.63165	0.78551	0.06644	0.81572	0.72043	0.5579	0.77572	0.84665	0.61375	0.64108	0.7051	0.6882	0.68405	0.40684	0.85844	0.97647	0.95936	0.924	0.96091
REACTOME_VIRAL_MESSENGER_RNA_SYNTHESIS	0.63345	0.96359	0.71781	0.93351	0.95066	0.74428	0.34781	0.64891	0.85363	0.87408	0.12875	0.75445	0.78364	0.46209	0.44069	0.47329	0.84915	0.94955	0.84303	0.94737	0.66631	0.68094	0.56428	0.45966	0.66005	0.22011	0.0459	0.08353	0.01595	0.71928	0.56099	0.83714	0.62676	0.6742	0.56522	0.751	0.6266	0.40396	0.26557	0.47605	0.37066	0.67709	0.62687	0.75284	0.58057	0.19749	0.03241	0.46151	0.6043	0.8738	0.90916	0.73614	0.97525	0.75032	0.44998	0.45978	0.72212	0.88837	0.55233	0.69154	0.52549	0.54404	0.69914	0.71895	0.93164	0.91169	0.39291	0.97028	0.59276	0.0876	0.37568	0.22299	0.18799	0.58141	0.26167	0.62133	0.1748	0.27113	0.15613	0.02577	0.70348	0.18276	0.76543	0.74905	0.24042	0.74574	0.86036	0.87057	0.75409	0.45033	0.31445	0.25092	0.38376	0.19231	0.70488	0.70633	0.74438	0.31904	0.87901	0.78225	0.40821	0.77353	0.88384	0.50942	0.91487	0.23762	0.45754	0.6219	0.57649	0.32358	0.52022	0.88178	0.13573	0.8846	0.87684	0.76504	0.83769	0.70212	0.76823	0.48059	0.75707	0.58095	0.508	0.56003	0.51064	0.4756	0.77924	0.7539	0.91811	0.88493	0.70535	0.95422	0.68519	0.86371	0.84348	0.66895	0.59331	0.62343	0.40673	0.71625	0.15852	0.40819	0.42362	0.59587	0.44605	0.72541	0.51407	0.48606	0.43604	0.8037	0.79362	0.50588	0.72294	0.17116	0.04307	0.05434	0.05988	0.39373	0.43124	0.36882	0.39367	0.89099	0.93488	0.95762	0.9212	0.97148	0.94436	0.92498	0.98697	0.90829	0.94746	0.92798	0.89552	0.7305	0.96678	0.96898	0.81532	0.88041	0.03235	0.4684	0.76604	0.51515	0.46651	0.07495	0.64003	0.55005	0.07048	0.26406	0.15786	0.51374	0.57088	0.4979	0.8264	0.78506	0.81372	0.71691	0.88772	0.75273	0.57028	0.45961	0.55861	0.62477	0.60317	0.4694	0.50265	0.29707	0.29633	0.4164	0.66254	0.72853	0.91418	0.50224	0.92195	0.42404	0.76081	0.15177	0.75853	0.42375	0.13334	0.11118	0.11623	0.76709	0.94321	0.8999	0.93301	0.49392	0.68242	0.659	0.60889	0.88922	0.96033	0.85899	0.92971	0.34119	0.6144	0.48829	0.32836	0.72056	0.74473	0.97499	0.74598	0.64335	0.67347	0.42021	0.95644	0.7737	0.6406	0.23678	0.83548	0.49881	0.17337	0.21447	0.19458	0.96721	0.7724	0.52246	0.92823
REACTOME_AMINO_ACID_AND_OLIGOPEPTIDE_SLC_TRANSPORTERS	0.63426	0.50031	0.94044	0.21194	0.95398	0.9749	0.98832	0.40002	0.98387	0.40427	0.71776	0.38862	0.53478	0.98369	0.95905	0.99582	0.93986	0.84119	0.88787	0.5306	0.93614	0.94388	0.91938	0.34239	0.4257	0.68802	0.91006	0.31007	0.85015	0.92865	0.53264	0.88086	0.38273	0.23867	0.33472	0.09049	0.45656	0.27029	0.86227	0.83708	0.74753	0.15724	0.66338	0.39496	0.50912	0.82559	0.51345	0.25905	0.62172	0.83934	0.89137	0.65103	0.9505	0.96517	0.89423	0.51802	0.79307	0.57144	0.7802	0.36844	0.87781	0.98289	0.90502	0.99324	0.79362	0.13657	0.37838	0.22883	0.37781	0.39551	0.61734	0.88112	0.59491	0.48781	0.78231	0.86113	0.63428	0.84536	0.401	0.32268	0.64484	0.52021	0.31441	0.98185	0.03163	0.40059	0.61213	0.90557	0.16675	0.87782	0.95685	0.89803	0.88998	0.67429	0.09733	0.1839	0.11714	0.49266	0.86278	0.98546	0.67586	0.99826	0.99507	0.99644	0.98906	0.99363	0.97114	0.99792	0.9869	0.55693	0.96383	0.99457	0.86856	0.60786	0.65896	0.79383	0.67367	0.47079	0.39953	0.52588	0.26275	0.3261	0.652	0.62244	0.63822	0.73035	0.25958	0.22376	0.38692	0.03981	0.20563	0.18227	0.36758	0.45707	0.67261	0.8438	0.63424	0.15973	0.63681	0.45444	0.20257	0.61545	0.52624	0.40013	0.50623	0.70738	0.63505	0.66874	0.89256	0.97762	0.92392	0.93082	0.89137	0.35521	0.44788	0.34352	0.16823	0.90709	0.62663	0.86803	0.54681	0.5211	0.93377	0.80259	0.73784	0.86412	0.89161	0.92479	0.82687	0.8961	0.9589	0.95307	0.95471	0.75922	0.91557	0.87473	0.40645	0.44723	0.4678	0.15045	0.83838	0.76597	0.66324	0.68342	0.42417	0.06924	0.58553	0.34074	0.35474	0.89119	0.54499	0.41284	0.51156	0.28477	0.36363	0.26162	0.58448	0.58328	0.10484	0.31023	0.18661	0.48622	0.74564	0.78218	0.13333	0.49692	0.06442	0.32674	0.30734	0.45733	0.20642	0.23708	0.40364	0.14287	0.54451	0.4067	0.04142	0.3472	0.33793	0.46065	0.12649	0.37699	0.04084	0.11916	0.0864	0.50593	0.57098	0.84826	0.42829	0.99194	0.97666	0.9793	0.85507	0.87081	0.97588	0.9887	0.96025	0.8938	0.11277	0.82525	0.40956	0.91183	0.96532	0.7841	0.95038	0.93613	0.74332	0.93696	0.8365	0.74302	0.55706	0.58547	0.63223	0.84516	0.58979	0.67725	0.67331
REACTOME_PROCESSING_OF_INTRONLESS_PRE_MRNAS	0.63432	0.16765	0.19748	0.34577	0.29128	0.41115	0.08457	0.62798	0.86294	0.52438	0.97128	0.9475	0.37647	0.36058	0.39005	0.21877	0.56082	0.24775	0.14496	0.12199	0.88775	0.67601	0.16442	0.84828	0.899	0.50042	0.6085	0.54209	0.31966	0.93645	0.94301	0.65621	0.99698	0.37912	0.693	0.83025	0.51048	0.70238	0.62154	0.63003	0.71663	0.79277	0.87662	0.98426	0.68218	0.72257	0.57623	0.90269	0.7724	0.16456	0.41196	0.38455	0.17816	0.33072	0.38293	0.55582	0.7134	0.39058	0.6345	0.76132	0.40233	0.33011	0.46834	0.22738	0.48012	0.39878	0.78335	0.68206	0.36876	0.78799	0.70772	0.29492	0.88874	0.82884	0.85841	0.95487	0.68808	0.44593	0.30769	0.54712	0.45789	0.51456	0.42988	0.4678	0.82769	0.90189	0.59669	0.45415	0.66676	0.52022	0.67448	0.80687	0.58329	0.91985	0.54206	0.60135	0.6451	0.88701	0.39633	0.92217	0.83823	0.53446	0.48273	0.51349	0.44613	0.95638	0.49197	0.77915	0.45864	0.96228	0.85774	0.63414	0.85671	0.22578	0.36841	0.51853	0.12606	0.25672	0.48985	0.56081	0.36295	0.36236	0.72254	0.72487	0.45235	0.1693	0.22274	0.11969	0.16478	0.55191	0.63543	0.68929	0.67922	0.81567	0.47351	0.72992	0.71679	0.81677	0.74329	0.95714	0.39601	0.72532	0.34641	0.62158	0.70409	0.26422	0.20822	0.28427	0.26442	0.07473	0.17004	0.14393	0.22214	0.47475	0.69516	0.70409	0.83696	0.35899	0.26595	0.25811	0.75433	0.89295	0.62393	0.74732	0.97444	0.3216	0.53909	0.39677	0.26818	0.77776	0.51089	0.71805	0.54774	0.84127	0.56805	0.6356	0.67674	0.35492	0.80625	0.69001	0.18385	0.67296	0.40507	0.32395	0.63731	0.80164	0.75887	0.83726	0.4609	0.35209	0.27086	0.49711	0.34972	0.52093	0.51728	0.71227	0.43419	0.49955	0.41427	0.3785	0.89684	0.68829	0.90262	0.81319	0.95978	0.73689	0.79475	0.84515	0.78723	0.6792	0.87124	0.76173	0.88693	0.81349	0.44998	0.91937	0.77921	0.95836	0.91652	0.89116	0.96624	0.91915	0.96689	0.84575	0.95306	0.49242	0.84567	0.71765	0.59046	0.45849	0.38823	0.48788	0.52446	0.73019	0.47075	0.6453	0.50362	0.80098	0.96561	0.40446	0.81426	0.82724	0.88735	0.93044	0.60957	0.75747	0.82174	0.80178	0.68343	0.98076	0.98133	0.92902	0.93332	0.83018	0.88385	0.98213	0.74018
REACTOME_GROWTH_HORMONE_RECEPTOR_SIGNALING	0.634485	0.2958	0.53388	0.46615	0.62289	0.57955	0.87416	0.55451	0.55578	0.32084	0.4561	0.55924	0.07529	0.87239	0.91386	0.91678	0.82667	0.27195	0.91239	0.93335	0.49218	0.80937	0.59762	0.1085	0.53898	0.63717	0.68937	0.89736	0.23253	0.55753	0.45852	0.56253	0.47391	0.51158	0.62239	0.57077	0.74671	0.37976	0.89253	0.68402	0.54216	0.41759	0.75008	0.66083	0.84607	0.86732	0.84868	0.94104	0.92353	0.322	0.50309	0.33391	0.87947	0.59691	0.76944	0.6036	0.8358	0.16454	0.6448	0.65856	0.54174	0.9615	0.97459	0.86383	0.96366	0.17164	0.78872	0.31006	0.73926	0.77685	0.3133	0.35718	0.7023	0.65195	0.95096	0.86927	0.82192	0.74198	0.80231	0.63552	0.99158	0.49787	0.74774	0.85922	0.9295	0.46149	0.13294	0.20676	0.30371	0.97729	0.84426	0.81967	0.82156	0.99061	0.5169	0.53388	0.91862	0.92207	0.14071	0.89022	0.40285	0.54068	0.33412	0.33503	0.20376	0.90383	0.42539	0.76217	0.58342	0.98997	0.24052	0.77691	0.59904	0.57342	0.91207	0.49815	0.95807	0.93679	0.71892	0.74008	0.9491	0.61582	0.90545	0.82496	0.81488	0.9955	0.9482	0.8426	0.98723	0.73824	0.74764	0.95704	0.48831	0.14902	0.2283	0.46682	0.03423	0.99521	0.99561	0.9928	0.92612	0.30444	0.12609	0.87912	0.32422	0.75051	0.81466	0.85003	0.79389	0.68137	0.4508	0.74279	0.56173	0.8163	0.51261	0.68576	0.77652	0.70704	0.46221	0.74029	0.6967	0.41413	0.18262	0.73265	0.08027	0.20382	0.20283	0.49563	0.02828	0.47017	0.47796	0.69156	0.56296	0.12242	0.10667	0.4437	0.04808	0.40991	0.44263	0.83669	0.9553	0.46909	0.54564	0.577	0.57153	0.93745	0.69956	0.97857	0.36952	0.76639	0.55221	0.49464	0.62323	0.0955	0.32348	0.24629	0.41173	0.57666	0.7282	0.40491	0.74591	0.38033	0.38795	0.8861	0.36903	0.58257	0.8349	0.45482	0.82703	0.20074	0.77866	0.71784	0.43314	0.90163	0.53471	0.86113	0.5696	0.75248	0.81414	0.92806	0.55543	0.75416	0.62983	0.7368	0.68595	0.84309	0.9389	0.99625	0.80228	0.77808	0.19791	0.67514	0.11324	0.96068	0.54987	0.89632	0.63573	0.5418	0.16518	0.64405	0.14733	0.44521	0.60871	0.63345	0.61692	0.78067	0.8947	0.87026	0.79908	0.42918	0.55537	0.86542	0.47907	0.40738	0.34781	0.36331	0.25492
REACTOME_SYNTHESIS_OF_VERY_LONG_CHAIN_FATTY_ACYL_COAS	0.63685	0.38999	0.9458	0.12881	0.92839	0.96998	0.76412	0.95232	0.22722	0.02822	0.0686	0.0157	0.3354	0.79863	0.16024	0.96869	0.15444	0.99923	0.95001	0.85897	0.39384	0.89495	0.34816	0.12007	0.07639	0.76012	0.97171	0.54829	0.97539	0.42628	0.05403	0.37236	0.03304	0.26743	0.57668	0.06876	0.50015	0.10329	0.40226	0.50148	0.35144	0.05522	0.47599	0.0429	0.53075	0.74812	0.78119	0.83027	0.14366	0.84358	0.6722	0.77013	0.48137	0.72105	0.66503	0.86939	0.09961	0.47126	0.81848	0.44995	0.81363	0.28966	0.04959	0.13958	0.06035	0.58561	0.90037	0.08844	0.87038	0.97504	0.93557	0.86053	0.22191	0.12033	0.55566	0.1602	0.33962	0.8365	0.33051	0.57671	0.19971	0.98424	0.70291	0.08125	0.3276	0.98433	0.9783	0.8249	0.84794	0.58181	0.9558	0.66055	0.9235	0.74219	0.48901	0.75929	0.12949	0.03966	0.82782	0.05698	0.81438	0.32094	0.81966	0.62033	0.70716	0.03224	0.67602	0.14304	0.20598	0.77846	0.23411	0.17161	0.26471	0.78576	0.60088	0.79079	0.41802	0.78646	0.84792	0.98563	0.42354	0.77304	0.98148	0.77063	0.96528	0.43964	0.36067	0.65302	0.17115	0.35442	0.75565	0.16591	0.88665	0.92576	0.92894	0.99799	0.79162	0.0302	0.49027	0.07219	0.66104	0.96229	0.48263	0.98428	0.22029	0.83766	0.89945	0.77135	0.85112	0.54618	0.8293	0.79885	0.83364	0.70424	0.9746	0.63774	0.93775	0.77014	0.43601	0.84464	0.45338	0.01727	0.41074	0.066	0.43411	0.61897	0.94832	0.86432	0.9883	0.02586	0.48682	0.09103	0.26866	0.84013	0.8527	0.60749	0.68291	0.36788	0.15736	0.41442	0.45898	0.30808	0.30952	0.44106	0.13962	0.23682	0.84423	0.41887	0.57096	0.40878	0.04136	0.1017	0.01785	0.96571	0.92706	0.96571	0.73953	0.9687	0.57334	0.94468	0.2228	0.81885	0.98284	0.63596	0.96014	0.70817	0.14194	0.88602	0.0883	0.81357	0.84	0.66981	0.47907	0.65858	0.6043	0.89777	0.25783	0.82247	0.95603	0.84644	0.95001	0.44107	0.07021	0.38943	0.01143	0.45974	0.98138	0.25	0.93743	0.23547	0.92309	0.72349	0.93392	0.17403	0.90397	0.3643	0.8325	0.98053	0.40177	0.28963	0.33119	0.97456	0.99769	0.93211	0.92045	0.96996	0.89615	0.96443	0.89871	0.93292	0.9846	0.92581	0.98109	0.63409	0.38198	0.96272	0.38085
KEGG_TERPENOID_BACKBONE_BIOSYNTHESIS	0.63712	0.55926	0.48748	0.32411	0.79306	0.51329	0.80463	0.67406	0.38774	0.44514	0.63261	0.32383	0.71151	0.90144	0.73195	0.91311	0.65875	0.79356	0.95938	0.97145	0.35217	0.88531	0.99748	0.91236	0.79713	0.85323	0.60815	0.85478	0.75274	0.63666	0.68591	0.78461	0.4471	0.21483	0.24132	0.08254	0.42067	0.11701	0.29814	0.31243	0.54932	0.14634	0.19927	0.16769	0.20811	0.58267	0.69273	0.37266	0.53725	0.47606	0.50288	0.24427	0.39843	0.60155	0.37234	0.46453	0.2624	0.5607	0.5555	0.21526	0.52202	0.76884	0.28062	0.5942	0.43679	0.27322	0.17292	0.11536	0.49622	0.33995	0.85756	0.73755	0.88366	0.4099	0.76237	0.28878	0.71829	0.88203	0.96081	0.97415	0.90825	0.33642	0.97857	0.82878	0.92177	0.61838	0.65348	0.44485	0.86006	0.59599	0.63839	0.45241	0.7919	0.85561	0.94707	0.91214	0.90045	0.11394	0.64076	0.65999	0.35291	0.37717	0.23091	0.11358	0.28755	0.22783	0.2981	0.20317	0.50632	0.4621	0.2787	0.46049	0.63753	0.18069	0.37414	0.19225	0.46888	0.60582	0.54113	0.45258	0.62237	0.32656	0.55516	0.28731	0.58758	0.90562	0.78905	0.80873	0.90079	0.57503	0.83171	0.72662	0.79728	0.86193	0.87066	0.95063	0.99664	0.6625	0.79093	0.55216	0.41146	0.92701	0.93178	0.77005	0.97741	0.85762	0.81891	0.8283	0.73847	0.62285	0.83608	0.93229	0.95338	0.95535	0.64825	0.89821	0.64097	0.75087	0.93022	0.84582	0.74622	0.15131	0.52838	0.69446	0.29528	0.66982	0.62984	0.80801	0.87652	0.23384	0.73543	0.63671	0.50059	0.63856	0.50648	0.74846	0.96427	0.31099	0.66953	0.1456	0.97717	0.89544	0.66245	0.7622	0.811	0.23707	0.52247	0.39482	0.3041	0.9102	0.55012	0.37849	0.75379	0.85779	0.35279	0.8344	0.72308	0.36872	0.4715	0.84625	0.20253	0.89305	0.71995	0.75341	0.67751	0.38929	0.41843	0.3187	0.69493	0.608	0.46738	0.57488	0.11779	0.18003	0.11346	0.3481	0.10107	0.89412	0.79055	0.90614	0.89936	0.04805	0.08165	0.06713	0.03742	0.91509	0.94456	0.9403	0.98214	0.45203	0.28496	0.72186	0.16679	0.63385	0.72531	0.69969	0.92991	0.88887	0.28476	0.70294	0.77903	0.70135	0.69233	0.84398	0.76604	0.65092	0.55269	0.77925	0.67865	0.69023	0.80599	0.83484	0.72055	0.16014	0.17869	0.48161	0.2882
BIOCARTA_P53HYPOXIA_PATHWAY	0.637275	0.48832	0.76562	0.41331	0.67347	0.96915	0.98749	0.73917	0.97796	0.09891	0.04106	0.03312	0.73646	0.94702	0.99921	0.89423	0.99872	0.5244	0.19137	0.17198	0.24762	0.95305	0.43252	0.67105	0.535	0.84825	0.86913	0.91739	0.8406	0.69128	0.95042	0.10458	0.93799	0.00847	0.00626	0.02955	0.12372	0.33867	0.4272	0.40979	0.95477	0.00484	0.04977	0.03446	0.01753	0.90125	0.93563	0.74427	0.98977	0.02016	0.02868	0.00898	0.17486	0.08475	0.84249	0.79149	0.99819	0.00515	0.05954	0.04909	0.01847	0.99257	0.99842	0.82582	0.9937	0.05125	0.03668	0.13052	0.23479	0.24899	0.57037	0.45009	0.90053	0.09593	0.67816	0.36546	0.99357	0.85037	0.93644	0.91373	0.94806	0.97518	0.46009	0.25418	0.95012	0.78683	0.52662	0.71327	0.86875	0.63647	0.82287	0.81158	0.79203	0.99356	0.90953	0.74063	0.98795	0.18149	0.57066	0.82561	0.77749	0.80151	0.73294	0.63808	0.62917	0.67282	0.8363	0.68551	0.97143	0.44439	0.72779	0.6602	0.28628	0.01356	0.03272	0.03741	0.0942	0.03875	0.18575	0.15767	0.54121	0.02569	0.23633	0.35089	0.11695	0.78889	0.77157	0.29429	0.94688	0.83372	0.62981	0.85954	0.55974	0.40158	0.05056	0.12396	0.0407	0.91128	0.84039	0.92061	0.61274	0.32315	0.16307	0.06989	0.75746	0.21107	0.05585	0.17406	0.02918	0.16386	0.11279	0.18398	0.01313	0.48821	0.58062	0.66175	0.53536	0.0171	0.01032	0.01786	0.02394	0.89906	0.85238	0.89673	0.92188	0.6967	0.37095	0.77578	0.53021	0.93928	0.86475	0.91201	0.92212	0.85194	0.31283	0.44161	0.74258	0.2166	0.19021	0.96567	0.61312	0.91763	0.69375	0.53417	0.9277	0.85994	0.99136	0.98056	0.68639	0.38694	0.61656	0.22905	0.67524	0.85951	0.94288	0.97247	0.57406	0.63399	0.55056	0.64921	0.18364	0.92266	0.99832	0.80063	0.87312	0.32917	0.73254	0.09411	0.64281	0.62278	0.56679	0.50547	0.24149	0.39304	0.62236	0.79828	0.34375	0.97323	0.99275	0.99914	0.94366	0.0299	0.09972	0.04697	0.26011	0.22856	0.61274	0.98929	0.22469	0.88349	0.49235	0.82669	0.57332	0.42514	0.86012	0.81061	0.99788	0.23944	0.46898	0.36272	0.29206	0.92385	0.96925	0.95039	0.75684	0.90271	0.94307	0.97465	0.86663	0.92617	0.94841	0.98535	0.96535	0.50338	0.81251	0.81791	0.61449
KEGG_NEUROTROPHIN_SIGNALING_PATHWAY	0.638015	0.78262	0.45994	0.36098	0.80076	0.86713	0.40723	0.42086	0.79722	0.14409	0.12767	0.18271	0.85444	0.94959	0.86333	0.95842	0.88964	0.93975	0.4446	0.83184	0.83735	0.84721	0.57417	0.82631	0.9294	0.89942	0.6647	0.79568	0.73471	0.913	0.95198	0.72666	0.96168	0.08638	0.07482	0.17837	0.21616	0.13245	0.25269	0.42995	0.47358	0.24379	0.63239	0.46865	0.47756	0.72132	0.83952	0.50206	0.86359	0.22365	0.36432	0.15924	0.53001	0.5903	0.80721	0.61335	0.86655	0.28545	0.45054	0.66989	0.30983	0.95343	0.95908	0.69496	0.94541	0.38708	0.29543	0.66908	0.61831	0.85462	0.9285	0.81712	0.95949	0.74241	0.98772	0.96701	0.93302	0.97284	0.98136	0.91525	0.89311	0.83071	0.88802	0.69999	0.97928	0.74193	0.80963	0.8646	0.90215	0.92634	0.94728	0.98082	0.90815	0.88764	0.96194	0.74006	0.98185	0.50594	0.22315	0.58713	0.71434	0.26074	0.4555	0.50049	0.15539	0.72869	0.55849	0.51493	0.38253	0.86446	0.6098	0.25068	0.46596	0.21149	0.57687	0.42853	0.46998	0.71672	0.98033	0.95043	0.92724	0.57171	0.95904	0.94512	0.66742	0.96789	0.97174	0.91846	0.89574	0.91867	0.25991	0.78431	0.52369	0.24594	0.20716	0.38907	0.49069	0.98225	0.85257	0.98042	0.92248	0.56279	0.23574	0.43623	0.61931	0.98639	0.8572	0.96275	0.97993	0.87758	0.71573	0.87075	0.83937	0.95969	0.67866	0.95776	0.8687	0.99062	0.83424	0.93131	0.95217	0.60157	0.41315	0.66771	0.2117	0.37923	0.73723	0.84816	0.61566	0.75262	0.78223	0.8432	0.86455	0.1695	0.3113	0.37083	0.59895	0.45658	0.22844	0.34264	0.52925	0.47826	0.59162	0.37122	0.86266	0.60232	0.78555	0.86359	0.41281	0.54034	0.69874	0.08199	0.83166	0.58179	0.81721	0.71879	0.40754	0.41577	0.29993	0.13091	0.10839	0.77012	0.89384	0.85438	0.16663	0.72122	0.8452	0.37534	0.61412	0.27472	0.26715	0.5085	0.0329	0.01502	0.30496	0.37886	0.01612	0.47564	0.29341	0.67514	0.1896	0.04694	0.03843	0.11813	0.02291	0.72284	0.86003	0.75857	0.46877	0.88526	0.78501	0.68944	0.58814	0.64364	0.89395	0.78501	0.51202	0.44521	0.07216	0.33643	0.0328	0.41245	0.36402	0.4175	0.39853	0.48389	0.66363	0.46876	0.58284	0.25018	0.27736	0.47703	0.17849	0.28224	0.4285	0.14964	0.45199
REACTOME_FORMATION_OF_INCISION_COMPLEX_IN_GG_NER	0.638435	0.24695	0.0753	0.20806	0.06009	0.06308	0.63702	0.98181	0.85274	0.4472	0.77558	0.55197	0.74154	0.15065	0.47562	0.10934	0.68296	0.31852	0.90489	0.88249	0.8653	0.79217	0.69907	0.94465	0.91057	0.84013	0.96449	0.88084	0.84674	0.52306	0.90875	0.86219	0.95421	0.17034	0.22692	0.5548	0.20123	0.61958	0.74529	0.8474	0.9658	0.69176	0.95042	0.92448	0.76602	0.14029	0.7842	0.71301	0.93096	0.03902	0.2103	0.26875	0.0953	0.05568	0.52922	0.71196	0.77741	0.22694	0.7181	0.76125	0.13794	0.14379	0.57563	0.31708	0.63985	0.3575	0.43556	0.85531	0.19192	0.3023	0.74636	0.90218	0.81992	0.94434	0.53075	0.875	0.68623	0.15542	0.46334	0.54995	0.7498	0.32615	0.26431	0.34722	0.43953	0.90043	0.54002	0.50688	0.57315	0.94067	0.31861	0.57327	0.42028	0.64658	0.46706	0.4828	0.52536	0.79995	0.7266	0.65063	0.98195	0.75843	0.27036	0.19601	0.51263	0.60091	0.13038	0.32578	0.24024	0.96223	0.64706	0.58492	0.94911	0.37277	0.42221	0.8441	0.30293	0.23451	0.51044	0.81878	0.29275	0.72244	0.84888	0.91498	0.62811	0.34736	0.34036	0.45093	0.56547	0.56829	0.32429	0.36813	0.62205	0.48349	0.23508	0.7012	0.6543	0.6075	0.56262	0.50804	0.66011	0.68156	0.60591	0.4782	0.93952	0.39062	0.44727	0.51987	0.60455	0.221	0.06522	0.21935	0.1407	0.77891	0.55074	0.7768	0.88948	0.45821	0.25603	0.42044	0.59023	0.42166	0.69057	0.36529	0.95785	0.58075	0.28802	0.17473	0.41428	0.38215	0.26773	0.26254	0.33697	0.95774	0.34938	0.51767	0.98718	0.73675	0.66778	0.84238	0.82667	0.93026	0.27491	0.53708	0.58717	0.92544	0.42365	0.9164	0.52169	0.98637	0.83333	0.96726	0.97229	0.98142	0.99466	0.98081	0.79968	0.91537	0.71159	0.55051	0.84899	0.98592	0.92324	0.97501	0.85473	0.74559	0.75442	0.91937	0.47235	0.92961	0.76479	0.74704	0.96502	0.40014	0.02505	0.25928	0.14953	0.8023	0.61614	0.69127	0.73124	0.92539	0.51613	0.6143	0.68016	0.77111	0.99898	0.9331	0.71495	0.76422	0.0534	0.36526	0.48809	0.77455	0.27298	0.63358	0.23961	0.96069	0.78585	0.51419	0.61164	0.94328	0.94973	0.95841	0.75348	0.86302	0.84886	0.82142	0.70883	0.94088	0.92885	0.95061	0.83378	0.90484	0.83411	0.91446	0.67921
REACTOME_ACTIVATION_OF_THE_PRE_REPLICATIVE_COMPLEX	0.639245	0.86156	0.82344	0.91991	0.59032	0.92059	0.38183	0.60917	0.84332	0.8225	0.74439	0.58462	0.5339	0.66368	0.36837	0.67057	0.54926	0.7909	0.82961	0.75375	0.73008	0.72155	0.8358	0.56841	0.92889	0.23843	0.9532	0.89113	0.89242	0.85041	0.90114	0.7519	0.8737	0.68096	0.38187	0.11482	0.87864	0.6966	0.80151	0.47887	0.98074	0.25593	0.32181	0.1476	0.41411	0.9106	0.52687	0.08102	0.90068	0.61281	0.28655	0.40623	0.38534	0.33505	0.24865	0.88756	0.62315	0.68902	0.31269	0.48153	0.13906	0.24129	0.32156	0.39381	0.2835	0.87197	0.53765	0.48421	0.91934	0.77601	0.9717	0.8389	0.91924	0.61011	0.53911	0.4735	0.8519	0.83581	0.59417	0.53091	0.65907	0.86512	0.91907	0.58108	0.82297	0.92732	0.96865	0.93686	0.97922	0.3126	0.84477	0.65771	0.74892	0.7682	0.93344	0.95454	0.76522	0.66049	0.65405	0.36452	0.9575	0.86223	0.97642	0.97955	0.98929	0.63936	0.97748	0.54099	0.77917	0.54144	0.96138	0.72223	0.96911	0.44172	0.19459	0.23591	0.36983	0.15846	0.31495	0.40397	0.18852	0.36007	0.34267	0.34562	0.29523	0.44612	0.28955	0.15112	0.34142	0.51789	0.19068	0.31451	0.36745	0.095	0.45032	0.29613	0.29723	0.58344	0.92367	0.68982	0.64915	0.57063	0.14688	0.17187	0.79885	0.56403	0.79242	0.74983	0.84551	0.63361	0.9409	0.70557	0.92911	0.75637	0.87784	0.88599	0.90002	0.78688	0.96495	0.7927	0.98848	0.02136	0.09936	0.07667	0.07119	0.07286	0.60268	0.36875	0.66034	0.01704	0.35691	0.11049	0.22447	0.02566	0.70151	0.17439	0.60443	0.88238	0.80613	0.96656	0.65005	0.56847	0.97804	0.4437	0.6902	0.68732	0.99083	0.93627	0.38778	0.14736	0.15666	0.22875	0.19777	0.84082	0.86254	0.98668	0.41875	0.80901	0.85807	0.76481	0.38831	0.94687	0.98588	0.90098	0.88167	0.44017	0.25122	0.53148	0.12442	0.81522	0.82941	0.80611	0.37705	0.5701	0.97418	0.77841	0.74129	0.64622	0.71656	0.5648	0.57661	0.20287	0.63913	0.38343	0.10947	0.79785	0.97011	0.80509	0.71899	0.51341	0.99208	0.73136	0.9823	0.27259	0.81354	0.23622	0.86765	0.23731	0.46605	0.6236	0.25104	0.74118	0.38139	0.7337	0.16988	0.31697	0.15056	0.51084	0.11106	0.75857	0.58047	0.74101	0.54962	0.05728	0.06776	0.46294	0.0249
BIOCARTA_GPCR_PATHWAY	0.63935	0.61788	0.1976	0.51468	0.45037	0.37769	0.689	0.60365	0.39409	0.51975	0.47048	0.44987	0.90691	0.50298	0.32729	0.63073	0.63493	0.93453	0.93809	0.92153	0.72805	0.78554	0.91396	0.34639	0.69184	0.23143	0.15396	0.08312	0.31725	0.54217	0.60772	0.57739	0.5933	0.25132	0.23138	0.30781	0.21352	0.3953	0.98807	0.90263	0.7342	0.31094	0.45045	0.65118	0.51081	0.1222	0.93363	0.78898	0.65667	0.47121	0.6483	0.6066	0.72319	0.29739	0.52329	0.65007	0.41583	0.51039	0.58652	0.47112	0.92797	0.29859	0.43981	0.16484	0.65511	0.49786	0.52732	0.77952	0.30623	0.27481	0.99524	0.90016	0.72577	0.82787	0.6755	0.83198	0.71074	0.20975	0.65198	0.20308	0.56962	0.71605	0.81612	0.80386	0.89729	0.97218	0.9899	0.94186	0.97502	0.40553	0.29702	0.3922	0.57832	0.60613	0.98182	0.947	0.95186	0.76694	0.75453	0.91308	0.49493	0.90296	0.78443	0.66462	0.6652	0.8846	0.60303	0.88135	0.26757	0.19153	0.91348	0.73006	0.77857	0.71229	0.80486	0.82508	0.77989	0.83725	0.88941	0.71481	0.92313	0.80996	0.77174	0.5295	0.89764	0.72396	0.93945	0.95265	0.92113	0.98418	0.92839	0.98544	0.87719	0.92176	0.68629	0.53311	0.46542	0.96903	0.6327	0.78062	0.49916	0.84364	0.36375	0.90243	0.64225	0.80837	0.52258	0.63089	0.71163	0.39051	0.27564	0.23814	0.42528	0.13762	0.19551	0.18247	0.15942	0.79909	0.54287	0.52172	0.73153	0.98066	0.81706	0.89593	0.89681	0.77446	0.46958	0.49072	0.4422	0.69382	0.47973	0.68732	0.4237	0.80237	0.44547	0.73933	0.63121	0.85789	0.5942	0.82407	0.345	0.74766	0.54073	0.79513	0.35857	0.78061	0.32322	0.50664	0.59833	0.29643	0.44119	0.53021	0.68537	0.87464	0.76122	0.92851	0.40904	0.60898	0.3799	0.32714	0.35857	0.89761	0.89503	0.78482	0.75226	0.36346	0.21196	0.51654	0.16413	0.83996	0.89243	0.75025	0.62921	0.25153	0.69774	0.44302	0.36804	0.42053	0.29758	0.29643	0.52283	0.52341	0.73424	0.63645	0.50717	0.52639	0.35035	0.56078	0.5927	0.62982	0.65702	0.50764	0.66111	0.68048	0.51728	0.68494	0.16866	0.05709	0.37225	0.1082	0.08684	0.95919	0.90949	0.82725	0.87007	0.77837	0.66965	0.57053	0.74685	0.81897	0.6524	0.53161	0.73255	0.93944	0.83951	0.90715	0.71625
KEGG_TGF_BETA_SIGNALING_PATHWAY	0.63946	0.88474	0.87334	0.96741	0.6187	0.84295	0.34565	0.10395	0.43647	0.98008	0.96073	0.84099	0.71031	0.48868	0.60565	0.39393	0.587	0.24467	0.05966	0.10786	0.73907	0.78801	0.44404	0.73522	0.92891	0.98311	0.97428	0.99992	0.83494	0.96689	0.868	0.40548	0.94195	0.76832	0.60067	0.5704	0.32364	0.47684	0.63755	0.3297	0.49119	0.68606	0.72127	0.68056	0.80711	0.68207	0.51459	0.3595	0.74196	0.64744	0.74573	0.83491	0.67006	0.6249	0.84781	0.79517	0.69695	0.95723	0.92626	0.99192	0.92948	0.68413	0.7199	0.78743	0.71859	0.80907	0.42382	0.84705	0.23696	0.43289	0.09919	0.52325	0.66755	0.86078	0.92835	0.61719	0.97578	0.73045	0.57049	0.90357	0.66685	0.88423	0.30745	0.95166	0.43143	0.06313	0.02634	0.07235	0.09055	0.70725	0.84023	0.9083	0.60267	0.88073	0.19669	0.35233	0.70615	0.96039	0.66464	0.71988	0.44849	0.93972	0.66557	0.86043	0.80135	0.87299	0.75669	0.66628	0.74957	0.9892	0.55622	0.88049	0.46718	0.20404	0.21222	0.28177	0.19515	0.1901	0.24727	0.38093	0.46397	0.23346	0.59985	0.908	0.61653	0.30201	0.20967	0.04911	0.36784	0.50268	0.10931	0.60924	0.49928	0.62477	0.25693	0.29014	0.54658	0.77608	0.7297	0.93286	0.44047	0.70563	0.28767	0.23909	0.77402	0.38302	0.70011	0.58208	0.82751	0.52747	0.6639	0.72474	0.79034	0.65304	0.83166	0.93937	0.90628	0.89165	0.96359	0.72084	0.97284	0.68032	0.44927	0.48934	0.45047	0.5309	0.45875	0.65965	0.54509	0.60566	0.64148	0.62111	0.49747	0.70341	0.57976	0.49708	0.68611	0.50953	0.80066	0.62976	0.96517	0.5344	0.50447	0.86093	0.75082	0.50374	0.98943	0.99728	0.99968	0.62837	0.60995	0.2697	0.70794	0.22199	0.42213	0.29361	0.27467	0.40418	0.79401	0.17848	0.56829	0.53558	0.36155	0.47892	0.22431	0.5925	0.79887	0.43941	0.58685	0.07569	0.35922	0.17745	0.09272	0.42385	0.37743	0.86565	0.50011	0.72406	0.92871	0.95413	0.44407	0.10229	0.46182	0.07698	0.3548	0.84231	0.60618	0.83625	0.47395	0.83735	0.69831	0.72061	0.93099	0.76558	0.79292	0.63477	0.91953	0.88669	0.66477	0.59119	0.76992	0.48842	0.82757	0.64137	0.87994	0.90773	0.94249	0.94256	0.92424	0.20488	0.53868	0.80894	0.59324	0.09924	0.31293	0.13695	0.23248
REACTOME_MITOCHONDRIAL_TRNA_AMINOACYLATION	0.639735	0.72782	0.64096	0.3329	0.71529	0.82719	0.44753	0.97058	0.90737	0.13361	0.01815	0.2359	0.46712	0.76731	0.63935	0.61198	0.63232	0.78833	0.46209	0.33323	0.40133	0.59054	0.38838	0.76173	0.54015	0.33569	0.34509	0.59379	0.39753	0.51741	0.52188	0.36233	0.62646	0.50151	0.55216	0.49032	0.75235	0.97244	0.81459	0.98657	0.98267	0.50071	0.63348	0.7349	0.80706	0.71248	0.93766	0.72797	0.66632	0.61531	0.79595	0.72652	0.77177	0.81531	0.96814	0.9695	0.91308	0.84207	0.70156	0.84639	0.95715	0.82072	0.65615	0.90401	0.64016	0.71599	0.43307	0.32203	0.74075	0.72746	0.9106	0.99617	0.87306	0.30141	0.60269	0.74958	0.52227	0.73695	0.7776	0.34506	0.78972	0.54744	0.77513	0.81327	0.68836	0.70813	0.75431	0.84575	0.75499	0.7106	0.70111	0.86976	0.64012	0.57942	0.74938	0.74772	0.75733	0.62823	0.78184	0.74201	0.88107	0.71765	0.54009	0.86908	0.61033	0.86626	0.86519	0.89166	0.74906	0.33793	0.56987	0.75301	0.66256	0.63353	0.46551	0.67396	0.68302	0.59498	0.93812	0.94988	0.85733	0.50369	0.72911	0.7399	0.86575	0.79625	0.8854	0.89842	0.80277	0.78866	0.55533	0.63555	0.4801	0.56908	0.59833	0.75237	0.62439	0.82482	0.52944	0.89609	0.35029	0.37198	0.17207	0.19379	0.21521	0.23366	0.20604	0.19872	0.11748	0.42556	0.56295	0.34623	0.26152	0.14278	0.06453	0.23262	0.0378	0.24393	0.2893	0.12113	0.17699	0.91268	0.97769	0.91355	0.82947	0.98371	0.97845	0.92998	0.98141	0.96536	0.92119	0.93029	0.86906	0.33192	0.7039	0.75733	0.24613	0.69271	0.57265	0.68998	0.43346	0.3741	0.5437	0.79373	0.5777	0.48508	0.3213	0.76075	0.5824	0.31079	0.33118	0.32708	0.37951	0.89791	0.96912	0.5123	0.96104	0.99711	0.99441	0.59364	0.98338	0.39546	0.2115	0.12891	0.55328	0.97364	0.98489	0.99675	0.95747	0.67226	0.91221	0.61935	0.66885	0.71508	0.72078	0.28659	0.66015	0.12391	0.15961	0.35304	0.1166	0.84173	0.86624	0.62508	0.85239	0.33016	0.14188	0.23888	0.54474	0.41698	0.66875	0.32087	0.47818	0.34406	0.35997	0.50644	0.3416	0.67986	0.61297	0.61275	0.43787	0.29516	0.1186	0.14872	0.35307	0.35969	0.31865	0.04896	0.45108	0.16054	0.0665	0.14906	0.21261	0.8732	0.74331	0.31793	0.83073
REACTOME_REPAIR_SYNTHESIS_FOR_GAP_FILLING_BY_DNA_POL_IN_TC_NER	0.640025	0.42018	0.42711	0.56133	0.74527	0.72972	0.90491	0.66927	0.9794	0.65223	0.56539	0.56694	0.77431	0.68818	0.88226	0.32507	0.93323	0.2703	0.17221	0.2605	0.63226	0.98254	0.69529	0.47663	0.75255	0.73189	0.64369	0.82227	0.7253	0.81819	0.85328	0.53316	0.87711	0.52337	0.66202	0.59292	0.90745	0.40935	0.82381	0.90361	0.98218	0.34559	0.23403	0.5037	0.57219	0.74275	0.92531	0.65937	0.92695	0.39618	0.28819	0.29931	0.23507	0.39789	0.20891	0.61591	0.50438	0.45008	0.3906	0.60417	0.15431	0.72541	0.61365	0.76833	0.78932	0.7913	0.75191	0.91074	0.9035	0.75128	0.87403	0.59991	0.85814	0.68997	0.45624	0.60774	0.57335	0.89026	0.68433	0.94356	0.7345	0.77999	0.30638	0.58009	0.34024	0.57789	0.68186	0.6681	0.53385	0.48938	0.54714	0.68578	0.28585	0.70607	0.42699	0.75498	0.36646	0.70435	0.76328	0.78616	0.74966	0.69339	0.77189	0.72569	0.76002	0.26022	0.70118	0.67541	0.45736	0.54939	0.47035	0.68914	0.70235	0.37966	0.12688	0.34588	0.16889	0.09324	0.09711	0.18351	0.03532	0.21162	0.11587	0.23812	0.11423	0.44601	0.08662	0.04676	0.28403	0.07383	0.18561	0.11766	0.08184	0.15891	0.42216	0.34896	0.34587	0.35719	0.83255	0.64767	0.42378	0.43019	0.81174	0.08668	0.81637	0.06584	0.34378	0.2714	0.13369	0.0876	0.63988	0.36019	0.31688	0.27581	0.69255	0.54824	0.56546	0.03867	0.45266	0.1034	0.1595	0.07021	0.63822	0.24893	0.60588	0.63878	0.44789	0.66722	0.69554	0.15594	0.62886	0.37074	0.25887	0.6201	0.83446	0.38214	0.90513	0.58081	0.62256	0.79328	0.97108	0.90859	0.65284	0.5137	0.8771	0.20357	0.56912	0.6176	0.4779	0.66516	0.84425	0.40195	0.81209	0.9809	0.55764	0.99379	0.93872	0.79169	0.37439	0.98113	0.75738	0.99582	0.99768	0.98851	0.99681	0.67086	0.52883	0.62537	0.64017	0.86528	0.46884	0.94196	0.61731	0.78279	0.55671	0.95386	0.79503	0.99685	0.99849	0.99459	0.99866	0.50905	0.36296	0.57726	0.72795	0.84098	0.90212	0.99252	0.65945	0.39683	0.89677	0.89017	0.73808	0.51655	0.9132	0.7775	0.97814	0.94001	0.62315	0.70867	0.5087	0.99036	0.94861	0.99329	0.79923	0.71498	0.68239	0.86338	0.58468	0.99147	0.97504	0.99563	0.99468	0.75535	0.72357	0.96714	0.74752
KEGG_TYROSINE_METABOLISM	0.64233	0.26644	0.67939	0.87717	0.4165	0.62659	0.58634	0.74063	0.81808	0.59871	0.39683	0.83253	0.19132	0.5711	0.60727	0.60747	0.77964	0.89417	0.68747	0.47078	0.90831	0.40376	0.68522	0.88095	0.86385	0.5968	0.644	0.65398	0.3324	0.70911	0.87075	0.77665	0.94925	0.28491	0.22324	0.77091	0.12885	0.55212	0.52847	0.58479	0.2959	0.38827	0.48167	0.58879	0.29098	0.59214	0.27472	0.90902	0.50758	0.16678	0.21688	0.10424	0.4019	0.13466	0.4746	0.16942	0.54683	0.16344	0.21441	0.1369	0.14729	0.53723	0.83813	0.39392	0.87415	0.54164	0.8005	0.89926	0.71112	0.20829	0.84313	0.68321	0.6562	0.67978	0.70949	0.7523	0.68877	0.89181	0.8001	0.96346	0.79301	0.87573	0.71733	0.55445	0.73684	0.59024	0.79182	0.84799	0.67368	0.69756	0.72258	0.43004	0.62041	0.64894	0.87329	0.6683	0.87334	0.78344	0.64066	0.8547	0.46036	0.46812	0.78196	0.87308	0.45109	0.91177	0.76213	0.65517	0.61885	0.65492	0.87979	0.32563	0.77813	0.74033	0.75353	0.53605	0.75521	0.40698	0.7568	0.56604	0.69548	0.47422	0.55758	0.26755	0.41498	0.84974	0.82453	0.58212	0.88467	0.50025	0.5602	0.59914	0.39983	0.70972	0.7237	0.92983	0.72372	0.82954	0.59936	0.91561	0.21475	0.3728	0.73227	0.22933	0.84895	0.4727	0.20296	0.25068	0.33132	0.69597	0.76509	0.55965	0.7064	0.67516	0.76852	0.47679	0.78968	0.4585	0.77868	0.44295	0.89125	0.81741	0.70032	0.80685	0.48209	0.79847	0.8961	0.75553	0.71611	0.57123	0.72231	0.65975	0.42363	0.39681	0.46293	0.46471	0.44543	0.40316	0.98937	0.26678	0.5571	0.66034	0.80009	0.93976	0.95948	0.58069	0.85059	0.34619	0.32353	0.89624	0.9891	0.88093	0.97553	0.65483	0.29575	0.65463	0.64015	0.35868	0.02276	0.11648	0.05971	0.81337	0.57398	0.94416	0.56792	0.51779	0.3888	0.27796	0.81155	0.64677	0.2361	0.32646	0.4268	0.1673	0.53704	0.84	0.42949	0.73622	0.53676	0.84664	0.79149	0.4856	0.1468	0.45005	0.57562	0.8562	0.50729	0.86922	0.59179	0.04885	0.67443	0.59233	0.08387	0.90548	0.90464	0.84101	0.72703	0.60605	0.69473	0.10652	0.85095	0.42173	0.57192	0.40128	0.50266	0.72211	0.66615	0.70061	0.64687	0.45264	0.6449	0.56769	0.61072	0.69493	0.72437	0.42059	0.7351
BIOCARTA_RELA_PATHWAY	0.642945	0.25332	0.23924	0.2282	0.6152	0.25176	0.16479	0.16045	0.37412	0.37773	0.64966	0.79725	0.29921	0.20113	0.4535	0.10797	0.65826	0.20482	0.4185	0.56308	0.16634	0.18151	0.53864	0.65125	0.45032	0.86431	0.4331	0.79852	0.34087	0.2886	0.8222	0.49508	0.61913	0.76914	0.5629	0.52164	0.83301	0.778	0.61127	0.83233	0.97622	0.45786	0.28836	0.48028	0.24045	0.73265	0.82054	0.622	0.96337	0.85902	0.77297	0.6091	0.89771	0.89254	0.98806	0.9803	0.97348	0.7627	0.7731	0.65989	0.83337	0.68724	0.94387	0.94755	0.94839	0.87053	0.84055	0.83811	0.92035	0.95742	0.26832	0.36001	0.4402	0.38776	0.29444	0.54099	0.36772	0.67616	0.2586	0.26274	0.50265	0.16418	0.17247	0.80318	0.17915	0.05417	0.0509	0.0602	0.03104	0.41374	0.29682	0.61394	0.17363	0.10919	0.08354	0.02374	0.23472	0.75193	0.67676	0.96266	0.79197	0.75753	0.47548	0.63016	0.46269	0.73298	0.71272	0.90478	0.80966	0.80897	0.38419	0.8349	0.45088	0.76922	0.74151	0.38353	0.89717	0.5923	0.6079	0.28603	0.6692	0.23084	0.17155	0.31394	0.23031	0.74391	0.52614	0.2825	0.69724	0.33833	0.56186	0.70608	0.07721	0.78584	0.70541	0.91471	0.40933	0.44212	0.44767	0.52952	0.73946	0.3663	0.43755	0.87102	0.2803	0.91569	0.90758	0.81427	0.88392	0.79044	0.77147	0.79509	0.85059	0.98203	0.87816	0.80324	0.94109	0.74181	0.7928	0.90927	0.57343	0.86657	0.92153	0.83265	0.87015	0.94608	0.78507	0.8436	0.81187	0.83276	0.79177	0.83078	0.88438	0.82001	0.75348	0.98089	0.80347	0.38399	0.58104	0.24048	0.65496	0.16739	0.44077	0.92821	0.86516	0.28629	0.38399	0.47066	0.06948	0.24373	0.38875	0.12211	0.51062	0.12679	0.23005	0.33462	0.18193	0.07034	0.40034	0.48437	0.32117	0.13403	0.15463	0.06288	0.65757	0.3205	0.53932	0.25594	0.71504	0.76093	0.75901	0.84571	0.83172	0.90963	0.84192	0.378	0.82274	0.82202	0.3975	0.70333	0.83669	0.74927	0.66961	0.85621	0.76145	0.18305	0.08703	0.20992	0.54061	0.87486	0.78459	0.82403	0.71122	0.11882	0.14217	0.25775	0.05066	0.42343	0.86998	0.83089	0.66963	0.59115	0.62346	0.66003	0.69538	0.63623	0.71687	0.5003	0.78922	0.74909	0.67027	0.4909	0.78162	0.87089	0.964	0.8692	0.95724
REACTOME_SULFUR_AMINO_ACID_METABOLISM	0.643365	0.52727	0.78269	0.67573	0.39425	0.92786	0.63256	0.69648	0.36957	0.53775	0.824	0.71675	0.42306	0.68113	0.66594	0.80366	0.35677	0.64897	0.25868	0.29521	0.45867	0.58395	0.13051	0.30621	0.18357	0.44543	0.95966	0.85249	0.76514	0.7943	0.34148	0.473	0.37709	0.77374	0.90851	0.79106	0.8937	0.47916	0.51446	0.84332	0.44525	0.53818	0.7776	0.62011	0.71553	0.95121	0.73724	0.67169	0.63821	0.66878	0.63877	0.63446	0.72736	0.58433	0.50205	0.9927	0.63966	0.75866	0.77409	0.6509	0.66656	0.68223	0.67006	0.7277	0.53535	0.59068	0.79318	0.84041	0.64128	0.88565	0.14739	0.51582	0.16547	0.77213	0.95995	0.78533	0.75459	0.84138	0.32227	0.94357	0.1561	0.90413	0.69853	0.86106	0.65347	0.10068	0.08688	0.22111	0.12918	0.76347	0.88525	0.94774	0.81492	0.74967	0.17642	0.31219	0.29863	0.83891	0.92775	0.60564	0.26251	0.75031	0.70582	0.85026	0.66866	0.48839	0.61665	0.56556	0.74756	0.7913	0.6719	0.59203	0.15622	0.76653	0.73109	0.72846	0.76365	0.76217	0.74357	0.89009	0.77672	0.72662	0.91958	0.75493	0.81264	0.69633	0.49707	0.75722	0.36339	0.7911	0.63117	0.58682	0.95287	0.73575	0.51729	0.77163	0.62951	0.80201	0.7337	0.82409	0.56591	0.9451	0.789	0.79714	0.75944	0.35941	0.31642	0.426	0.36255	0.19645	0.16618	0.41858	0.20957	0.19172	0.64368	0.83826	0.55099	0.50289	0.10962	0.49251	0.32364	0.73468	0.74204	0.44476	0.64305	0.43062	0.46803	0.48332	0.22499	0.6007	0.57543	0.60261	0.47637	0.62081	0.70317	0.52147	0.68161	0.73887	0.9661	0.09112	0.7115	0.38387	0.19931	0.90466	0.38609	0.50811	0.64142	0.78477	0.83959	0.99608	0.75022	0.95626	0.88188	0.398	0.20079	0.15606	0.22681	0.67402	0.56489	0.09224	0.36377	0.28404	0.56299	0.64409	0.18232	0.57955	0.50491	0.43565	0.24165	0.25911	0.57954	0.36525	0.22062	0.71391	0.91959	0.91396	0.45934	0.56795	0.8514	0.88657	0.6256	0.51975	0.64131	0.56549	0.39252	0.67745	0.48808	0.34666	0.38647	0.41564	0.80941	0.767	0.61837	0.67733	0.79172	0.64489	0.71069	0.96425	0.92147	0.67264	0.68723	0.33559	0.76754	0.4452	0.64641	0.67025	0.86571	0.89987	0.81777	0.1891	0.66013	0.69491	0.51178	0.3138	0.32062	0.37551	0.31933
BIOCARTA_41BB_PATHWAY	0.64403	0.14088	0.37923	0.20926	0.39298	0.55705	0.35062	0.45243	0.45934	0.24399	0.33928	0.5115	0.3611	0.43534	0.39644	0.63845	0.32668	0.9585	0.69197	0.91196	0.41994	0.12561	0.29571	0.7425	0.33768	0.30073	0.54412	0.61378	0.29479	0.53637	0.49775	0.36841	0.58238	0.45965	0.62075	0.55081	0.87392	0.90917	0.77351	0.9904	0.96867	0.6848	0.73906	0.71013	0.80851	0.88748	0.89751	0.97143	0.7249	0.68167	0.823	0.55919	0.81147	0.81421	0.67466	0.61255	0.53866	0.69449	0.52352	0.27754	0.84083	0.39977	0.48605	0.68106	0.41509	0.52946	0.66516	0.71932	0.62673	0.80438	0.7217	0.9533	0.32239	0.32176	0.71518	0.64962	0.7737	0.45511	0.21852	0.10428	0.23034	0.50076	0.2804	0.41235	0.08022	0.44138	0.77383	0.87364	0.34302	0.87732	0.97873	0.99161	0.96916	0.13505	0.46417	0.17834	0.18995	0.64808	0.54553	0.73449	0.70783	0.43729	0.73915	0.79534	0.61201	0.56306	0.73491	0.60206	0.55475	0.47659	0.75684	0.55348	0.61062	0.98602	0.99617	0.85683	0.9797	0.99838	0.99858	0.99884	0.98922	0.80316	0.96524	0.79965	0.99851	0.59121	0.9135	0.99192	0.60803	0.86956	0.90257	0.91822	0.54214	0.95612	0.68732	0.88252	0.65462	0.36667	0.65137	0.56917	0.62213	0.86801	0.43762	0.93003	0.31867	0.99215	0.97796	0.98006	0.95223	0.54262	0.69608	0.94924	0.58343	0.87356	0.88802	0.90922	0.951	0.88906	0.75765	0.95166	0.83562	0.74089	0.72546	0.71917	0.67849	0.83785	0.91238	0.88141	0.7012	0.52546	0.76499	0.67701	0.68404	0.44573	0.56196	0.84647	0.58997	0.19214	0.20056	0.18262	0.15169	0.09613	0.41243	0.59492	0.45876	0.14889	0.36769	0.35958	0.29974	0.15313	0.28784	0.06313	0.24232	0.75778	0.96649	0.575	0.80301	0.96942	0.8967	0.55987	0.95764	0.22579	0.19549	0.01414	0.64635	0.9643	0.67688	0.9742	0.62121	0.77741	0.98507	0.52749	0.97032	0.99149	0.99603	0.82174	0.97408	0.51561	0.61619	0.60811	0.76817	0.97309	0.95756	0.90559	0.6511	0.08836	0.06434	0.06146	0.34634	0.27303	0.6391	0.46126	0.62543	0.03123	0.20386	0.07936	0.04433	0.77236	0.94033	0.84897	0.64943	0.56793	0.55139	0.41663	0.64171	0.61007	0.63636	0.54896	0.79361	0.63535	0.54399	0.31658	0.77801	0.96245	0.92272	0.75856	0.9485
REACTOME_DEADENYLATION_OF_MRNA	0.64405	0.58868	0.65077	0.34071	0.90002	0.51911	0.80117	0.1673	0.61196	0.5292	0.41263	0.11838	0.60115	0.68138	0.61635	0.47489	0.77756	0.27297	0.83812	0.7107	0.36848	0.65679	0.90799	0.67405	0.65362	0.94031	0.53002	0.77217	0.95369	0.52547	0.63284	0.54254	0.65288	0.72254	0.5397	0.74145	0.82829	0.62374	0.69306	0.80254	0.62344	0.33973	0.17879	0.14133	0.43935	0.53244	0.60658	0.52446	0.60556	0.9548	0.85361	0.96642	0.83135	0.65052	0.25558	0.35823	0.30234	0.97741	0.73858	0.83028	0.87235	0.47984	0.28308	0.44395	0.47233	0.95133	0.94207	0.80433	0.89708	0.60101	0.32701	0.37418	0.4363	0.64641	0.18429	0.32175	0.19702	0.83037	0.74999	0.94994	0.6506	0.56421	0.5789	0.82282	0.62617	0.50864	0.2453	0.22915	0.47213	0.24484	0.19938	0.18705	0.15647	0.85888	0.41268	0.63085	0.64909	0.2099	0.18953	0.75318	0.43166	0.54085	0.33941	0.29105	0.37597	0.79432	0.20859	0.4714	0.54749	0.56343	0.43669	0.66311	0.64183	0.96441	0.70438	0.87289	0.78113	0.50164	0.09358	0.29186	0.22423	0.93372	0.36413	0.43769	0.64228	0.67682	0.30921	0.29502	0.429	0.1139	0.32978	0.26994	0.24918	0.28512	0.72967	0.86422	0.91804	0.10585	0.54697	0.21004	0.57659	0.32547	0.86473	0.51118	0.90568	0.36016	0.87655	0.79531	0.50255	0.91338	0.8252	0.95452	0.87679	0.93149	0.99482	0.96046	0.9748	0.46058	0.89055	0.90218	0.52818	0.29234	0.3056	0.61008	0.72101	0.65079	0.36686	0.68524	0.61228	0.62529	0.69629	0.80635	0.74109	0.6522	0.72782	0.84111	0.96578	0.27925	0.6177	0.75151	0.52532	0.86517	0.30056	0.60636	0.28821	0.86207	0.81095	0.81087	0.82425	0.756	0.64665	0.61952	0.65632	0.60575	0.82422	0.60944	0.51313	0.43893	0.88484	0.66002	0.41933	0.95954	0.99811	0.97824	0.90502	0.30437	0.45775	0.37144	0.6711	0.81674	0.9992	0.98367	0.72621	0.99529	0.79535	0.99114	0.91928	0.98048	0.98892	0.9903	0.97573	0.57518	0.90979	0.90182	0.62654	0.77829	0.24309	0.85738	0.34197	0.7963	0.45016	0.95533	0.65264	0.85965	0.64582	0.83961	0.83594	0.04041	0.28676	0.63116	0.1325	0.83292	0.86134	0.91319	0.71702	0.72861	0.24833	0.85893	0.42597	0.93246	0.94266	0.94962	0.8909	0.53867	0.47486	0.77538	0.52258
REACTOME_EXTRINSIC_PATHWAY_FOR_APOPTOSIS	0.64464	0.85523	0.93333	0.91921	0.63132	0.70726	0.39104	0.3794	0.10796	0.78224	0.59807	0.92446	0.55558	0.54833	0.17754	0.69321	0.11306	0.87173	0.86741	0.59735	0.6428	0.33166	0.37192	0.11802	0.19641	0.7224	0.49879	0.42532	0.75807	0.26087	0.10935	0.39686	0.07632	0.86008	0.9698	0.98146	0.73719	0.9824	0.82607	0.66935	0.0603	0.90033	0.67967	0.91408	0.72195	0.46905	0.45731	0.98059	0.03857	0.64057	0.49913	0.57199	0.52579	0.53468	0.10426	0.08545	0.03599	0.51742	0.78032	0.58448	0.75651	0.66373	0.1376	0.66296	0.18039	0.60679	0.59863	0.42712	0.52053	0.62541	0.89424	0.56091	0.48363	0.33337	0.26355	0.49424	0.08967	0.53644	0.43497	0.7458	0.49025	0.36644	0.86333	0.80772	0.72259	0.65982	0.85171	0.96416	0.73629	0.65929	0.72996	0.71254	0.63855	0.21293	0.75267	0.74769	0.39232	0.93226	0.90458	0.90387	0.87377	0.92006	0.78492	0.88268	0.96475	0.94793	0.88243	0.97516	0.46999	0.84776	0.79098	0.87516	0.92532	0.52908	0.57558	0.27675	0.70695	0.72461	0.82732	0.65725	0.54225	0.26368	0.3186	0.2568	0.29066	0.46963	0.68997	0.71144	0.74919	0.74746	0.53619	0.50487	0.49733	0.84935	0.64648	0.2763	0.30812	0.60946	0.37887	0.57884	0.56651	0.53796	0.24199	0.73959	0.06035	0.69092	0.61239	0.49355	0.91643	0.81661	0.73643	0.78638	0.88639	0.65072	0.63969	0.38208	0.73104	0.92698	0.76337	0.83739	0.47059	0.94044	0.82449	0.621	0.87153	0.77811	0.38168	0.61884	0.62807	0.86971	0.55528	0.69848	0.73935	0.80445	0.66714	0.70518	0.77865	0.99246	0.4136	0.5781	0.65259	0.37145	0.12788	0.66256	0.18452	0.52478	0.46809	0.39842	0.65665	0.67417	0.40743	0.88359	0.46626	0.54094	0.43367	0.59128	0.61758	0.2268	0.27411	0.59125	0.50035	0.46759	0.53937	0.57042	0.70893	0.7583	0.47447	0.37333	0.96887	0.81649	0.69065	0.78352	0.86343	0.89957	0.73835	0.76912	0.95923	0.80484	0.36109	0.61462	0.82919	0.76212	0.74819	0.80817	0.95395	0.55085	0.62145	0.2831	0.58209	0.44716	0.55841	0.27288	0.649	0.86387	0.65789	0.83295	0.28362	0.02207	0.4941	0.07419	0.87903	0.58085	0.6577	0.62375	0.62356	0.5472	0.79706	0.6175	0.80807	0.7307	0.78591	0.64759	0.70074	0.90504	0.94343	0.82723	0.94635
BIOCARTA_NFKB_PATHWAY	0.645145	0.78932	0.28927	0.27495	0.81213	0.37226	0.08176	0.60393	0.47157	0.66439	0.78832	0.89946	0.71196	0.38326	0.29329	0.14088	0.49224	0.86312	0.64516	0.7753	0.52564	0.30465	0.51589	0.71733	0.52336	0.69978	0.18607	0.80057	0.14795	0.65784	0.70031	0.78162	0.60877	0.95714	0.94279	0.82404	0.96424	0.63569	0.37935	0.55025	0.63859	0.88598	0.56386	0.7695	0.76532	0.94269	0.77328	0.73436	0.70865	0.97143	0.83365	0.57377	0.8695	0.96912	0.89786	0.58861	0.67885	0.96114	0.75381	0.80102	0.66357	0.68664	0.72459	0.89049	0.56713	0.90931	0.8921	0.84059	0.9429	0.88423	0.74458	0.69271	0.55698	0.56537	0.54057	0.74162	0.42158	0.69349	0.29058	0.16456	0.30027	0.14692	0.84113	0.92114	0.32275	0.31498	0.52664	0.44181	0.32119	0.48333	0.25291	0.61223	0.17427	0.24384	0.38096	0.26789	0.17616	0.3222	0.64639	0.72601	0.89448	0.6567	0.76796	0.749	0.75234	0.4509	0.84292	0.56308	0.82559	0.91155	0.70915	0.97551	0.78163	0.93383	0.87118	0.49722	0.91855	0.93161	0.89966	0.59963	0.81216	0.5957	0.31722	0.47245	0.40103	0.76981	0.80042	0.91622	0.48133	0.64513	0.37237	0.67732	0.24918	0.77801	0.89331	0.96615	0.83387	0.39645	0.603	0.56763	0.77477	0.62916	0.38612	0.83174	0.11783	0.98815	0.98534	0.93076	0.9915	0.92394	0.92951	0.95992	0.97942	0.96517	0.80311	0.78657	0.91463	0.98039	0.96282	0.99316	0.89135	0.73936	0.94144	0.82022	0.82389	0.94554	0.9069	0.91812	0.91278	0.81943	0.85415	0.8742	0.92861	0.9076	0.94182	0.99704	0.74345	0.67293	0.17364	0.26764	0.22159	0.23309	0.46041	0.53551	0.45981	0.32119	0.1997	0.55453	0.17879	0.28589	0.40456	0.44781	0.33583	0.24482	0.25698	0.145	0.37567	0.15111	0.51624	0.27621	0.53712	0.04398	0.05739	0.03661	0.19176	0.64078	0.44781	0.32131	0.70011	0.60164	0.53877	0.5137	0.5294	0.92065	0.98398	0.43313	0.87226	0.44333	0.18344	0.35214	0.49217	0.63751	0.71349	0.90601	0.58804	0.11187	0.08042	0.05209	0.71208	0.49031	0.61493	0.67035	0.68126	0.14172	0.22692	0.21193	0.06593	0.66199	0.97323	0.93749	0.78169	0.25783	0.2197	0.14269	0.48599	0.3483	0.43855	0.11209	0.57201	0.23995	0.19123	0.13984	0.27987	0.6995	0.74569	0.47916	0.87216
REACTOME_REGULATION_OF_HYPOXIA_INDUCIBLE_FACTOR_HIF_BY_OXYGEN	0.645365	0.00409	0.04863	0.35044	0.00494	0.12923	0.35908	0.11656	0.71052	0.2981	0.61317	0.78412	0.22763	0.1094	0.88772	0.40433	0.74381	0.20669	0.5105	0.68636	0.65435	0.61686	0.16005	0.28643	0.61682	0.89985	0.96293	0.96815	0.71625	0.85944	0.85484	0.74789	0.92198	0.49083	0.21502	0.64538	0.25232	0.28051	0.34623	0.3032	0.38339	0.54162	0.65579	0.67508	0.54415	0.5829	0.52687	0.41554	0.75546	0.17519	0.59046	0.5862	0.67392	0.70161	0.9816	0.50043	0.97796	0.59481	0.88558	0.90297	0.91127	0.69661	0.99154	0.84793	0.96092	0.39748	0.56577	0.955	0.51721	0.976	0.01462	0.02966	0.69432	0.94899	0.82819	0.88535	0.80417	0.66403	0.86108	0.89498	0.97257	0.90564	0.10033	0.31748	0.87054	0.02646	0.0021	0.00442	0.01328	0.61455	0.48729	0.75587	0.49171	0.91892	0.0682	0.00814	0.8053	0.99861	0.34354	0.69354	0.26165	0.2871	0.06585	0.20283	0.01181	0.72399	0.25701	0.4354	0.44384	0.56578	0.04123	0.11184	0.09601	0.73189	0.91483	0.67667	0.95312	0.80396	0.59677	0.36695	0.91412	0.45011	0.73809	0.80811	0.65584	0.94556	0.76149	0.48757	0.97079	0.61122	0.67018	0.9816	0.6516	0.86838	0.23718	0.45596	0.60274	0.99377	0.99861	0.98016	0.99295	0.72893	0.44745	0.76212	0.90909	0.87922	0.85339	0.93224	0.71382	0.56913	0.12697	0.33036	0.33143	0.99181	0.92149	0.98145	0.89805	0.52863	0.22861	0.64535	0.5626	0.95762	0.63591	0.81067	0.74184	0.64972	0.28098	0.28268	0.22056	0.82514	0.59	0.70678	0.73224	0.85125	0.26255	0.53404	0.63059	0.05825	0.68847	0.83837	0.68161	0.28643	0.13106	0.44288	0.65595	0.79213	0.75933	0.91785	0.37478	0.77841	0.55975	0.4159	0.84481	0.00284	0.02063	0.03701	0.02735	0.04667	0.63155	0.18778	0.54622	0.10819	0.55814	0.77601	0.23139	0.12951	0.98123	0.18213	0.88284	0.10036	0.63303	0.74277	0.63304	0.92798	0.33028	0.86779	0.82204	0.68014	0.9709	0.95723	0.93349	0.58459	0.91544	0.87617	0.99224	0.31336	0.78772	0.9288	0.65453	0.97256	0.22568	0.70604	0.62474	0.88096	0.84504	0.81799	0.81685	0.78723	0.94737	0.52656	0.9818	0.131	0.44468	0.69144	0.53859	0.54389	0.89562	0.69915	0.86007	0.42584	0.80911	0.87303	0.58325	0.10181	0.50478	0.4529	0.2401
REACTOME_BOTULINUM_NEUROTOXICITY	0.64556	0.33207	0.55609	0.642	0.5418	0.68776	0.62059	0.72121	0.83117	0.73224	0.76947	0.86767	0.83586	0.742	0.88311	0.95498	0.57997	0.70835	0.77369	0.5966	0.91009	0.945	0.7818	0.54019	0.91066	0.65292	0.7318	0.64832	0.8303	0.93562	0.92027	0.98228	0.78959	0.79536	0.66525	0.86707	0.80906	0.91173	0.31705	0.97277	0.95929	0.92851	0.7998	0.84727	0.82271	0.85932	0.85525	0.83541	0.81217	0.50618	0.41257	0.87193	0.37574	0.65875	0.61551	0.91833	0.60877	0.75056	0.7936	0.9345	0.74377	0.72015	0.69375	0.675	0.54227	0.65379	0.27411	0.63268	0.54313	0.39586	0.66233	0.49073	0.70353	0.65385	0.78729	0.51976	0.47433	0.68834	0.7877	0.78282	0.42908	0.91043	0.80372	0.79006	0.67077	0.92417	0.86106	0.83508	0.85441	0.94626	0.82397	0.91441	0.93273	0.85171	0.90528	0.93381	0.81802	0.54582	0.60901	0.29612	0.41157	0.308	0.69576	0.56311	0.43134	0.37774	0.7568	0.49184	0.27806	0.27166	0.61166	0.2478	0.37267	0.28396	0.13437	0.43608	0.10926	0.1044	0.26102	0.45681	0.24746	0.36311	0.60725	0.58548	0.52592	0.17178	0.20032	0.19617	0.19797	0.45954	0.22126	0.17852	0.62756	0.54059	0.37808	0.17926	0.93874	0.27868	0.09163	0.15212	0.25742	0.88626	0.95206	0.45497	0.76907	0.78904	0.74339	0.52237	0.92671	0.85017	0.69006	0.63746	0.82356	0.47446	0.5969	0.50228	0.6319	0.95634	0.92019	0.89751	0.94472	0.22342	0.47495	0.2099	0.60127	0.27659	0.30712	0.41477	0.4731	0.26757	0.35983	0.2654	0.34096	0.46231	0.6428	0.36475	0.806	0.64069	0.33052	0.63585	0.38876	0.01793	0.10873	0.34111	0.31516	0.75233	0.66399	0.53471	0.37951	0.16283	0.23945	0.22985	0.32747	0.41519	0.23208	0.14934	0.34044	0.46587	0.59165	0.4787	0.64148	0.5082	0.31633	0.74169	0.44508	0.41827	0.17308	0.35404	0.1678	0.54858	0.15711	0.37731	0.77303	0.63675	0.80951	0.59002	0.85682	0.74657	0.6823	0.73305	0.91585	0.93211	0.92559	0.70315	0.87691	0.67085	0.74985	0.43962	0.11092	0.4483	0.73014	0.48589	0.64195	0.80567	0.88776	0.64914	0.85458	0.30977	0.9196	0.36413	0.29885	0.75511	0.75647	0.8227	0.69958	0.8777	0.92419	0.91758	0.89849	0.85058	0.80489	0.82436	0.88828	0.84601	0.79051	0.83665	0.7506
KEGG_TRYPTOPHAN_METABOLISM	0.645575	0.27741	0.46738	0.05804	0.87217	0.59468	0.69234	0.33667	0.86315	0.30763	0.35136	0.62076	0.4018	0.92407	0.81857	0.41037	0.88567	0.40125	0.87053	0.93134	0.6694	0.87734	0.59979	0.28794	0.44544	0.30757	0.77385	0.88295	0.95943	0.52495	0.2912	0.2998	0.50246	0.81806	0.86225	0.43264	0.9771	0.71693	0.88336	0.56276	0.68074	0.60272	0.7546	0.62637	0.85091	0.95394	0.94791	0.63545	0.8647	0.6254	0.7264	0.40316	0.84861	0.82501	0.95277	0.90658	0.72409	0.47303	0.41624	0.38111	0.63466	0.87776	0.48634	0.53615	0.53684	0.2681	0.50702	0.38983	0.84573	0.79539	0.81419	0.88796	0.85686	0.25831	0.65608	0.62203	0.83349	0.6534	0.86745	0.78286	0.75886	0.61723	0.4856	0.99609	0.38388	0.87787	0.63255	0.55652	0.43483	0.38499	0.55339	0.69354	0.43497	0.77617	0.30341	0.57839	0.22587	0.35601	0.59718	0.46306	0.70328	0.73616	0.67638	0.88571	0.8192	0.60879	0.51854	0.49495	0.58443	0.76991	0.82086	0.69814	0.65453	0.35852	0.39014	0.3721	0.42749	0.36739	0.51171	0.43764	0.31818	0.37967	0.45789	0.56617	0.40826	0.5607	0.30612	0.2643	0.30167	0.09935	0.20815	0.39498	0.23692	0.23044	0.58489	0.72882	0.41594	0.44325	0.96096	0.49469	0.96025	0.27133	0.29992	0.30372	0.52803	0.6927	0.94723	0.95976	0.37784	0.70196	0.77209	0.76439	0.57327	0.88615	0.98825	0.97302	0.98549	0.37263	0.42382	0.76599	0.1862	0.30583	0.63585	0.3734	0.61031	0.64143	0.88944	0.59713	0.86377	0.28464	0.63226	0.29939	0.5487	0.43055	0.60646	0.5055	0.24681	0.46335	0.19107	0.73536	0.47971	0.88537	0.81349	0.65016	0.65621	0.62337	0.85359	0.74784	0.74151	0.26336	0.13005	0.58219	0.20133	0.36284	0.86951	0.58262	0.85949	0.97938	0.98507	0.99877	0.99723	0.41056	0.99153	0.50778	0.98018	0.93128	0.98044	0.99915	0.64972	0.99094	0.99985	0.99991	0.99762	0.96304	0.47593	0.99303	0.94221	0.94547	0.99248	0.97645	0.98058	0.99679	0.95391	0.99988	0.60354	0.29093	0.6623	0.72695	0.874	0.74178	0.61674	0.89044	0.87898	0.25024	0.69601	0.31075	0.68495	0.99736	0.89636	0.99783	0.58837	0.90897	0.93013	0.97816	0.52857	0.58485	0.47593	0.91653	0.37752	0.99542	0.99628	0.98809	0.97856	0.89455	0.79972	0.99239	0.8077
KEGG_CHRONIC_MYELOID_LEUKEMIA	0.646035	0.98379	0.71851	0.65311	0.97376	0.95998	0.42982	0.3106	0.76691	0.27476	0.063	0.07262	0.98073	0.96937	0.76962	0.88962	0.77272	0.94249	0.35533	0.3718	0.64849	0.50477	0.19009	0.72598	0.78815	0.84787	0.90186	0.94902	0.67242	0.80045	0.83448	0.46565	0.87168	0.14608	0.04074	0.05937	0.11676	0.0534	0.00899	0.32274	0.1714	0.0551	0.07055	0.07393	0.12607	0.71704	0.47215	0.4183	0.82558	0.77838	0.79498	0.35743	0.86416	0.66411	0.36236	0.53687	0.68972	0.57737	0.57825	0.3491	0.69433	0.91251	0.7706	0.56833	0.85461	0.86863	0.25804	0.49385	0.86279	0.62424	0.38678	0.52558	0.8897	0.44274	0.85158	0.62467	0.93848	0.96616	0.75167	0.40841	0.90825	0.93835	0.64425	0.77543	0.74791	0.73492	0.6605	0.8823	0.75512	0.64332	0.90295	0.9453	0.62371	0.76805	0.62893	0.77681	0.82666	0.75571	0.91707	0.97533	0.89991	0.99801	0.95236	0.99113	0.99563	0.88973	0.99623	0.91701	0.91633	0.96782	0.90349	0.98646	0.76948	0.42829	0.39534	0.32162	0.6473	0.43269	0.59178	0.65241	0.8159	0.40603	0.85919	0.9492	0.72379	0.88433	0.68879	0.24762	0.75284	0.85526	0.60599	0.82206	0.40204	0.53563	0.46757	0.83973	0.54054	0.80021	0.89667	0.8959	0.53137	0.65516	0.38267	0.5687	0.6885	0.74097	0.64477	0.6614	0.74861	0.90642	0.88731	0.88518	0.86889	0.84771	0.6326	0.91643	0.82658	0.88418	0.95964	0.73168	0.96869	0.75544	0.79766	0.91881	0.49748	0.78429	0.84927	0.99132	0.84486	0.71148	0.96702	0.87681	0.87311	0.78618	0.67659	0.85869	0.84411	0.39132	0.63018	0.59568	0.52944	0.115	0.23823	0.83254	0.47419	0.55239	0.98955	0.94653	0.86029	0.43493	0.61597	0.24115	0.80335	0.48655	0.53847	0.41713	0.2504	0.07225	0.0844	0.01105	0.00844	0.31417	0.26427	0.32253	0.01839	0.41612	0.59639	0.02763	0.48689	0.09173	0.02779	0.02704	0.00287	0.00351	0.46827	0.42393	0.00615	0.22924	0.52269	0.72436	0.15134	0.00395	0.00497	0.00616	0.00221	0.41207	0.50939	0.35499	0.32347	0.7717	0.95094	0.85118	0.50311	0.39735	0.84951	0.66703	0.23663	0.02624	0.39813	0.08505	0.12041	0.38805	0.52751	0.31816	0.60166	0.56491	0.82321	0.45138	0.79047	0.06058	0.22825	0.36358	0.16467	0.07376	0.16189	0.04323	0.08458
KEGG_STEROID_BIOSYNTHESIS	0.64719	0.59455	0.84546	0.63703	0.78826	0.97778	0.9824	0.99363	0.88718	0.48681	0.30705	0.5678	0.50726	0.92248	0.93891	0.94774	0.69665	0.82311	0.07702	0.10338	0.87467	0.67247	0.61348	0.91489	0.76461	0.56017	0.7333	0.74163	0.67749	0.94049	0.85709	0.7196	0.82846	0.35802	0.53649	0.30579	0.38851	0.70095	0.9982	0.98883	0.84831	0.62395	0.95048	0.83677	0.62188	0.72442	0.73054	0.49206	0.31287	0.43466	0.28048	0.14674	0.21477	0.77292	0.96099	0.89864	0.65035	0.77153	0.45614	0.52228	0.34007	0.77406	0.78399	0.82368	0.61697	0.34296	0.45109	0.1312	0.67601	0.70784	0.97226	0.90576	0.63005	0.24783	0.9522	0.81045	0.60818	0.9475	0.88588	0.86097	0.70006	0.71889	0.92757	0.77671	0.89218	0.84582	0.94682	0.95312	0.94374	0.84102	0.98882	0.99186	0.94966	0.75002	0.96778	0.90866	0.70351	0.20351	0.95751	0.38027	0.87315	0.54769	0.80454	0.81273	0.53396	0.31151	0.96576	0.78446	0.82011	0.48273	0.91014	0.52567	0.78153	0.16891	0.09496	0.11115	0.16791	0.32073	0.54913	0.43453	0.36959	0.25347	0.51087	0.64403	0.19517	0.81662	0.42387	0.17115	0.425	0.28452	0.21479	0.31249	0.60724	0.19163	0.45309	0.63607	0.67697	0.66228	0.37694	0.76903	0.21665	0.59839	0.83634	0.13939	0.94946	0.18695	0.16776	0.1891	0.27453	0.12013	0.34617	0.48052	0.32631	0.42922	0.14544	0.36957	0.27123	0.2705	0.54615	0.2125	0.88318	0.05042	0.35373	0.1709	0.21385	0.21273	0.50771	0.28935	0.42338	0.09655	0.43648	0.17173	0.22931	0.19405	0.61408	0.18096	0.82962	0.98417	0.63682	0.36716	0.89838	0.96919	0.76349	0.96453	0.83585	0.73129	0.41076	0.71115	0.72265	0.83068	0.73846	0.69273	0.68719	0.78828	0.81187	0.80987	0.77277	0.90541	0.73428	0.86172	0.8589	0.32522	0.46809	0.27255	0.68214	0.94557	0.89672	0.97109	0.80587	0.80401	0.69713	0.7565	0.60171	0.46882	0.94644	0.57072	0.34549	0.73311	0.65729	0.75684	0.33849	0.58712	0.31885	0.20056	0.34647	0.10118	0.6919	0.50221	0.14717	0.27954	0.80299	0.90519	0.81314	0.09464	0.96018	0.40912	0.93067	0.9922	0.97921	0.77012	0.77529	0.72198	0.53896	0.71867	0.18566	0.3761	0.43964	0.45884	0.26997	0.7388	0.51519	0.82499	0.30477	0.42915	0.15436	0.36651	0.24403
REACTOME_P75NTR_SIGNALS_VIA_NFKB	0.64823	0.20745	0.31942	0.1184	0.35005	0.82863	0.70266	0.32995	0.71682	0.17923	0.18509	0.24869	0.651	0.43464	0.83107	0.49204	0.39911	0.70745	0.5816	0.81131	0.30391	0.69409	0.67661	0.3302	0.47286	0.40349	0.24347	0.42948	0.12118	0.62407	0.7424	0.425	0.53736	0.49153	0.35371	0.42628	0.94424	0.80515	0.87476	0.95445	0.94714	0.47076	0.54259	0.64191	0.54807	0.88559	0.8128	0.57574	0.77795	0.33934	0.40227	0.25032	0.66045	0.50345	0.92648	0.60023	0.78589	0.41403	0.47456	0.49057	0.33519	0.49713	0.77451	0.76284	0.67483	0.28546	0.45403	0.22967	0.60483	0.89951	0.97995	0.98777	0.88966	0.40739	0.74467	0.76891	0.566	0.46156	0.77513	0.45468	0.39728	0.38074	0.66701	0.4923	0.73944	0.68357	0.89314	0.93907	0.74232	0.93309	0.86949	0.822	0.89341	0.23831	0.75425	0.419	0.46926	0.1638	0.4711	0.64723	0.63303	0.85396	0.87733	0.95621	0.91752	0.54013	0.90531	0.87853	0.83813	0.05323	0.68068	0.50392	0.24287	0.71709	0.69663	0.58954	0.84613	0.69939	0.96751	0.97323	0.90261	0.44071	0.74047	0.83499	0.56228	0.88252	0.91581	0.88526	0.77599	0.36123	0.23483	0.48061	0.04856	0.21892	0.33083	0.4222	0.15356	0.50702	0.95457	0.73986	0.77634	0.2755	0.40125	0.55622	0.11617	0.76292	0.84113	0.7849	0.44193	0.40976	0.60093	0.47712	0.37935	0.8841	0.72752	0.83639	0.71667	0.20362	0.25799	0.45748	0.11038	0.70719	0.80049	0.81209	0.87789	0.67868	0.71786	0.87648	0.78161	0.76273	0.81757	0.84738	0.94612	0.48183	0.97359	0.88683	0.54961	0.40006	0.64385	0.90641	0.26702	0.63776	0.76545	0.4839	0.63015	0.88959	0.81055	0.95651	0.94371	0.24395	0.56291	0.38968	0.25654	0.82376	0.97502	0.85926	0.87821	0.97269	0.64128	0.88882	0.912	0.70626	0.46799	0.48922	0.86159	0.97093	0.80401	0.9943	0.75148	0.92746	0.93809	0.93988	0.94725	0.79934	0.7525	0.6909	0.5711	0.70317	0.73801	0.88305	0.64923	0.91199	0.63874	0.84659	0.71515	0.44834	0.16334	0.35227	0.52044	0.77925	0.60126	0.88658	0.62231	0.23047	0.30118	0.379	0.18027	0.55046	0.06237	0.48002	0.14645	0.66795	0.40034	0.61447	0.57267	0.48751	0.29018	0.20846	0.55107	0.73154	0.55189	0.64195	0.54237	0.92372	0.76473	0.78295	0.78092
REACTOME_RNA_POL_II_PRE_TRANSCRIPTION_EVENTS	0.648625	0.24119	0.17408	0.37312	0.23429	0.31512	0.22895	0.84927	0.82425	0.40548	0.20841	0.69908	0.65675	0.27057	0.37902	0.30411	0.69532	0.49004	0.82415	0.94046	0.73029	0.59561	0.1844	0.59159	0.69464	0.51724	0.55302	0.74016	0.41404	0.70005	0.77306	0.86232	0.79719	0.31009	0.55348	0.77909	0.61157	0.90217	0.55537	0.82611	0.94154	0.73656	0.88184	0.92072	0.75328	0.55176	0.33245	0.7775	0.81155	0.24484	0.64874	0.52403	0.72913	0.65722	0.95302	0.83374	0.95057	0.35565	0.853	0.8622	0.66537	0.57946	0.91814	0.79183	0.94803	0.4246	0.37261	0.86056	0.64639	0.5963	0.312	0.26505	0.84345	0.87648	0.60918	0.86962	0.75531	0.59283	0.74211	0.11459	0.9496	0.42551	0.21695	0.40381	0.75736	0.52439	0.13238	0.03718	0.36934	0.87397	0.53757	0.7468	0.72252	0.88103	0.63823	0.22201	0.9601	0.79361	0.31795	0.92348	0.58734	0.61328	0.15091	0.29244	0.25297	0.67154	0.06557	0.53023	0.359	0.3475	0.21944	0.40962	0.24609	0.71962	0.94467	0.79532	0.86631	0.88331	0.97818	0.88367	0.98083	0.58728	0.907	0.88226	0.76489	0.94751	0.99345	0.94292	0.99645	0.96477	0.73512	0.99696	0.85124	0.90841	0.37179	0.91891	0.39943	0.96095	0.70896	0.98743	0.61477	0.54659	0.19892	0.74739	0.36846	0.91632	0.68554	0.8641	0.6346	0.45716	0.07624	0.3665	0.17198	0.50549	0.11228	0.42344	0.3115	0.59102	0.07165	0.49762	0.42335	0.99997	0.92254	0.99919	0.97924	0.76331	0.06605	0.28764	0.14614	0.99812	0.64898	0.98073	0.91836	0.97712	0.09901	0.95551	0.61899	0.39127	0.25694	0.94382	0.82834	0.76629	0.50055	0.19846	0.70368	0.54524	0.307	0.80118	0.79462	0.64851	0.73903	0.54231	0.93411	0.52353	0.52403	0.58815	0.769	0.62771	0.44214	0.15573	0.64799	0.7142	0.6763	0.90126	0.52934	0.57897	0.83563	0.46235	0.98065	0.56935	0.59927	0.6268	0.95908	0.29211	0.15337	0.36505	0.41186	0.67436	0.52788	0.49613	0.4564	0.63742	0.53584	0.65631	0.94351	0.48803	0.73488	0.9492	0.53677	0.86751	0.12137	0.71807	0.30739	0.85706	0.28272	0.7794	0.48678	0.98212	0.8971	0.84621	0.97727	0.60259	0.72062	0.64128	0.87032	0.76224	0.92386	0.69227	0.95383	0.38945	0.38938	0.52974	0.45209	0.68216	0.7736	0.4474	0.884
REACTOME_POST_TRANSLATIONAL_PROTEIN_MODIFICATION	0.64919	0.84009	0.85538	0.78507	0.96371	0.87099	0.09455	0.24167	0.52704	0.85984	0.95922	0.92083	0.65422	0.95182	0.51322	0.53282	0.78238	0.49475	0.04973	0.02928	0.67246	0.41767	0.63729	0.44965	0.65037	0.75455	0.68276	0.89949	0.85479	0.84563	0.34846	0.34569	0.66883	0.82661	0.69438	0.95165	0.25607	0.33948	0.66147	0.94301	0.1907	0.96315	0.98003	0.98009	0.87066	0.40076	0.13441	0.14473	0.2106	0.89527	0.85518	0.83494	0.86896	0.83256	0.76576	0.80879	0.58616	0.96154	0.81124	0.93011	0.79709	0.93834	0.75662	0.88098	0.78277	0.55024	0.61614	0.8207	0.82615	0.20027	0.49952	0.86428	0.16493	0.57459	0.89451	0.97076	0.38424	0.98114	0.32799	0.71907	0.49024	0.5512	0.45379	0.60157	0.41423	0.21323	0.58082	0.87843	0.35225	0.70289	0.80053	0.79234	0.76908	0.64915	0.33631	0.70771	0.27775	0.2084	0.91209	0.99168	0.23912	0.90827	0.99102	0.98688	0.96566	0.89048	0.99401	0.97653	0.98832	0.81273	0.64455	0.99035	0.27034	0.60432	0.40633	0.60618	0.55271	0.39842	0.37136	0.37642	0.36567	0.30429	0.55744	0.74761	0.43766	0.73198	0.36898	0.51625	0.46676	0.56177	0.85399	0.40874	0.70601	0.88154	0.74453	0.81164	0.68044	0.68987	0.38586	0.89232	0.14485	0.88676	0.37075	0.2733	0.70032	0.05543	0.03962	0.04017	0.09019	0.16944	0.53313	0.50933	0.40832	0.34682	0.40834	0.31402	0.68069	0.07781	0.42351	0.06233	0.70007	0.84982	0.98973	0.92733	0.71888	0.91281	0.88505	0.92663	0.88541	0.98217	0.95167	0.95064	0.89966	0.58359	0.98251	0.8628	0.5892	0.70369	0.18991	0.2703	0.77972	0.31143	0.23158	0.64923	0.21021	0.18525	0.59108	0.77165	0.24991	0.86234	0.37102	0.15818	0.80266	0.46592	0.8007	0.22437	0.93954	0.57068	0.92362	0.04517	0.95249	0.35733	0.4028	0.61347	0.07488	0.94156	0.97282	0.51474	0.97479	0.04971	0.04366	0.00381	0.49627	0.58264	0.98074	0.25291	0.89169	0.12083	0.35192	0.20632	0.30126	0.74006	0.73757	0.06985	0.99816	0.2181	0.59953	0.66846	0.11448	0.8845	0.99114	0.90859	0.9783	0.69432	0.98859	0.96779	0.84895	0.86463	0.87372	0.63028	0.62475	0.36105	0.20577	0.1412	0.58248	0.43817	0.52833	0.30556	0.62515	0.05566	0.10094	0.15665	0.25551	0.91306	0.81787	0.18943	0.9638
BIOCARTA_P38MAPK_PATHWAY	0.649625	0.92288	0.73599	0.74748	0.87843	0.58963	0.71874	0.58174	0.69409	0.75726	0.47118	0.70561	0.60492	0.50521	0.8017	0.51119	0.78734	0.61706	0.64789	0.96639	0.73248	0.78612	0.73316	0.904	0.87144	0.51281	0.35843	0.58972	0.42373	0.64565	0.88951	0.74679	0.88932	0.49555	0.64868	0.59157	0.56695	0.52205	0.87245	0.45899	0.53995	0.54589	0.48331	0.73913	0.38013	0.44333	0.65057	0.89884	0.85057	0.56334	0.7398	0.31881	0.6178	0.6453	0.86766	0.4389	0.7749	0.68671	0.50382	0.33332	0.41021	0.58441	0.8084	0.59958	0.76631	0.56505	0.79577	0.65519	0.71784	0.69032	0.78257	0.89274	0.8438	0.83087	0.45439	0.772	0.39038	0.34554	0.82046	0.36316	0.9488	0.02317	0.27152	0.63604	0.17088	0.25959	0.32393	0.4025	0.22436	0.76158	0.33497	0.52106	0.25109	0.10039	0.3472	0.20262	0.41696	0.65319	0.84398	0.82492	0.54197	0.84608	0.71978	0.6969	0.8632	0.68318	0.48971	0.62012	0.51122	0.66012	0.36398	0.76618	0.30979	0.62588	0.89039	0.60815	0.76755	0.78729	0.61085	0.61337	0.64584	0.66199	0.46643	0.38532	0.33978	0.71513	0.6836	0.71711	0.77186	0.82594	0.32392	0.92876	0.63732	0.80481	0.75428	0.82315	0.74695	0.97678	0.87466	0.95073	0.94473	0.34734	0.56058	0.83417	0.70293	0.79064	0.87857	0.96998	0.87099	0.67342	0.54787	0.6927	0.75978	0.73939	0.617	0.84086	0.58723	0.6661	0.61949	0.87009	0.76546	0.89722	0.94278	0.96879	0.71658	0.94497	0.78818	0.84004	0.83844	0.97491	0.84721	0.96134	0.936	0.77682	0.80211	0.95396	0.71776	0.95835	0.77866	0.65188	0.82249	0.95481	0.38448	0.26556	0.81807	0.9089	0.15849	0.43459	0.22258	0.88507	0.86673	0.8292	0.89732	0.15007	0.34977	0.18886	0.75356	0.18373	0.2199	0.43662	0.55692	0.09106	0.0855	0.16561	0.3765	0.60221	0.71549	0.38917	0.97252	0.62023	0.31034	0.80647	0.63912	0.36177	0.36081	0.47273	0.27746	0.50807	0.39379	0.45895	0.62965	0.38681	0.29984	0.64124	0.63653	0.15292	0.31988	0.32905	0.66101	0.68991	0.50701	0.66399	0.67644	0.4349	0.31429	0.5272	0.24036	0.74764	0.94653	0.93914	0.77908	0.2732	0.37074	0.38494	0.72716	0.48418	0.60853	0.584	0.65961	0.47355	0.29377	0.37941	0.43831	0.75118	0.72805	0.5751	0.92538
KEGG_ALANINE_ASPARTATE_AND_GLUTAMATE_METABOLISM	0.64997	0.63323	0.41679	0.52012	0.67408	0.45761	0.1659	0.76521	0.47368	0.65043	0.20994	0.36894	0.71599	0.37207	0.34137	0.10223	0.60182	0.48327	0.38888	0.5226	0.46847	0.2533	0.55303	0.72751	0.39733	0.09824	0.11739	0.11626	0.23966	0.1697	0.60231	0.38743	0.52703	0.43197	0.18819	0.16866	0.78619	0.34939	0.20524	0.06537	0.83238	0.03371	0.00955	0.02194	0.01914	0.69704	0.80773	0.58043	0.94943	0.7586	0.93997	0.21476	0.96562	0.98366	0.98457	0.92037	0.98476	0.46873	0.13022	0.00555	0.53873	0.49865	0.89007	0.82578	0.8629	0.59794	0.42655	0.17225	0.46985	0.3124	0.86644	0.27412	0.84503	0.15489	0.08061	0.0673	0.27758	0.42704	0.6111	0.93139	0.47902	0.24579	0.96422	0.90463	0.70401	0.88542	0.89983	0.84166	0.9396	0.05904	0.09726	0.02429	0.16038	0.16418	0.82377	0.91381	0.69134	0.3872	0.88044	0.91428	0.93427	0.93874	0.94403	0.62536	0.93964	0.55122	0.82328	0.79753	0.79958	0.67335	0.5827	0.95752	0.89764	0.67779	0.65118	0.13606	0.74395	0.64213	0.66099	0.14655	0.76429	0.12639	0.11205	0.01956	0.14746	0.35276	0.80834	0.43677	0.72631	0.77146	0.66982	0.86539	0.26013	0.89197	0.65981	0.5642	0.32816	0.66967	0.58619	0.62175	0.39533	0.15553	0.15613	0.42223	0.09977	0.71466	0.74586	0.65417	0.73936	0.89725	0.86013	0.62436	0.75765	0.6344	0.22213	0.23536	0.5436	0.50511	0.58921	0.78376	0.31362	0.95446	0.98728	0.97861	0.93963	0.97338	0.92257	0.82363	0.94422	0.8807	0.80453	0.91093	0.83978	0.90908	0.78995	0.98618	0.72668	0.59384	0.66981	0.57815	0.64951	0.91378	0.95429	0.8728	0.73398	0.76148	0.62052	0.10638	0.56993	0.14362	0.55716	0.42136	0.36029	0.81331	0.27513	0.90014	0.66012	0.16265	0.08177	0.48275	0.14009	0.85282	0.85223	0.6566	0.8457	0.19893	0.14707	0.39184	0.733	0.6909	0.7744	0.86608	0.69642	0.75701	0.97877	0.68673	0.83196	0.45524	0.53473	0.29884	0.77742	0.20609	0.67544	0.82737	0.67799	0.24957	0.45152	0.69747	0.3648	0.82756	0.94737	0.64289	0.9383	0.33468	0.53654	0.40183	0.36269	0.28903	0.55536	0.92625	0.78252	0.95228	0.96962	0.81149	0.91591	0.84648	0.90491	0.62204	0.82453	0.7491	0.82516	0.59325	0.78265	0.90008	0.97923	0.7822	0.91324
BIOCARTA_CCR5_PATHWAY	0.65026	0.45456	0.55909	0.61862	0.51185	0.72992	0.48199	0.74281	0.29951	0.66896	0.64252	0.51922	0.59903	0.70778	0.28325	0.84729	0.31759	0.71758	0.68498	0.84643	0.33263	0.7957	0.80313	0.57919	0.55358	0.05725	0.52546	0.12468	0.19983	0.5609	0.46451	0.64738	0.31758	0.44465	0.37632	0.21601	0.64174	0.93596	0.97877	0.9149	0.97519	0.21063	0.48404	0.32564	0.29726	0.92801	0.9936	0.91057	0.64381	0.80548	0.82936	0.52149	0.85575	0.7854	0.61293	0.81537	0.55238	0.56685	0.26044	0.0952	0.8759	0.33158	0.40164	0.41221	0.32803	0.6301	0.6865	0.3753	0.67672	0.88883	0.99773	0.89387	0.73907	0.4557	0.83242	0.55846	0.6334	0.71814	0.71289	0.26109	0.57348	0.86187	0.9206	0.79175	0.89628	0.99463	0.99789	0.98223	0.97059	0.37692	0.49083	0.43206	0.76339	0.50939	0.96128	0.848	0.72967	0.27091	0.75263	0.45503	0.69619	0.53031	0.87198	0.75127	0.5135	0.41749	0.82918	0.65314	0.27911	0.19894	0.83339	0.4511	0.43684	0.87099	0.9282	0.52224	0.9424	0.8632	0.94598	0.44129	0.90539	0.17586	0.42653	0.10197	0.72736	0.78205	0.90075	0.85362	0.79285	0.9505	0.80899	0.94489	0.88435	0.96571	0.83519	0.92741	0.64443	0.96676	0.81333	0.80188	0.87429	0.89331	0.68366	0.94906	0.40038	0.82089	0.77653	0.80212	0.63774	0.69431	0.80817	0.8645	0.48188	0.35958	0.47301	0.3307	0.40095	0.67211	0.75065	0.69589	0.69035	0.67781	0.68718	0.63409	0.65635	0.73615	0.76035	0.86047	0.62688	0.45134	0.69702	0.62764	0.60095	0.56592	0.32652	0.59666	0.21438	0.95922	0.29744	0.45856	0.53863	0.61836	0.70353	0.69648	0.36656	0.57124	0.40189	0.23241	0.3425	0.20058	0.14411	0.2426	0.23839	0.86899	0.69928	0.86296	0.75818	0.67141	0.208	0.65905	0.35858	0.84313	0.72898	0.60382	0.89274	0.6394	0.35658	0.58866	0.52139	0.77325	0.56313	0.69173	0.81969	0.6134	0.84874	0.7075	0.62469	0.45957	0.50643	0.29753	0.72599	0.50444	0.58611	0.64545	0.45095	0.29771	0.56342	0.37005	0.88263	0.42713	0.85403	0.47732	0.72545	0.13404	0.5031	0.27812	0.26974	0.46762	0.47314	0.34212	0.28183	0.9399	0.90378	0.76956	0.91503	0.85464	0.69025	0.59724	0.80829	0.87223	0.66128	0.4496	0.93431	0.97767	0.92136	0.98287	0.89443
BIOCARTA_SRCRPTP_PATHWAY	0.65089	0.52311	0.70611	0.76276	0.68105	0.70522	0.95708	0.10829	0.7504	0.72892	0.43309	0.52135	0.43492	0.80512	0.89975	0.70868	0.92249	0.64643	0.81926	0.67325	0.48131	0.86196	0.68236	0.31626	0.44942	0.14653	0.36896	0.11395	0.10857	0.19814	0.64071	0.33515	0.46799	0.6254	0.61973	0.51929	0.89481	0.84118	0.65029	0.66661	0.90905	0.60091	0.5408	0.64072	0.55966	0.54141	0.98588	0.68503	0.98878	0.75554	0.75467	0.85275	0.90966	0.92241	0.96072	0.91643	0.98102	0.67698	0.67932	0.6386	0.78788	0.7894	0.98711	0.90771	0.96916	0.26177	0.20197	0.57817	0.45886	0.94641	0.85222	0.71946	0.91315	0.5607	0.60558	0.8021	0.70185	0.45235	0.93184	0.50673	0.80164	0.74968	0.54385	0.9166	0.52878	0.91116	0.67334	0.85438	0.69149	0.16799	0.23771	0.31092	0.15198	0.63187	0.7499	0.48295	0.90453	0.42858	0.51894	0.69961	0.71052	0.56511	0.58147	0.81398	0.7282	0.65324	0.66694	0.68217	0.64347	0.75206	0.5185	0.55323	0.82264	0.65149	0.42557	0.84104	0.6398	0.50459	0.34247	0.56487	0.66899	0.80589	0.38555	0.65958	0.67412	0.72466	0.72989	0.58523	0.67672	0.78742	0.489	0.3127	0.45383	0.26435	0.30444	0.13736	0.18682	0.84577	0.52977	0.67358	0.68717	0.30616	0.37076	0.4629	0.34326	0.55295	0.78304	0.54434	0.4703	0.81333	0.72808	0.70743	0.63381	0.44142	0.30286	0.28778	0.51043	0.45819	0.75809	0.52871	0.28731	0.46782	0.59575	0.47852	0.16538	0.7013	0.37043	0.5914	0.42665	0.57258	0.66213	0.71169	0.808	0.39995	0.31383	0.52453	0.1833	0.86198	0.83573	0.98059	0.54313	0.90794	0.72909	0.43681	0.87567	0.95578	0.24641	0.4824	0.79378	0.5351	0.60463	0.53428	0.65753	0.67792	0.90118	0.8234	0.62282	0.62784	0.95724	0.85962	0.67728	0.87404	0.88979	0.74626	0.88097	0.72961	0.93959	0.69303	0.66411	0.55578	0.7583	0.74375	0.66068	0.45298	0.41536	0.56387	0.55837	0.43026	0.24051	0.41091	0.41385	0.64603	0.7619	0.61293	0.5112	0.50293	0.55658	0.66689	0.77551	0.83232	0.28705	0.50598	0.54462	0.58121	0.23382	0.49045	0.72903	0.72259	0.49439	0.64386	0.8123	0.83669	0.75099	0.83033	0.59955	0.47809	0.25096	0.75668	0.38046	0.88271	0.68672	0.59363	0.81769	0.89049	0.82885	0.93577	0.78368
REACTOME_ELONGATION_ARREST_AND_RECOVERY	0.65117	0.54579	0.686	0.74899	0.72057	0.62347	0.36277	0.53525	0.60513	0.69926	0.18414	0.64836	0.6513	0.59692	0.57117	0.60483	0.67474	0.40434	0.69675	0.86112	0.36547	0.39029	0.17846	0.2263	0.36664	0.38659	0.40208	0.55438	0.11373	0.55546	0.43424	0.67604	0.46169	0.87912	0.87043	0.92474	0.88595	0.89679	0.47531	0.65833	0.71427	0.83722	0.7664	0.81991	0.689	0.77592	0.18728	0.49801	0.65104	0.8446	0.92051	0.85925	0.95396	0.84581	0.71683	0.50793	0.70876	0.80286	0.89768	0.93394	0.84512	0.81127	0.75256	0.83831	0.8608	0.86578	0.59163	0.96762	0.93444	0.45216	0.17047	0.18225	0.58284	0.84582	0.6249	0.76785	0.61885	0.90316	0.64063	0.07108	0.96464	0.55972	0.27187	0.30074	0.64494	0.31061	0.13953	0.08422	0.34493	0.73989	0.61165	0.60893	0.66452	0.84039	0.5968	0.18792	0.93999	0.54513	0.59218	0.71109	0.33053	0.57603	0.44114	0.4015	0.59915	0.38221	0.24156	0.54588	0.43306	0.36441	0.25906	0.57281	0.20887	0.98628	0.98502	0.91991	0.98396	0.93038	0.90873	0.75329	0.93458	0.73259	0.81618	0.88987	0.70557	0.98307	0.96307	0.88498	0.99412	0.82052	0.7834	0.97882	0.38277	0.67503	0.8012	0.91808	0.4643	0.92836	0.93366	0.98215	0.60064	0.39035	0.41616	0.71981	0.3435	0.65669	0.72295	0.67149	0.43408	0.47908	0.58037	0.56205	0.42573	0.25347	0.13056	0.25715	0.17149	0.34879	0.19527	0.37205	0.32104	0.98472	0.89913	0.98653	0.88833	0.87262	0.5987	0.88203	0.7432	0.99234	0.97645	0.98472	0.98636	0.84063	0.61495	0.94481	0.72935	0.21251	0.10826	0.78982	0.66524	0.51055	0.7063	0.27243	0.59786	0.33384	0.31724	0.6388	0.49869	0.67118	0.71095	0.38071	0.8835	0.41297	0.64889	0.70646	0.74692	0.66689	0.33336	0.43755	0.72973	0.70124	0.68376	0.78698	0.53813	0.69776	0.75316	0.40216	0.95636	0.34869	0.81242	0.5391	0.90228	0.32724	0.39311	0.42248	0.7238	0.60531	0.4028	0.35522	0.25961	0.59777	0.6739	0.76806	0.93937	0.54256	0.41944	0.88879	0.68851	0.72574	0.72434	0.94066	0.60365	0.66505	0.65968	0.75102	0.69698	0.93187	0.80593	0.77732	0.88397	0.41687	0.49452	0.51843	0.66447	0.37541	0.56873	0.36822	0.66125	0.28734	0.24507	0.41333	0.17095	0.56517	0.42781	0.34527	0.62624
REACTOME_MAP_KINASE_ACTIVATION_IN_TLR_CASCADE	0.65224	0.62863	0.52583	0.49697	0.70553	0.82701	0.54136	0.27262	0.50836	0.54418	0.62389	0.49257	0.98037	0.78658	0.62364	0.7714	0.64443	0.98688	0.81168	0.97783	0.55862	0.71819	0.17201	0.05913	0.12098	0.58199	0.35355	0.46822	0.59877	0.65204	0.08828	0.08903	0.17428	0.10421	0.14907	0.20384	0.32065	0.76988	0.32676	0.40275	0.1108	0.27703	0.44071	0.64133	0.26946	0.66333	0.76518	0.86047	0.64142	0.17564	0.30151	0.04625	0.65363	0.45718	0.41642	0.26403	0.38092	0.06071	0.09821	0.1363	0.17779	0.88806	0.70151	0.75112	0.67948	0.0139	0.04252	0.06141	0.1324	0.76298	0.98034	0.95761	0.98554	0.40888	0.90065	0.90004	0.75663	0.38874	0.93552	0.26864	0.93996	0.43466	0.7878	0.59488	0.83252	0.97235	0.96803	0.96321	0.88928	0.77921	0.63085	0.85874	0.64685	0.74551	0.91305	0.80794	0.917	0.56297	0.97729	0.94356	0.98776	0.94395	0.67245	0.86289	0.82296	0.97241	0.88716	0.96458	0.79784	0.66295	0.98331	0.58446	0.88501	0.07832	0.38066	0.11483	0.41202	0.73644	0.8111	0.66511	0.88423	0.31627	0.50375	0.51254	0.3345	0.90152	0.98257	0.92711	0.99218	0.95249	0.57207	0.93993	0.82157	0.74869	0.20601	0.12313	0.04403	0.99826	0.82437	0.96347	0.88393	0.25526	0.03006	0.2239	0.11525	0.85651	0.73776	0.79796	0.55197	0.4534	0.42148	0.23448	0.22174	0.67213	0.40297	0.74832	0.58137	0.46815	0.14193	0.51036	0.1418	0.97497	0.87849	0.89866	0.90143	0.75819	0.80926	0.74676	0.38853	0.94984	0.81556	0.92705	0.85993	0.64226	0.65244	0.6166	0.43391	0.87896	0.24145	0.77233	0.65425	0.94177	0.52049	0.33104	0.23883	0.72478	0.54625	0.79707	0.6885	0.80143	0.69919	0.85114	0.7622	0.27379	0.3798	0.41786	0.29507	0.37748	0.37833	0.94018	0.54024	0.41533	0.46701	0.50441	0.64733	0.5655	0.56717	0.74236	0.84356	0.83118	0.87823	0.87743	0.96374	0.76479	0.54697	0.6259	0.54562	0.48286	0.45055	0.44711	0.74897	0.76598	0.75268	0.94545	0.86636	0.22053	0.545	0.56517	0.31931	0.7741	0.70806	0.64937	0.68571	0.74735	0.66989	0.85954	0.31722	0.2966	0.32796	0.53621	0.42817	0.83901	0.84076	0.69693	0.92051	0.69931	0.77945	0.67709	0.81187	0.58458	0.47263	0.34201	0.56478	0.87814	0.91072	0.79876	0.94345
REACTOME_ACTIVATION_OF_NMDA_RECEPTOR_UPON_GLUTAMATE_BINDING_AND_POSTSYNAPTIC_EVENTS	0.652305	0.74551	0.58144	0.75959	0.49883	0.70512	0.90765	0.74868	0.92783	0.71067	0.7675	0.82411	0.83928	0.85749	0.89737	0.71236	0.95425	0.7179	0.5007	0.49108	0.98004	0.81385	0.36404	0.44661	0.9176	0.83338	0.93115	0.93992	0.97304	0.87448	0.81815	0.66258	0.98308	0.62733	0.88621	0.9513	0.22883	0.80648	0.947	0.70286	0.48316	0.91623	0.9223	0.97634	0.8111	0.35547	0.75873	0.80993	0.73291	0.19751	0.22328	0.29255	0.14087	0.28709	0.47919	0.87045	0.5944	0.39954	0.58831	0.80106	0.10586	0.66671	0.85256	0.45925	0.89952	0.13472	0.1911	0.5576	0.08465	0.4708	0.90607	0.87674	0.8152	0.67655	0.76835	0.88851	0.53153	0.58472	0.96435	0.91117	0.64332	0.96857	0.47252	0.23079	0.92579	0.88531	0.75797	0.47135	0.86228	0.81707	0.67715	0.76261	0.27968	0.83141	0.8609	0.76388	0.93007	0.9853	0.44895	0.59533	0.90796	0.30212	0.47146	0.52137	0.32839	0.9033	0.58945	0.75447	0.54239	0.77679	0.65595	0.53377	0.43281	0.0846	0.05136	0.23546	0.0306	0.36996	0.53538	0.61723	0.45966	0.63553	0.60324	0.68974	0.2096	0.6453	0.82904	0.84304	0.77494	0.82121	0.09264	0.3609	0.65427	0.06125	0.06522	0.22334	0.22588	0.78293	0.35676	0.63913	0.45379	0.48282	0.28383	0.0456	0.988	0.38703	0.19546	0.16992	0.28641	0.13231	0.21832	0.13615	0.1743	0.37049	0.78075	0.71417	0.48023	0.07528	0.19667	0.07183	0.64778	0.49855	0.11415	0.21941	0.24049	0.04277	0.33896	0.18986	0.04499	0.20914	0.24104	0.34235	0.23396	0.05018	0.23978	0.02775	0.36601	0.38284	0.73586	0.81523	0.64713	0.87194	0.94119	0.91312	0.9273	0.5905	0.99742	0.95111	0.9613	0.30444	0.94142	0.41865	0.95885	0.65809	0.74775	0.81224	0.11071	0.682	0.37455	0.53789	0.72529	0.96441	0.90955	0.98904	0.51403	0.5688	0.61376	0.65527	0.18004	0.67444	0.55055	0.59394	0.84493	0.52068	0.42822	0.6218	0.65034	0.73324	0.68134	0.8224	0.78585	0.81664	0.81464	0.74832	0.93203	0.44693	0.73542	0.92765	0.09577	0.53847	0.59116	0.58703	0.58006	0.97775	0.98512	0.97849	0.79932	0.57262	0.64507	0.62088	0.03841	0.82607	0.86946	0.90081	0.33092	0.43982	0.75849	0.80301	0.47536	0.82997	0.91767	0.91348	0.81589	0.89704	0.93386	0.86429	0.93215
BIOCARTA_TID_PATHWAY	0.65261	0.804	0.51159	0.7658	0.68227	0.43024	0.2942	0.34234	0.38406	0.76494	0.64632	0.73333	0.7451	0.31969	0.29689	0.24522	0.5221	0.48549	0.78449	0.95929	0.12703	0.34258	0.46431	0.8646	0.67301	0.8749	0.59065	0.64709	0.30304	0.20184	0.78732	0.48546	0.73796	0.88667	0.76681	0.89777	0.92594	0.81896	0.16734	0.6464	0.96145	0.41111	0.0399	0.18583	0.26577	0.89097	0.89104	0.95792	0.94919	0.87611	0.91086	0.9401	0.78602	0.80948	0.97871	0.9872	0.92758	0.9723	0.90574	0.91251	0.94038	0.39794	0.78856	0.47704	0.84229	0.97005	0.93108	0.98196	0.81718	0.78554	0.81895	0.86128	0.84225	0.67327	0.43432	0.38608	0.68905	0.36513	0.78467	0.07132	0.60897	0.3317	0.34996	0.67683	0.29184	0.14304	0.2115	0.28613	0.26514	0.25047	0.22592	0.38301	0.26019	0.25003	0.39244	0.22352	0.64493	0.43343	0.28381	0.53566	0.65106	0.48724	0.35301	0.56233	0.5494	0.30532	0.47988	0.38983	0.4961	0.96289	0.66403	0.92536	0.84471	0.8698	0.86117	0.89369	0.86642	0.71639	0.8038	0.75374	0.94494	0.8729	0.61506	0.71371	0.81277	0.48225	0.81785	0.81713	0.74347	0.78316	0.66979	0.75654	0.28414	0.82735	0.59388	0.94202	0.5779	0.80387	0.51253	0.61535	0.9494	0.28111	0.28254	0.94246	0.45505	0.95962	0.82887	0.82372	0.94766	0.67713	0.58113	0.86731	0.77002	0.87398	0.83314	0.67908	0.76956	0.80899	0.82687	0.83075	0.82605	0.48152	0.46742	0.4865	0.58315	0.54235	0.48701	0.54625	0.56702	0.29522	0.4831	0.4123	0.61766	0.68057	0.42607	0.78938	0.74348	0.44321	0.69223	0.49931	0.4382	0.41574	0.7367	0.95163	0.90143	0.70291	0.68332	0.79483	0.33953	0.23888	0.52651	0.29539	0.50739	0.32019	0.63563	0.31499	0.51036	0.40045	0.98702	0.65401	0.74709	0.18222	0.21642	0.09755	0.41207	0.26894	0.75368	0.40702	0.70492	0.75117	0.97134	0.80417	0.71912	0.96962	0.93518	0.54084	0.8966	0.65121	0.60002	0.41777	0.66386	0.62579	0.91725	0.89957	0.77297	0.48733	0.19609	0.16149	0.87477	0.80324	0.37087	0.72479	0.67395	0.05913	0.03364	0.07221	0.03924	0.84846	0.97296	0.98593	0.85432	0.55262	0.54549	0.68595	0.60227	0.65496	0.61774	0.3745	0.7487	0.62463	0.64286	0.53603	0.63076	0.51197	0.67573	0.64107	0.64027
REACTOME_GLYCOSAMINOGLYCAN_METABOLISM	0.653315	0.81796	0.83148	0.60383	0.77256	0.83164	0.19718	0.52661	0.75186	0.50925	0.57475	0.22541	0.94319	0.79435	0.82576	0.84831	0.91119	0.26641	0.03137	0.02774	0.66488	0.38781	0.4018	0.6267	0.50967	0.96259	0.99411	0.95265	0.91421	0.81853	0.60021	0.35747	0.75423	0.08719	0.10514	0.16338	0.2375	0.23394	0.65697	0.77299	0.46012	0.10582	0.45079	0.347	0.23408	0.84851	0.75362	0.57178	0.87805	0.26998	0.28794	0.15085	0.42858	0.77667	0.81599	0.82418	0.88902	0.38256	0.53674	0.46643	0.29976	0.90301	0.95649	0.90942	0.88931	0.53203	0.45871	0.46334	0.64432	0.72137	0.75364	0.72119	0.73068	0.39109	0.84685	0.64172	0.41943	0.97666	0.67732	0.94644	0.79453	0.85954	0.52263	0.62361	0.38548	0.75634	0.75629	0.75577	0.66929	0.90839	0.98757	0.99699	0.77838	0.50731	0.47205	0.4066	0.43565	0.68761	0.94742	0.79095	0.81891	0.82132	0.8193	0.82339	0.57163	0.67446	0.77269	0.90564	0.77135	0.99837	0.81415	0.82075	0.60281	0.12765	0.08911	0.0521	0.16127	0.24038	0.635	0.40191	0.53166	0.13756	0.704	0.65152	0.05299	0.67979	0.51647	0.13245	0.50075	0.69511	0.58762	0.37165	0.73991	0.32533	0.37964	0.44809	0.67863	0.70469	0.73864	0.73887	0.35968	0.86804	0.6728	0.32251	0.82236	0.2277	0.17135	0.2465	0.14855	0.22222	0.40001	0.44908	0.28278	0.66716	0.6593	0.89005	0.74223	0.20244	0.22838	0.21043	0.42548	0.37664	0.78308	0.68208	0.58474	0.75804	0.85864	0.90835	0.80722	0.65511	0.96126	0.83149	0.73341	0.62714	0.64612	0.71648	0.74283	0.63137	0.66207	0.767	0.77626	0.17384	0.74023	0.84711	0.74308	0.51155	0.92518	0.94258	0.67531	0.94042	0.56954	0.50011	0.87132	0.45363	0.7266	0.17389	0.81111	0.5085	0.70831	0.4232	0.54734	0.20408	0.1942	0.08737	0.53007	0.77225	0.9091	0.56104	0.77223	0.48528	0.57481	0.73287	0.44499	0.22867	0.5481	0.84507	0.27802	0.81474	0.86703	0.81407	0.90931	0.3139	0.19815	0.33044	0.45778	0.15807	0.18295	0.50643	0.18818	0.47638	0.75418	0.75285	0.57836	0.22009	0.92659	0.66528	0.86417	0.1972	0.66237	0.29377	0.42714	0.39106	0.64758	0.58417	0.35959	0.50147	0.87768	0.78302	0.67005	0.66979	0.91115	0.71827	0.63311	0.72393	0.86698	0.76712	0.669
REACTOME_ACTIVATION_OF_RAC	0.65369	0.65477	0.74609	0.73644	0.53978	0.64495	0.31651	0.10257	0.3671	0.59744	0.50208	0.81815	0.32763	0.70735	0.59085	0.64585	0.74521	0.85212	0.40085	0.43289	0.66812	0.32369	0.03023	0.13885	0.21739	0.8311	0.85773	0.85717	0.3727	0.52363	0.22077	0.32242	0.41763	0.42994	0.71791	0.78014	0.50881	0.45062	0.7045	0.80857	0.26155	0.66154	0.81825	0.86742	0.83796	0.48763	0.9174	0.59561	0.86247	0.1665	0.19587	0.15887	0.36795	0.46254	0.84166	0.32756	0.763	0.42106	0.72561	0.82037	0.69422	0.76117	0.92235	0.72614	0.93275	0.48702	0.46362	0.87606	0.3718	0.73051	0.95828	0.69811	0.98761	0.74151	0.77371	0.8817	0.60746	0.86614	0.98343	0.60924	0.99092	0.47124	0.50901	0.28773	0.92682	0.52341	0.70294	0.42815	0.77036	0.70406	0.60224	0.86242	0.43686	0.8447	0.94558	0.38859	0.98473	0.45143	0.82395	0.93282	0.76897	0.35061	0.3207	0.67994	0.35574	0.76444	0.65965	0.87095	0.86404	0.50243	0.74662	0.226	0.82967	0.0225	0.06935	0.08771	0.17935	0.35757	0.98113	0.81358	0.9199	0.31546	0.73069	0.82781	0.44294	0.83418	0.99197	0.64164	0.99012	0.98856	0.70538	0.93707	0.63778	0.73795	0.22895	0.23662	0.27614	0.97002	0.84395	0.82041	0.58777	0.75264	0.30028	0.27463	0.66725	0.94583	0.56388	0.76501	0.78383	0.5885	0.12833	0.47747	0.34783	0.92581	0.49704	0.84742	0.7125	0.88133	0.33547	0.7041	0.29235	0.89308	0.79855	0.82225	0.42797	0.54154	0.40063	0.6273	0.41406	0.84468	0.7764	0.73863	0.55525	0.43426	0.45065	0.44596	0.53641	0.53534	0.78628	0.76518	0.94066	0.58438	0.62846	0.63245	0.8225	0.74856	0.48912	0.88258	0.72262	0.50782	0.68413	0.0922	0.83315	0.62104	0.81552	0.93354	0.36967	0.89913	0.94121	0.50858	0.69808	0.68253	0.79902	0.80681	0.70871	0.69676	0.65261	0.80747	0.74847	0.78242	0.74581	0.88611	0.57759	0.48893	0.21561	0.69249	0.38375	0.56956	0.61856	0.84861	0.54771	0.63059	0.73824	0.71369	0.63933	0.54656	0.63377	0.90498	0.17467	0.90406	0.6295	0.85633	0.80496	0.86677	0.88171	0.92703	0.86755	0.19063	0.64147	0.40166	0.4681	0.2608	0.29517	0.54908	0.14867	0.31865	0.64909	0.7179	0.48858	0.57424	0.58198	0.79405	0.54782	0.30133	0.41103	0.46451	0.34828
KEGG_ALZHEIMERS_DISEASE	0.654545	0.99429	0.9632	0.89253	0.99246	0.89565	0.66176	0.63075	0.32912	0.84343	0.79488	0.54523	0.99139	0.83464	0.43912	0.54997	0.64888	0.2468	0.24243	0.36543	0.28391	0.82028	0.43477	0.45223	0.549	0.31108	0.62606	0.54487	0.31845	0.40207	0.29991	0.17524	0.39304	0.47728	0.6965	0.19582	0.62897	0.78275	0.41841	0.47523	0.80964	0.27724	0.10481	0.23148	0.06909	0.7762	0.85868	0.8096	0.76898	0.83	0.66393	0.27683	0.68706	0.76555	0.60711	0.66166	0.46562	0.6103	0.05816	0.2082	0.16188	0.59803	0.39709	0.39658	0.43711	0.52957	0.41725	0.09491	0.71186	0.67081	0.40134	0.65273	0.8132	0.09716	0.18612	0.11766	0.21143	0.84817	0.62928	0.72967	0.70443	0.81282	0.76047	0.95175	0.90054	0.99164	0.62904	0.74286	0.8756	0.04265	0.14262	0.23289	0.0722	0.9696	0.86553	0.98799	0.94517	0.58854	0.6991	0.78512	0.57573	0.98416	0.72313	0.82926	0.8572	0.43368	0.66557	0.66624	0.80523	0.71409	0.3703	0.87536	0.19989	0.21399	0.26341	0.0552	0.26937	0.20509	0.19326	0.20117	0.28109	0.06493	0.04877	0.13353	0.02987	0.38777	0.28882	0.43021	0.4269	0.94897	0.45254	0.84825	0.73728	0.39825	0.63041	0.69746	0.33991	0.98352	0.77978	0.93172	0.79011	0.45282	0.11921	0.5181	0.35029	0.10939	0.35906	0.21704	0.28348	0.32896	0.6056	0.84109	0.66704	0.29905	0.48024	0.62234	0.33158	0.10558	0.48773	0.29371	0.39602	0.74597	0.77278	0.72335	0.69402	0.71115	0.3579	0.75105	0.63837	0.72956	0.82928	0.81239	0.89748	0.53859	0.6831	0.70095	0.72925	0.95648	0.90857	0.95284	0.39097	0.90068	0.58813	0.51499	0.46993	0.77217	0.45768	0.61791	0.19065	0.32907	0.30267	0.3343	0.30853	0.94044	0.98836	0.92449	0.97098	0.58308	0.96186	0.90288	0.78442	0.9181	0.98554	0.67416	0.99541	0.72102	0.65636	0.70749	0.80607	0.62482	0.95692	0.74498	0.90101	0.95939	0.5485	0.88841	0.9217	0.79691	0.72451	0.65955	0.92835	0.52204	0.8929	0.71759	0.58049	0.48248	0.82295	0.63982	0.48572	0.94389	0.8454	0.92574	0.96126	0.33453	0.84647	0.73455	0.76791	0.25417	0.61051	0.37162	0.3913	0.9896	0.94733	0.95123	0.77329	0.72865	0.31745	0.87509	0.4053	0.94962	0.89189	0.81816	0.94794	0.86341	0.90858	0.98204	0.86715
REACTOME_TRANSPORT_OF_MATURE_TRANSCRIPT_TO_CYTOPLASM	0.654885	0.49352	0.51659	0.70649	0.56171	0.71245	0.77651	0.76369	0.97198	0.52102	0.67361	0.63882	0.76316	0.5394	0.93415	0.34062	0.88454	0.40344	0.22105	0.32768	0.38395	0.70364	0.16799	0.65366	0.5812	0.67702	0.33092	0.84643	0.74222	0.55872	0.83419	0.26255	0.93914	0.233	0.44236	0.6228	0.74671	0.39858	0.7833	0.52078	0.93428	0.38995	0.43014	0.69947	0.19217	0.83356	0.92335	0.89241	0.99549	0.18955	0.22146	0.10001	0.26874	0.34829	0.51547	0.49926	0.92969	0.11853	0.14546	0.38372	0.17503	0.70595	0.89612	0.75044	0.92267	0.66225	0.63971	0.50221	0.40629	0.56066	0.92866	0.48866	0.99073	0.69312	0.57094	0.61962	0.74499	0.4202	0.96829	0.72126	0.92511	0.60645	0.74967	0.73121	0.91748	0.9263	0.88668	0.7628	0.90412	0.83643	0.32067	0.59357	0.66908	0.8569	0.85884	0.87828	0.95665	0.42949	0.25054	0.78643	0.45331	0.43547	0.36841	0.5486	0.30933	0.65611	0.38458	0.63403	0.46766	0.88477	0.83317	0.67751	0.85029	0.19103	0.20765	0.20134	0.18315	0.11185	0.29605	0.32324	0.26551	0.1061	0.24368	0.23598	0.09796	0.34087	0.31837	0.08711	0.59177	0.70637	0.55128	0.76131	0.39169	0.38194	0.16999	0.43091	0.11809	0.86697	0.78494	0.96559	0.71148	0.25871	0.35285	0.42092	0.52047	0.48744	0.38319	0.5069	0.26023	0.51523	0.39577	0.46325	0.43979	0.86806	0.93475	0.94822	0.87835	0.21055	0.15142	0.39239	0.18969	0.85484	0.83793	0.88894	0.95499	0.51653	0.47745	0.48477	0.36793	0.90969	0.78329	0.93016	0.89662	0.85055	0.71472	0.73681	0.6648	0.49343	0.51267	0.95738	0.28232	0.73493	0.44198	0.23411	0.70358	0.99731	0.88809	0.91251	0.91461	0.49147	0.66755	0.94671	0.81084	0.88287	0.72479	0.74305	0.88847	0.57709	0.27989	0.4379	0.76765	0.78752	0.56589	0.75582	0.7206	0.71109	0.85161	0.57902	0.96505	0.754	0.36375	0.41349	0.69963	0.84611	0.61167	0.79895	0.65635	0.92523	0.86691	0.87201	0.95079	0.69851	0.5709	0.60035	0.95396	0.3932	0.42846	0.6083	0.30053	0.20169	0.41044	0.69997	0.52766	0.61706	0.52916	0.63529	0.58698	0.56607	0.90004	0.24828	0.94071	0.80635	0.91452	0.89937	0.7305	0.89267	0.82585	0.86452	0.79501	0.92576	0.91928	0.90245	0.94854	0.79996	0.89976	0.86029	0.90701
BIOCARTA_SODD_PATHWAY	0.65534	0.57565	0.32438	0.22987	0.71132	0.3203	0.30637	0.15904	0.51873	0.34297	0.47913	0.54772	0.88063	0.34427	0.40033	0.33188	0.77001	0.65271	0.91877	0.87838	0.75072	0.062	0.37772	0.72978	0.35451	0.4914	0.22519	0.30698	0.27045	0.40649	0.8463	0.69318	0.69166	0.88545	0.97875	0.90774	0.94824	0.99749	0.85145	0.6309	0.9936	0.74319	0.36245	0.59306	0.45235	0.70732	0.97934	0.91486	0.91567	0.5762	0.43065	0.4406	0.63463	0.70794	0.83943	0.81898	0.77815	0.40043	0.65133	0.31921	0.68162	0.64594	0.84503	0.80895	0.85893	0.72118	0.71987	0.70652	0.63794	0.87802	0.87962	0.51898	0.93336	0.42646	0.20421	0.34367	0.17958	0.65875	0.79095	0.68175	0.80517	0.27859	0.6635	0.95388	0.51879	0.75194	0.44839	0.45951	0.40336	0.38823	0.26535	0.25979	0.1169	0.37062	0.61142	0.44528	0.61721	0.85069	0.55265	0.87645	0.91797	0.87343	0.608	0.71606	0.76727	0.76819	0.69457	0.83252	0.41196	0.62638	0.49905	0.70676	0.50955	0.61672	0.62489	0.30465	0.83786	0.74869	0.80836	0.38483	0.80562	0.36238	0.11822	0.17584	0.20653	0.7462	0.92357	0.83507	0.92432	0.61477	0.56169	0.77821	0.50719	0.83131	0.80573	0.83339	0.83433	0.82097	0.38747	0.56228	0.89223	0.53239	0.83213	0.93828	0.69432	0.90992	0.79691	0.77123	0.95232	0.63302	0.53083	0.6859	0.78409	0.93357	0.62514	0.53235	0.74196	0.78974	0.80817	0.89529	0.84993	0.85547	0.78887	0.5835	0.74365	0.72937	0.58787	0.59682	0.62751	0.7216	0.45646	0.5665	0.67583	0.67313	0.66724	0.76634	0.90633	0.99002	0.58799	0.72324	0.91521	0.87064	0.87466	0.77606	0.99116	0.88874	0.35965	0.41474	0.22903	0.45986	0.90668	0.7882	0.80932	0.85835	0.39622	0.87626	0.47593	0.26562	0.21962	0.88253	0.33697	0.60688	0.26228	0.30297	0.84178	0.53472	0.20182	0.25047	0.76813	0.95973	0.44653	0.60287	0.77629	0.83558	0.90725	0.1228	0.6424	0.7181	0.24313	0.32967	0.66252	0.47748	0.39932	0.49922	0.63195	0.70883	0.64925	0.4618	0.78068	0.81953	0.66313	0.28772	0.39126	0.75975	0.53503	0.60031	0.31138	0.27687	0.48215	0.35278	0.83578	0.54417	0.55394	0.47891	0.48195	0.36718	0.69896	0.4838	0.64975	0.72778	0.63636	0.40951	0.65797	0.68035	0.77141	0.70669	0.78289
REACTOME_TRANSPORT_TO_THE_GOLGI_AND_SUBSEQUENT_MODIFICATION	0.655615	0.4645	0.84943	0.38113	0.89564	0.92911	0.58561	0.84297	0.99267	0.39619	0.58255	0.42843	0.29458	0.91271	0.88795	0.87136	0.95692	0.67038	0.5646	0.5452	0.89083	0.76474	0.70876	0.59533	0.85436	0.23444	0.36347	0.77115	0.3208	0.95801	0.85067	0.88877	0.92097	0.58899	0.64948	0.66828	0.68688	0.14831	0.33252	0.82196	0.69008	0.64859	0.76646	0.67485	0.55995	0.60174	0.29862	0.11314	0.87711	0.89412	0.86359	0.53692	0.91306	0.82203	0.79362	0.79039	0.79809	0.81264	0.50701	0.6474	0.68271	0.82702	0.78853	0.33535	0.8522	0.48078	0.90107	0.65446	0.92148	0.77041	0.30485	0.82065	0.2657	0.34342	0.35326	0.79271	0.23237	0.88727	0.37956	0.87306	0.66453	0.71938	0.29349	0.63431	0.68799	0.25847	0.27228	0.42479	0.24534	0.72574	0.30955	0.52346	0.51621	0.73256	0.35106	0.40698	0.49176	0.2439	0.66336	0.92699	0.23057	0.90118	0.79285	0.88094	0.67776	0.68894	0.82078	0.76733	0.96032	0.7306	0.43271	0.9425	0.26657	0.87136	0.85878	0.66365	0.86268	0.63087	0.51154	0.2639	0.60978	0.77547	0.59646	0.68134	0.68422	0.87468	0.69084	0.86013	0.70839	0.3601	0.73019	0.54957	0.56354	0.71914	0.80192	0.97738	0.87781	0.50425	0.75185	0.8084	0.79664	0.66524	0.74861	0.81163	0.85333	0.5639	0.65205	0.70215	0.39737	0.58862	0.58391	0.85762	0.55256	0.80563	0.85317	0.73524	0.81587	0.29261	0.51698	0.6849	0.66003	0.22613	0.65677	0.65919	0.22527	0.59284	0.6829	0.93113	0.63394	0.56539	0.7291	0.62847	0.70209	0.14221	0.68045	0.80409	0.64243	0.4669	0.5727	0.74987	0.5459	0.23168	0.29298	0.32845	0.42402	0.85133	0.758	0.76424	0.34809	0.70151	0.35698	0.57931	0.63084	0.25915	0.592	0.292	0.58078	0.4191	0.94607	0.35557	0.88857	0.39973	0.83779	0.83341	0.25053	0.52896	0.85075	0.44213	0.86876	0.12531	0.0513	0.13034	0.40672	0.59436	0.71645	0.25573	0.63122	0.10911	0.38037	0.56547	0.32649	0.56166	0.52504	0.32367	0.93397	0.38931	0.88214	0.93199	0.58627	0.96908	0.74024	0.99661	0.94486	0.68516	0.93063	0.91239	0.90366	0.48818	0.45582	0.88475	0.73633	0.24854	0.13703	0.10632	0.44573	0.38551	0.28234	0.22299	0.3789	0.15564	0.09893	0.13496	0.32135	0.77577	0.4044	0.18072	0.7436
REACTOME_SYNTHESIS_AND_INTERCONVERSION_OF_NUCLEOTIDE_DI_AND_TRIPHOSPHATES	0.656035	0.55401	0.77001	0.76852	0.64809	0.85444	0.96765	0.41476	0.8936	0.59914	0.8575	0.96297	0.52594	0.73566	0.95343	0.98678	0.69309	0.04237	0.43653	0.36572	0.39976	0.45277	0.16569	0.22839	0.55367	0.79515	0.47789	0.78236	0.75192	0.79738	0.74789	0.53051	0.77782	0.83463	0.93036	0.9904	0.77737	0.60651	0.38749	0.48192	0.17756	0.97317	0.86085	0.96773	0.56714	0.87188	0.36531	0.81018	0.46495	0.48199	0.32168	0.79373	0.24542	0.22693	0.13655	0.14204	0.36415	0.69536	0.55873	0.81363	0.10779	0.72913	0.35015	0.10313	0.48878	0.44001	0.84391	0.90303	0.70454	0.79881	0.37089	0.40168	0.37093	0.94786	0.95963	0.98777	0.97521	0.66078	0.6144	0.97892	0.56657	0.41561	0.9516	0.5998	0.93654	0.5024	0.55278	0.4581	0.52402	0.98325	0.67572	0.9531	0.8953	0.9417	0.5253	0.62519	0.78157	0.819	0.47612	0.82526	0.48003	0.38304	0.3146	0.35667	0.15384	0.72069	0.4255	0.89831	0.62818	0.70171	0.37626	0.47844	0.17114	0.6692	0.38147	0.86789	0.55315	0.12119	0.03009	0.08713	0.05963	0.98414	0.50925	0.83816	0.44283	0.54589	0.05632	0.03808	0.25244	0.34341	0.58451	0.26215	0.74322	0.39482	0.35514	0.68268	0.75675	0.75607	0.79899	0.94366	0.84792	0.54294	0.82602	0.67412	0.67055	0.34225	0.33823	0.43705	0.52274	0.71242	0.53196	0.74481	0.63401	0.76273	0.47558	0.84743	0.74723	0.8381	0.65284	0.76154	0.73917	0.76604	0.87351	0.6085	0.64273	0.50591	0.62351	0.6285	0.24723	0.88945	0.69564	0.82297	0.73126	0.81918	0.53802	0.74685	0.38559	0.52233	0.51025	0.66743	0.47244	0.14262	0.05454	0.49518	0.16517	0.73374	0.38816	0.69588	0.18657	0.94713	0.42388	0.8395	0.59472	0.07085	0.1501	0.13126	0.22154	0.08893	0.61047	0.77745	0.59778	0.46179	0.75175	0.97458	0.60187	0.41121	0.79642	0.36133	0.60177	0.23135	0.45625	0.64257	0.45999	0.67787	0.29145	0.84601	0.64812	0.85753	0.75197	0.93026	0.98376	0.54667	0.48036	0.58725	0.87835	0.94298	0.96705	0.91726	0.79298	0.77066	0.33689	0.76985	0.45291	0.99506	0.78376	0.98593	0.95077	0.7685	0.69698	0.88729	0.64423	0.7634	0.65923	0.79717	0.77428	0.87478	0.73793	0.87643	0.72913	0.81805	0.846	0.89244	0.91272	0.66383	0.85525	0.92758	0.86083
REACTOME_E2F_MEDIATED_REGULATION_OF_DNA_REPLICATION	0.65638	0.5093	0.83263	0.80585	0.3982	0.81418	0.7213	0.4307	0.25409	0.37746	0.48473	0.31255	0.49504	0.80069	0.46601	0.87574	0.32314	0.65154	0.18418	0.45869	0.19513	0.11234	0.13091	0.26445	0.18683	0.50088	0.94554	0.98358	0.97286	0.28403	0.33985	0.07211	0.34192	0.43366	0.52886	0.38096	0.63085	0.88491	0.60805	0.80921	0.78166	0.3816	0.51954	0.44095	0.4777	0.71527	0.4895	0.41506	0.58696	0.31538	0.32743	0.34782	0.42552	0.21891	0.36448	0.64758	0.53228	0.25093	0.27641	0.55003	0.21552	0.54713	0.3603	0.23848	0.2578	0.62835	0.50515	0.47951	0.78686	0.87341	0.91941	0.99332	0.93463	0.51537	0.85367	0.79982	0.94065	0.93259	0.83506	0.42932	0.90568	0.56265	0.65952	0.29993	0.62012	0.87047	0.85931	0.89906	0.88766	0.52092	0.94037	0.84521	0.9188	0.8471	0.9315	0.68002	0.92574	0.61274	0.73228	0.43901	0.70856	0.4679	0.84247	0.85943	0.85079	0.67911	0.89078	0.70088	0.72574	0.75118	0.77105	0.277	0.97432	0.60962	0.64746	0.59373	0.80833	0.59916	0.61736	0.80118	0.81038	0.58374	0.64737	0.74765	0.745	0.92464	0.65275	0.52147	0.83167	0.7846	0.67508	0.44916	0.79769	0.29661	0.14047	0.22314	0.17219	0.82156	0.77991	0.85959	0.66245	0.46306	0.20142	0.26632	0.67669	0.55115	0.60538	0.58839	0.50137	0.40367	0.68418	0.506	0.44748	0.86523	0.89737	0.91447	0.94352	0.80228	0.76264	0.56175	0.65324	0.36446	0.25818	0.27088	0.10201	0.31551	0.36734	0.47823	0.5704	0.17972	0.53881	0.40925	0.37693	0.04747	0.27074	0.12817	0.53805	0.91272	0.45533	0.97547	0.73349	0.73931	0.44637	0.31393	0.34087	0.87251	0.98572	0.98348	0.91664	0.6253	0.28536	0.46197	0.52717	0.72313	0.92946	0.83867	0.86555	0.79751	0.97795	0.84699	0.83154	0.7619	0.80504	0.72229	0.87105	0.95516	0.98106	0.88596	0.93345	0.80041	0.93657	0.81594	0.81043	0.80165	0.63666	0.9633	0.8443	0.78132	0.79939	0.7505	0.91712	0.68867	0.89717	0.86883	0.88105	0.52471	0.54583	0.70845	0.49909	0.2742	0.76567	0.4169	0.88486	0.52863	0.77213	0.57146	0.82595	0.88825	0.55662	0.69343	0.95279	0.92745	0.63266	0.90622	0.39089	0.54652	0.23402	0.67867	0.28541	0.83705	0.78277	0.82535	0.88332	0.81709	0.87675	0.94467	0.77621
REACTOME_CHEMOKINE_RECEPTORS_BIND_CHEMOKINES	0.65661	0.728	0.18538	0.32676	0.57367	0.12184	0.02276	0.81784	0.37362	0.47006	0.30724	0.32923	0.53336	0.46667	0.20265	0.43038	0.54052	0.73638	0.71865	0.81896	0.79792	0.45091	0.4975	0.3966	0.69334	0.75899	0.46878	0.67497	0.65312	0.82938	0.64394	0.68313	0.75959	0.43923	0.21199	0.39477	0.35951	0.36362	0.33528	0.82662	0.65898	0.44747	0.54506	0.47104	0.37157	0.24767	0.13674	0.21242	0.43248	0.68733	0.68639	0.68517	0.79409	0.46155	0.37018	0.77866	0.54662	0.48297	0.33126	0.50215	0.63836	0.25731	0.31992	0.10533	0.36365	0.86073	0.89054	0.56085	0.8569	0.68561	0.86024	0.41402	0.89467	0.53963	0.52322	0.30781	0.08879	0.6571	0.57637	0.36923	0.65612	0.33304	0.79784	0.01566	0.89481	0.90842	0.86935	0.59603	0.92463	0.25948	0.40332	0.28552	0.19297	0.51321	0.90643	0.6935	0.85863	0.42802	0.99883	0.506	0.98401	0.75283	0.98536	0.93109	0.94776	0.70635	0.99454	0.77514	0.86224	0.45375	0.74993	0.53752	0.74677	0.83979	0.93789	0.43808	0.96134	0.93789	0.79589	0.43276	0.85016	0.33226	0.29795	0.15216	0.64262	0.81333	0.68415	0.80589	0.69164	0.82395	0.76832	0.72645	0.92662	0.70761	0.89856	0.67878	0.83585	0.87042	0.91986	0.84431	0.98779	0.87187	0.7868	0.94311	0.73977	0.88971	0.62393	0.74062	0.67149	0.9552	0.73674	0.47077	0.74216	0.92408	0.77364	0.74221	0.89157	0.88648	0.56771	0.82197	0.65019	0.30556	0.84574	0.45138	0.68696	0.9328	0.9827	0.79296	0.98054	0.435	0.86028	0.59354	0.78151	0.74185	0.94773	0.69278	0.54927	0.90476	0.18197	0.84134	0.3978	0.7508	0.76893	0.52653	0.52334	0.93484	0.59491	0.9072	0.85087	0.24333	0.17014	0.48059	0.3214	0.76534	0.39095	0.83192	0.59023	0.56286	0.60864	0.68253	0.73502	0.76871	0.52487	0.6853	0.67406	0.86619	0.88637	0.55951	0.75476	0.74843	0.57107	0.68787	0.33445	0.61801	0.87084	0.67236	0.53125	0.55196	0.38316	0.527	0.42698	0.43588	0.60599	0.48803	0.50233	0.45751	0.71714	0.41546	0.97836	0.88296	0.98109	0.67176	0.99036	0.4449	0.87926	0.45271	0.41344	0.77733	0.90496	0.28474	0.84089	0.63144	0.46517	0.5792	0.39713	0.34947	0.56048	0.29578	0.36351	0.66858	0.33273	0.57065	0.40876	0.66433	0.4385	0.64836	0.48939
REACTOME_RNA_POL_II_TRANSCRIPTION	0.656655	0.34797	0.37448	0.79388	0.61212	0.59691	0.0825	0.89946	0.87386	0.57412	0.30886	0.88349	0.50054	0.4205	0.36828	0.24757	0.81822	0.51504	0.30534	0.59706	0.56521	0.73377	0.38326	0.74156	0.74677	0.22579	0.32093	0.57369	0.33534	0.69483	0.80672	0.59361	0.86279	0.31074	0.48042	0.76383	0.7753	0.8441	0.60826	0.77692	0.96401	0.4273	0.53844	0.91585	0.30226	0.87866	0.41451	0.93501	0.90715	0.46912	0.66896	0.31685	0.84924	0.7584	0.86409	0.53128	0.95769	0.22079	0.36611	0.49132	0.56266	0.72267	0.92543	0.82231	0.97494	0.67577	0.52055	0.63965	0.84613	0.73003	0.56279	0.22463	0.87293	0.58541	0.50109	0.71683	0.6481	0.8415	0.74782	0.1833	0.9506	0.84957	0.31418	0.37266	0.8548	0.6494	0.40109	0.24124	0.52899	0.76133	0.6615	0.67068	0.70926	0.9232	0.77192	0.40794	0.94744	0.90575	0.4951	0.99082	0.53582	0.8236	0.54513	0.65575	0.53535	0.90122	0.41202	0.87307	0.77437	0.44104	0.40269	0.59622	0.27445	0.6235	0.79534	0.36763	0.74218	0.73139	0.96093	0.56474	0.96157	0.15077	0.60404	0.39143	0.43166	0.95615	0.98253	0.83948	0.99152	0.92641	0.86996	0.99818	0.63285	0.94882	0.65476	0.93489	0.38082	0.98541	0.92067	0.99953	0.69664	0.38072	0.28602	0.60105	0.38111	0.85275	0.62969	0.81714	0.4931	0.74702	0.40837	0.60463	0.453	0.67396	0.44548	0.6614	0.556	0.48282	0.19621	0.54995	0.37965	1	0.99388	0.99997	0.99945	0.94758	0.43775	0.74507	0.5458	0.99991	0.96427	0.99972	0.99479	0.99282	0.42509	0.99086	0.74909	0.53135	0.21029	0.91164	0.81825	0.71578	0.59724	0.21352	0.85595	0.86761	0.66016	0.86487	0.89639	0.42691	0.71202	0.77383	0.92658	0.53565	0.71716	0.51955	0.89325	0.6371	0.20091	0.12907	0.55134	0.60149	0.83428	0.58181	0.59784	0.77766	0.89787	0.49869	0.99771	0.5521	0.58713	0.44923	0.85157	0.4061	0.62676	0.79446	0.73083	0.71772	0.65756	0.63527	0.6925	0.51619	0.52037	0.5219	0.98389	0.33114	0.67204	0.83307	0.38348	0.91794	0.56532	0.94739	0.53824	0.47662	0.45611	0.62949	0.41938	0.95843	0.97157	0.68764	0.98736	0.44509	0.6937	0.37072	0.83992	0.78992	0.93747	0.64499	0.95041	0.39011	0.45512	0.23995	0.57782	0.93935	0.98759	0.60291	0.99697
REACTOME_RNA_POL_III_TRANSCRIPTION_TERMINATION	0.65832	0.96867	0.54874	0.94972	0.97197	0.56327	0.49495	0.16255	0.54282	0.90232	0.65146	0.81944	0.94547	0.87661	0.63046	0.78004	0.91657	0.94482	0.86424	0.84985	0.73674	0.69191	0.68161	0.49796	0.73136	0.76784	0.20302	0.13271	0.06204	0.84612	0.35426	0.62935	0.49914	0.72436	0.48677	0.63345	0.41936	0.41489	0.20964	0.73804	0.13249	0.87687	0.97074	0.90535	0.87035	0.19768	0.09423	0.29595	0.25045	0.85462	0.62851	0.81548	0.82771	0.3207	0.20177	0.2844	0.38672	0.91638	0.67475	0.90052	0.67582	0.81617	0.44829	0.77015	0.78839	0.22571	0.13637	0.35839	0.21561	0.08418	0.64236	0.66337	0.33505	0.73552	0.76754	0.79936	0.3817	0.21513	0.36184	0.23938	0.88627	0.01727	0.64475	0.62119	0.3638	0.79056	0.90209	0.96229	0.84373	0.67965	0.62891	0.4357	0.65736	0.13472	0.79746	0.78973	0.68156	0.50324	0.89111	0.80885	0.60779	0.9759	0.86837	0.82213	0.98095	0.51833	0.88154	0.61519	0.43152	0.47261	0.9862	0.96611	0.5121	0.33181	0.5393	0.53493	0.36648	0.50785	0.90123	0.74038	0.69763	0.572	0.84076	0.87683	0.67105	0.31347	0.52141	0.86279	0.9015	0.42859	0.48301	0.52661	0.79951	0.87416	0.78161	0.30016	0.62989	0.26691	0.1513	0.2713	0.0163	0.9538	0.71995	0.65201	0.93781	0.72705	0.49403	0.41071	0.76615	0.43269	0.38046	0.37745	0.57226	0.08144	0.02326	0.02482	0.01119	0.83591	0.51528	0.4065	0.75123	0.67708	0.86637	0.66748	0.83756	0.79002	0.64027	0.46015	0.8871	0.55665	0.45945	0.42257	0.31276	0.90899	0.94655	0.79447	0.94231	0.94189	0.79646	0.2049	0.99956	0.63834	0.71043	0.27263	0.71901	0.33603	0.06013	0.11087	0.15355	0.99215	0.79727	0.75671	0.80995	0.94016	0.59359	0.896	0.81029	0.87387	0.56298	0.64644	0.86433	0.96817	0.98856	0.94585	0.74605	0.54715	0.13585	0.72779	0.5588	0.81855	0.88375	0.667	0.73768	0.5092	0.89993	0.14213	0.58205	0.26994	0.09621	0.09098	0.07173	0.78948	0.65928	0.54839	0.65707	0.81323	0.89465	0.86075	0.44431	0.94501	0.92185	0.50876	0.8484	0.95243	0.89775	0.9012	0.68061	0.6885	0.83922	0.90172	0.71217	0.75678	0.61423	0.55543	0.83376	0.75485	0.5306	0.20042	0.65424	0.5122	0.17584	0.33071	0.27644	0.68065	0.30316	0.34641	0.57948
REACTOME_FORMATION_OF_RNA_POL_II_ELONGATION_COMPLEX_	0.659155	0.17678	0.26088	0.42372	0.19732	0.28235	0.43805	0.65654	0.71195	0.4272	0.32893	0.69602	0.6457	0.30673	0.56318	0.44139	0.64779	0.3861	0.83729	0.93914	0.5665	0.47485	0.08491	0.33329	0.53393	0.61508	0.52473	0.67777	0.29145	0.63037	0.66017	0.77953	0.72924	0.51761	0.65574	0.93136	0.66563	0.90458	0.55955	0.84064	0.87535	0.85745	0.92786	0.95769	0.81252	0.51245	0.29415	0.67023	0.7826	0.22483	0.63617	0.64857	0.6614	0.52507	0.85662	0.54333	0.85937	0.36312	0.88155	0.9503	0.65091	0.53412	0.88742	0.61809	0.89362	0.57002	0.46268	0.96693	0.71682	0.51974	0.18677	0.24567	0.78843	0.91462	0.52563	0.85584	0.62778	0.72915	0.83433	0.18212	0.98303	0.5028	0.1346	0.18768	0.73584	0.48011	0.09966	0.03709	0.30335	0.86864	0.53049	0.72159	0.5952	0.92107	0.53851	0.13786	0.96886	0.8001	0.38746	0.73721	0.52298	0.47532	0.09636	0.20568	0.20928	0.57228	0.04778	0.43164	0.2039	0.53225	0.23045	0.27336	0.32896	0.86772	0.9517	0.92879	0.93223	0.88578	0.95904	0.88098	0.96474	0.77798	0.90599	0.95538	0.7818	0.9687	0.9839	0.90135	0.99505	0.89358	0.80212	0.98833	0.61702	0.77024	0.42241	0.91979	0.45041	0.9689	0.90983	0.98905	0.71892	0.55886	0.29469	0.76189	0.5327	0.77728	0.68166	0.75333	0.44249	0.24722	0.06751	0.25643	0.13337	0.48912	0.21016	0.43306	0.34736	0.39238	0.0575	0.33188	0.29297	0.99928	0.90883	0.98953	0.97761	0.79999	0.20581	0.45082	0.28552	0.99791	0.80005	0.96421	0.93033	0.95889	0.20441	0.90328	0.79932	0.15564	0.17651	0.94092	0.75736	0.6563	0.3528	0.11863	0.63169	0.60706	0.22042	0.80737	0.46753	0.84448	0.71223	0.47277	0.93511	0.46924	0.72084	0.72792	0.72733	0.72115	0.52598	0.50283	0.92718	0.73832	0.81108	0.89334	0.75635	0.68348	0.95453	0.67026	0.9751	0.58633	0.88324	0.70431	0.98719	0.45837	0.109	0.51679	0.58502	0.80805	0.64669	0.55162	0.52702	0.87026	0.81201	0.87379	0.99031	0.44958	0.67149	0.95985	0.58245	0.75193	0.12344	0.79275	0.29909	0.83479	0.4199	0.79143	0.60691	0.96323	0.80717	0.74008	0.93646	0.60788	0.7187	0.7533	0.75875	0.56116	0.79551	0.65814	0.84285	0.5314	0.52005	0.69069	0.41382	0.80619	0.73272	0.6211	0.83483
REACTOME_SYNTHESIS_OF_PC	0.659305	0.93896	0.89107	0.66066	0.99073	0.90449	0.65055	0.31266	0.75493	0.69926	0.32207	0.38329	0.45611	0.94829	0.90293	0.87249	0.97143	0.82102	0.78964	0.57059	0.7277	0.8943	0.83122	0.60849	0.81127	0.18141	0.14623	0.18403	0.361	0.80902	0.64432	0.77963	0.6833	0.82694	0.62777	0.67071	0.92424	0.93453	0.71893	0.83583	0.91088	0.65517	0.68288	0.65135	0.76674	0.92296	0.85106	0.79426	0.73316	0.90171	0.65317	0.45322	0.78564	0.62208	0.47485	0.55909	0.4713	0.75268	0.4497	0.49931	0.89762	0.88187	0.75819	0.59141	0.82658	0.82093	0.6553	0.2015	0.74979	0.93285	0.77552	0.93797	0.82445	0.28701	0.44944	0.46305	0.14818	0.62756	0.51885	0.18774	0.6298	0.36712	0.83401	0.76524	0.21111	0.61744	0.77666	0.95946	0.64606	0.69947	0.89159	0.77992	0.91263	0.4582	0.48191	0.77689	0.43653	0.83653	0.58032	0.62598	0.41311	0.62815	0.75298	0.61253	0.60163	0.73396	0.68979	0.63142	0.65799	0.01671	0.32582	0.52809	0.02289	0.77461	0.66126	0.6802	0.52288	0.57899	0.72626	0.70066	0.54837	0.46464	0.63929	0.69077	0.66302	0.4212	0.35778	0.61169	0.47142	0.22655	0.2512	0.34328	0.22122	0.17892	0.71224	0.35345	0.41763	0.26175	0.18785	0.21044	0.55254	0.39512	0.66062	0.63823	0.78241	0.69305	0.70321	0.67426	0.70603	0.71843	0.89665	0.72512	0.88706	0.30231	0.44084	0.41139	0.36931	0.77097	0.84048	0.76434	0.89692	0.28854	0.44897	0.45677	0.25025	0.35011	0.8066	0.77439	0.67392	0.34967	0.52443	0.42809	0.44917	0.12555	0.67066	0.57935	0.42348	0.37488	0.9333	0.32488	0.80758	0.83473	0.838	0.84022	0.8926	0.427	0.38864	0.38829	0.79322	0.75578	0.96606	0.95576	0.89437	0.97287	0.99326	0.99016	0.79797	0.99814	0.86857	0.82914	0.67181	0.97054	0.78052	0.62493	0.95685	0.67994	0.23127	0.98869	0.13342	0.96559	0.97052	0.91614	0.90982	0.91272	0.70716	0.64894	0.83473	0.38577	0.34255	0.25157	0.46681	0.76416	0.62751	0.9451	0.25312	0.80403	0.64525	0.96534	0.27465	0.93209	0.72428	0.97586	0.40545	0.79196	0.9388	0.83796	0.91896	0.02024	0.03506	0.86424	0.0024	0.65559	0.38463	0.59084	0.63356	0.26611	0.21545	0.17891	0.22457	0.65006	0.44808	0.53552	0.3872	0.453	0.22825	0.47409	0.39728
REACTOME_BASIGIN_INTERACTIONS	0.659745	0.91446	0.68242	0.99029	0.77293	0.47593	0.49779	0.47675	0.4968	0.93754	0.61362	0.8586	0.84422	0.65817	0.52599	0.25458	0.76163	0.81455	0.62204	0.74634	0.58494	0.6143	0.86529	0.51157	0.57935	0.67329	0.4753	0.63994	0.54717	0.33728	0.67091	0.25741	0.48871	0.88034	0.66528	0.93816	0.8173	0.79586	0.77913	0.93462	0.66363	0.89446	0.83941	0.86026	0.94546	0.34289	0.55017	0.36078	0.73492	0.43347	0.12719	0.40078	0.40615	0.24617	0.62749	0.83944	0.74863	0.42185	0.24336	0.69292	0.31614	0.67887	0.84089	0.33684	0.91899	0.87939	0.40985	0.63537	0.49757	0.11068	0.83949	0.6155	0.88156	0.68231	0.32456	0.5692	0.3038	0.66517	0.77489	0.55961	0.87335	0.87001	0.99324	0.86169	0.66383	0.83305	0.99331	0.99119	0.99203	0.30045	0.66132	0.47285	0.34823	0.68842	0.99713	0.99	0.97686	0.92363	0.97694	0.82454	0.71606	0.72668	0.98575	0.79333	0.98526	0.94262	0.89537	0.73317	0.88939	0.64534	0.97897	0.89239	0.89986	0.35418	0.0941	0.23687	0.41499	0.055	0.15701	0.18285	0.3902	0.20359	0.18449	0.34381	0.11244	0.36054	0.42708	0.09107	0.80731	0.73561	0.21771	0.35402	0.20337	0.21982	0.58522	0.10054	0.11911	0.55228	0.59793	0.73063	0.41638	0.1096	0.52852	0.07576	0.59943	0.53169	0.50022	0.56612	0.31645	0.38326	0.63484	0.40316	0.22497	0.92998	0.80717	0.84138	0.81197	0.1392	0.47462	0.27436	0.08722	0.56096	0.56447	0.23269	0.12489	0.65187	0.66852	0.42134	0.72437	0.4801	0.49483	0.29441	0.23676	0.0819	0.84878	0.15974	0.60263	0.40588	0.39922	0.60587	0.47558	0.18059	0.50449	0.82801	0.62747	0.4739	0.23373	0.56715	0.06465	0.3598	0.82801	0.22548	0.82653	0.66987	0.91639	0.77959	0.53448	0.80619	0.93529	0.7681	0.83622	0.89608	0.77121	0.91704	0.75098	0.71414	0.78732	0.77023	0.53117	0.90068	0.9446	0.87952	0.96199	0.97186	0.99963	0.94436	0.99637	0.76254	0.66316	0.65075	0.63618	0.91138	0.99931	0.9929	0.97728	0.96177	0.82941	0.70872	0.62626	0.42634	0.9925	0.57897	0.90776	0.94542	0.82002	0.87105	0.62003	0.93937	0.54802	0.42213	0.3413	0.95268	0.70383	0.934	0.59439	0.36656	0.27754	0.51131	0.26709	0.95733	0.79232	0.89011	0.77255	0.9886	0.94993	0.93159	0.94199
REACTOME_PROLACTIN_RECEPTOR_SIGNALING	0.659995	0.18986	0.43005	0.44838	0.32164	0.73546	0.91511	0.63557	0.71863	0.38267	0.59699	0.71473	0.02885	0.86826	0.85937	0.86005	0.66211	0.30004	0.61723	0.54435	0.59575	0.83855	0.39726	0.60951	0.67458	0.44566	0.70158	0.83377	0.58557	0.73009	0.89123	0.62573	0.75659	0.46541	0.63263	0.64326	0.57817	0.44748	0.87291	0.66522	0.8217	0.51473	0.74164	0.6884	0.79878	0.63933	0.83386	0.90067	0.86865	0.36088	0.45575	0.5484	0.51379	0.37878	0.58895	0.69089	0.87801	0.29429	0.76928	0.59701	0.51118	0.85305	0.85068	0.53524	0.90221	0.43177	0.69982	0.92609	0.51565	0.83924	0.37368	0.16517	0.49235	0.85066	0.95234	0.92101	0.89255	0.83556	0.53877	0.89581	0.81745	0.97725	0.25192	0.39354	0.74032	0.32669	0.133	0.19778	0.17941	0.955	0.85616	0.83156	0.88761	0.9939	0.40249	0.23	0.81409	0.84301	0.27539	0.67618	0.34427	0.20389	0.33828	0.45101	0.16182	0.81761	0.52153	0.73713	0.60943	0.31546	0.06319	0.24524	0.15057	0.77742	0.7568	0.94435	0.75453	0.69537	0.67789	0.8231	0.7246	0.97878	0.97325	0.96769	0.89563	0.8465	0.71661	0.90458	0.7427	0.68917	0.81138	0.91384	0.55883	0.59933	0.29488	0.65788	0.35126	0.83874	0.90017	0.89708	0.85737	0.69534	0.67134	0.84378	0.52928	0.48791	0.55688	0.51504	0.55189	0.43563	0.46753	0.7492	0.47376	0.63987	0.77685	0.74995	0.91469	0.49036	0.49395	0.47125	0.60699	0.71279	0.81137	0.89028	0.49034	0.67032	0.83633	0.92149	0.58776	0.78955	0.77314	0.91036	0.84699	0.60413	0.35753	0.68743	0.29049	0.13128	0.15815	0.73162	0.51715	0.63739	0.73165	0.5116	0.50281	0.56459	0.92763	0.88615	0.69038	0.64762	0.49295	0.48564	0.52136	0.22256	0.18893	0.232	0.29504	0.7039	0.29468	0.85538	0.82217	0.31381	0.27281	0.88127	0.43859	0.62966	0.60117	0.36941	0.77882	0.33182	0.6417	0.69217	0.49805	0.74007	0.34635	0.81153	0.44847	0.91008	0.95543	0.9695	0.9076	0.66985	0.58374	0.49053	0.68296	0.83413	0.7267	0.99483	0.46678	0.54757	0.34014	0.77975	0.27285	0.99111	0.9761	0.98559	0.95152	0.40459	0.06488	0.51007	0.06148	0.52978	0.38296	0.67717	0.41869	0.73484	0.76364	0.90966	0.7184	0.60117	0.69065	0.86624	0.70958	0.63451	0.64212	0.58049	0.57597
REACTOME_N_GLYCAN_ANTENNAE_ELONGATION	0.66022	0.42664	0.75549	0.34897	0.66093	0.71967	0.87747	0.74974	0.97154	0.48165	0.32877	0.43015	0.65963	0.67679	0.96591	0.59808	0.95676	0.49869	0.72041	0.59888	0.92013	0.88851	0.98568	0.89086	0.99295	0.68273	0.77766	0.7616	0.63457	0.90993	0.98545	0.93095	0.97652	0.61686	0.55505	0.73077	0.65896	0.11073	0.51407	0.49014	0.85932	0.75583	0.6763	0.75339	0.66863	0.66076	0.53943	0.33211	0.94859	0.78459	0.67868	0.53337	0.76346	0.65968	0.74515	0.95455	0.89449	0.64956	0.39743	0.74991	0.40118	0.96022	0.93912	0.55817	0.93568	0.67522	0.89488	0.96586	0.80546	0.91946	0.63479	0.96186	0.79564	0.96726	0.37518	0.88481	0.8665	0.78942	0.76071	0.859	0.75258	0.76698	0.64264	0.91492	0.74687	0.53879	0.50428	0.61727	0.63691	0.91474	0.33161	0.78821	0.6663	0.77516	0.47972	0.69275	0.63656	0.23074	0.42237	0.83089	0.22646	0.68214	0.55678	0.66559	0.55019	0.55184	0.34796	0.60839	0.78893	0.47236	0.41834	0.85207	0.27247	0.9344	0.74657	0.85297	0.79257	0.38373	0.34287	0.13704	0.4313	0.86332	0.34375	0.82042	0.38839	0.68523	0.45554	0.5461	0.47685	0.22434	0.37208	0.48614	0.1911	0.41411	0.81382	0.86595	0.91999	0.48935	0.79221	0.80967	0.8795	0.44863	0.98869	0.68835	0.96864	0.44362	0.56767	0.63841	0.21294	0.50477	0.59612	0.77954	0.57596	0.83703	0.75927	0.88385	0.95549	0.10221	0.54836	0.45416	0.43747	0.24978	0.31412	0.53306	0.44642	0.4316	0.33032	0.67222	0.4656	0.48906	0.37351	0.54887	0.71105	0.33698	0.61197	0.62987	0.87743	0.50418	0.51405	0.70752	0.79386	0.23084	0.36024	0.17021	0.66666	0.92383	0.56899	0.92708	0.44702	0.8987	0.70043	0.60325	0.71534	0.73446	0.84218	0.85612	0.83741	0.439	0.85017	0.66183	0.84264	0.97614	0.93153	0.9875	0.61913	0.41567	0.6659	0.49981	0.61661	0.24605	0.14533	0.23344	0.60775	0.79014	0.27429	0.30402	0.68568	0.44045	0.23507	0.67348	0.621	0.56115	0.34407	0.32579	0.94612	0.9403	0.7408	0.98409	0.38466	0.79975	0.20855	0.97397	0.7408	0.93195	0.59823	0.80351	0.99067	0.26412	0.3952	0.88468	0.28672	0.45548	0.37435	0.26895	0.77514	0.688	0.2608	0.32655	0.37605	0.22666	0.1752	0.30422	0.48118	0.72783	0.34382	0.16927	0.71002
BIOCARTA_TOB1_PATHWAY	0.660535	0.90369	0.91135	0.89753	0.75081	0.8052	0.42991	0.16535	0.73254	0.79573	0.41876	0.75471	0.63852	0.82378	0.62778	0.8845	0.66407	0.75505	0.479	0.4771	0.78255	0.14759	0.5035	0.54017	0.47057	0.49333	0.73859	0.8586	0.35422	0.61741	0.39128	0.23793	0.66186	0.496	0.53273	0.83445	0.22601	0.39412	0.33034	0.89525	0.6076	0.65582	0.83605	0.91348	0.85437	0.10682	0.43466	0.43081	0.46959	0.49805	0.63514	0.57656	0.52385	0.35396	0.72804	0.87587	0.72672	0.79734	0.74261	0.8428	0.72772	0.62904	0.74335	0.52879	0.65373	0.81116	0.80267	0.9767	0.40087	0.17225	0.67631	0.98286	0.1799	0.76036	0.7333	0.96991	0.63688	0.4314	0.27931	0.13591	0.14388	0.79661	0.92025	0.91869	0.47444	0.30183	0.81913	0.95553	0.53167	0.92728	0.83373	0.94614	0.9563	0.14048	0.41235	0.49654	0.27372	0.993	0.88789	0.97594	0.48866	0.98286	0.95281	0.95187	0.9932	0.98324	0.97153	0.99255	0.8356	0.74883	0.73318	0.94635	0.41955	0.6398	0.83002	0.85934	0.64016	0.52793	0.65921	0.96464	0.75843	0.89225	0.92902	0.9437	0.94979	0.12693	0.38617	0.21062	0.18157	0.95756	0.61911	0.85236	0.98618	0.988	0.69025	0.83948	0.78664	0.85352	0.39159	0.95652	0.41915	0.98685	0.4899	0.86696	0.74848	0.61615	0.60821	0.46038	0.73755	0.68417	0.71644	0.79943	0.79219	0.6098	0.65051	0.68096	0.45882	0.87907	0.70518	0.63863	0.84475	0.99398	0.87153	0.97677	0.87767	0.93856	0.75184	0.84177	0.88334	0.98153	0.79278	0.93461	0.88963	0.97206	0.64114	0.91129	0.47128	0.75528	0.84917	0.62355	0.51226	0.25932	0.47785	0.96042	0.86204	0.91925	0.77559	0.95071	0.9822	0.85984	0.93771	0.94483	0.88264	0.46313	0.78896	0.11597	0.58629	0.69225	0.58211	0.10859	0.2965	0.26433	0.09444	0.57115	0.05592	0.88607	0.93921	0.72845	0.7526	0.09911	0.05795	0.04624	0.10212	0.10463	0.44978	0.26657	0.23692	0.19201	0.35866	0.39523	0.06758	0.3203	0.23424	0.15525	0.57341	0.41107	0.47664	0.4391	0.36509	0.76178	0.61406	0.42782	0.35008	0.8745	0.70109	0.94495	0.2449	0.59948	0.85561	0.28457	0.42647	0.11185	0.25882	0.11542	0.58949	0.53898	0.7946	0.49627	0.76269	0.07786	0.18369	0.33537	0.16606	0.6302	0.41992	0.15856	0.64787
REACTOME_INTRINSIC_PATHWAY	0.660845	0.3661	0.43184	0.12295	0.62247	0.31007	0.64938	0.178	0.46448	0.44116	0.27093	0.51596	0.20402	0.35232	0.36715	0.29315	0.39737	0.54504	0.72462	0.76978	0.48594	0.59795	0.82589	0.4771	0.42031	0.28636	0.44456	0.33046	0.83086	0.51463	0.31629	0.46954	0.56247	0.77327	0.83173	0.54114	0.9876	0.80429	0.72365	0.64835	0.76726	0.66591	0.35047	0.69145	0.38636	0.86731	0.83459	0.76981	0.90539	0.9142	0.98902	0.82984	0.96873	0.93343	0.73977	0.80188	0.77085	0.85792	0.74526	0.48668	0.992	0.32964	0.39856	0.41118	0.36997	0.48883	0.8737	0.22336	0.82356	0.92386	0.68799	0.71278	0.52687	0.23417	0.31263	0.48139	0.29134	0.47401	0.38794	0.68426	0.50598	0.40662	0.57054	0.93098	0.38391	0.38169	0.5214	0.75339	0.20766	0.49897	0.49308	0.51948	0.87255	0.26706	0.14655	0.24368	0.19537	0.23033	0.69001	0.5952	0.28904	0.90993	0.76365	0.72264	0.69533	0.79501	0.72308	0.76111	0.35511	0.34677	0.62227	0.6326	0.41392	0.9885	0.97263	0.88889	0.9872	0.96976	0.51667	0.85488	0.79843	0.8191	0.79905	0.67567	0.91898	0.6571	0.42087	0.90526	0.37206	0.41287	0.70535	0.65913	0.86945	0.88712	0.74857	0.91362	0.59889	0.55379	0.8896	0.82039	0.91284	0.69559	0.71658	0.97431	0.29343	0.93359	0.95731	0.96509	0.96195	0.77404	0.84434	0.8433	0.71673	0.68649	0.89424	0.62572	0.62838	0.82963	0.56006	0.83448	0.66256	0.54532	0.89879	0.8223	0.91831	0.94166	0.97954	0.82531	0.91062	0.84814	0.84652	0.93816	0.83063	0.83583	0.93645	0.93181	0.78954	0.36697	0.65834	0.41037	0.74435	0.51865	0.16059	0.35538	0.20842	0.30975	0.60589	0.47627	0.78385	0.36242	0.20179	0.54258	0.20749	0.48086	0.53397	0.3316	0.68077	0.37253	0.85203	0.37902	0.75419	0.36075	0.47762	0.29344	0.51575	0.24815	0.65889	0.37469	0.61075	0.73075	0.67707	0.72027	0.75056	0.68646	0.50396	0.93372	0.6632	0.52258	0.64494	0.64366	0.74918	0.64268	0.54922	0.78036	0.72635	0.13074	0.41447	0.23666	0.58485	0.95915	0.85422	0.57814	0.77607	0.28233	0.54052	0.38912	0.20919	0.66786	0.64001	0.73526	0.73489	0.71297	0.92336	0.612	0.97462	0.90895	0.79401	0.55562	0.93725	0.55322	0.70552	0.56147	0.74996	0.82581	0.93442	0.79382	0.95987
KEGG_PHOSPHATIDYLINOSITOL_SIGNALING_SYSTEM	0.661495	0.77333	0.80904	0.44321	0.78154	0.72395	0.59897	0.85799	0.62596	0.26307	0.77031	0.19455	0.40339	0.77409	0.68581	0.39549	0.71821	0.84662	0.22422	0.6894	0.61185	0.95314	0.74881	0.86159	0.78821	0.05525	0.46973	0.47873	0.05676	0.85882	0.66482	0.77271	0.82	0.04624	0.28337	0.0943	0.32172	0.48969	0.548	0.76903	0.58234	0.05487	0.25549	0.17441	0.06675	0.5804	0.57044	0.35277	0.74306	0.43344	0.35671	0.12801	0.57032	0.47109	0.52883	0.48087	0.60568	0.14045	0.0627	0.04714	0.37142	0.8614	0.73342	0.88671	0.8407	0.40128	0.75149	0.66001	0.75977	0.68666	0.91711	0.92915	0.63695	0.41684	0.91281	0.70682	0.85454	0.91932	0.81149	0.99312	0.69899	0.99754	0.97285	0.95897	0.98133	0.93581	0.9141	0.97703	0.82228	0.30838	0.66059	0.71356	0.29846	0.96184	0.86574	0.94804	0.89287	0.58728	0.58425	0.64218	0.42976	0.63596	0.77894	0.94668	0.57999	0.64075	0.73255	0.70171	0.44075	0.43802	0.45088	0.47424	0.6028	0.24666	0.56285	0.20495	0.55311	0.56521	0.75838	0.41552	0.6538	0.26411	0.50558	0.47192	0.64458	0.81904	0.84917	0.91089	0.78976	0.80215	0.39537	0.76407	0.73816	0.83048	0.24741	0.98943	0.84466	0.92337	0.81976	0.86438	0.81851	0.83272	0.34288	0.77843	0.91641	0.97971	0.78163	0.95992	0.949	0.96444	0.89709	0.99676	0.9415	0.96281	0.91109	0.97409	0.89411	0.98021	0.86949	0.97123	0.95898	0.38397	0.26856	0.53627	0.16747	0.36526	0.2853	0.82323	0.29854	0.53253	0.68395	0.67868	0.77698	0.25883	0.31467	0.42481	0.8734	0.30793	0.03918	0.05211	0.67864	0.30286	0.772	0.72307	0.8002	0.0952	0.09454	0.09403	0.01692	0.91758	0.70944	0.04003	0.90776	0.71961	0.68518	0.61272	0.88011	0.10467	0.06944	0.4195	0.08251	0.76539	0.84503	0.74662	0.34378	0.63533	0.74318	0.12884	0.94014	0.65331	0.17622	0.6624	0.05872	0.03462	0.37298	0.58318	0.06597	0.64594	0.61026	0.82047	0.67078	0.11973	0.19824	0.21238	0.07878	0.6296	0.93164	0.75533	0.75448	0.20856	0.37215	0.78131	0.28027	0.49474	0.71905	0.73193	0.79428	0.18912	0.19146	0.14899	0.76838	0.70124	0.69707	0.71223	0.74467	0.79063	0.5053	0.70389	0.67129	0.67603	0.55131	0.78282	0.53186	0.60425	0.5316	0.34458	0.46414
KEGG_ECM_RECEPTOR_INTERACTION	0.661555	0.32958	0.72245	0.67885	0.48042	0.64875	0.92438	0.27766	0.95119	0.50064	0.8365	0.67245	0.17771	0.7236	0.92116	0.91147	0.87084	0.44956	0.38629	0.097	0.95499	0.65925	0.57476	0.5014	0.88125	0.3176	0.86176	0.59697	0.73831	0.92848	0.7962	0.75644	0.92046	0.57047	0.6775	0.72811	0.49363	0.63106	0.83919	0.42323	0.58021	0.87328	0.97437	0.89434	0.95152	0.56119	0.94248	0.70754	0.65596	0.72005	0.76316	0.86993	0.6586	0.69559	0.93008	0.82409	0.81587	0.767	0.91787	0.81577	0.61007	0.65366	0.85817	0.61039	0.74893	0.38495	0.56725	0.46831	0.50185	0.22447	0.54647	0.53744	0.31842	0.62407	0.81552	0.75511	0.26106	0.72899	0.45059	0.69228	0.62475	0.74799	0.53275	0.43893	0.57579	0.44835	0.40695	0.32845	0.51356	0.82457	0.84448	0.92662	0.89065	0.65628	0.54731	0.48355	0.46504	0.96278	0.94887	0.94793	0.81187	0.96738	0.93666	0.83023	0.8597	0.96934	0.84905	0.96424	0.78644	0.99096	0.9885	0.77629	0.92294	0.65737	0.48163	0.49642	0.50871	0.28006	0.42005	0.74745	0.56868	0.71299	0.79863	0.89746	0.65956	0.34308	0.23723	0.10383	0.28866	0.49825	0.64288	0.43689	0.80924	0.45132	0.77121	0.33348	0.62413	0.66787	0.87636	0.94876	0.37478	0.74003	0.92999	0.69961	0.85149	0.33919	0.41666	0.41118	0.58505	0.67067	0.78068	0.70181	0.8259	0.41146	0.66355	0.72359	0.5164	0.86939	0.95988	0.81692	0.95117	0.62533	0.71902	0.63941	0.53745	0.75131	0.71874	0.78382	0.66525	0.59834	0.74017	0.76151	0.62191	0.46727	0.58724	0.69567	0.12099	0.38891	0.35909	0.62189	0.61298	0.57759	0.92739	0.98227	0.90221	0.57915	0.84601	0.91557	0.50105	0.5571	0.71732	0.57119	0.5481	0.40657	0.45464	0.69229	0.24537	0.5782	0.37763	0.34589	0.47926	0.57333	0.73956	0.70612	0.44895	0.46117	0.30717	0.6098	0.43855	0.27521	0.54371	0.39682	0.39196	0.18125	0.82155	0.91945	0.49203	0.71941	0.88253	0.91369	0.41917	0.28707	0.30522	0.181	0.31604	0.69083	0.91382	0.74227	0.80453	0.79553	0.77906	0.86925	0.60754	0.9112	0.97275	0.90253	0.67084	0.53452	0.20356	0.32476	0.8268	0.63822	0.78787	0.73722	0.64928	0.69292	0.77451	0.94386	0.67937	0.54788	0.61399	0.82074	0.57204	0.27695	0.40104	0.61491	0.23619
REACTOME_SIGNALING_BY_ERBB4	0.663015	0.79222	0.70137	0.78564	0.56277	0.95195	0.7376	0.19464	0.7501	0.69327	0.58169	0.46351	0.35038	0.84587	0.7409	0.87432	0.78837	0.67151	0.67457	0.82126	0.61088	0.41846	0.07225	0.14962	0.33262	0.98578	0.91089	0.99157	0.90589	0.42814	0.4902	0.24659	0.57292	0.57219	0.16282	0.20573	0.33865	0.41269	0.05249	0.08366	0.17672	0.31498	0.16432	0.27848	0.30691	0.87621	0.87011	0.70778	0.84109	0.40119	0.59862	0.41185	0.84306	0.70253	0.57309	0.57666	0.83654	0.43455	0.54036	0.45577	0.38636	0.67021	0.86816	0.56657	0.94264	0.34712	0.62585	0.41787	0.61097	0.91919	0.41209	0.39548	0.81971	0.6559	0.79142	0.78845	0.80476	0.83754	0.80992	0.96725	0.9028	0.90121	0.81441	0.36973	0.9712	0.86466	0.51222	0.37227	0.71327	0.89346	0.84363	0.87115	0.87071	0.95434	0.75553	0.69642	0.91114	0.80125	0.59522	0.81293	0.76621	0.92411	0.72205	0.85596	0.76561	0.93343	0.79937	0.79791	0.90117	0.92527	0.92538	0.87153	0.77104	0.50394	0.65376	0.53839	0.73397	0.5764	0.55302	0.55837	0.83064	0.54904	0.81782	0.78629	0.47254	0.90319	0.85763	0.51085	0.85487	0.63465	0.38945	0.68757	0.23307	0.21611	0.10288	0.331	0.1409	0.86972	0.89439	0.88868	0.95794	0.28094	0.19564	0.58382	0.44319	0.68657	0.84967	0.87461	0.49877	0.5285	0.48093	0.60655	0.54884	0.96285	0.94879	0.98898	0.95998	0.37531	0.49116	0.66314	0.37579	0.81359	0.72764	0.84462	0.73535	0.53823	0.67971	0.8214	0.53076	0.71897	0.90582	0.87167	0.96344	0.77785	0.66289	0.86834	0.813	0.27061	0.8273	0.96929	0.79764	0.82856	0.37233	0.58278	0.51087	0.92471	0.9936	0.99518	0.82372	0.65628	0.78029	0.79241	0.78307	0.32945	0.39094	0.51828	0.06363	0.30576	0.3904	0.59056	0.1388	0.39103	0.52362	0.51676	0.30924	0.21762	0.56708	0.16626	0.18664	0.75099	0.64269	0.90011	0.10533	0.15445	0.41025	0.80165	0.12574	0.87512	0.89532	0.92168	0.86558	0.17569	0.37969	0.60264	0.19119	0.30316	0.4651	0.6181	0.19382	0.93168	0.75545	0.88438	0.79427	0.79529	0.76319	0.7934	0.47098	0.10702	0.22779	0.38526	0.04286	0.64068	0.63567	0.76807	0.45847	0.60559	0.82188	0.59707	0.75859	0.63963	0.8039	0.80862	0.54364	0.21281	0.47632	0.56684	0.28076
REACTOME_RAS_ACTIVATION_UOPN_CA2_INFUX_THROUGH_NMDA_RECEPTOR	0.663785	0.63175	0.43802	0.53912	0.45739	0.36316	0.74961	0.61459	0.68115	0.74297	0.66403	0.68341	0.84255	0.57857	0.707	0.30674	0.91977	0.32585	0.44897	0.47034	0.77821	0.45378	0.27334	0.42573	0.80259	0.85977	0.96575	0.96396	0.98198	0.52586	0.8736	0.37019	0.93475	0.7237	0.81621	0.85935	0.58277	0.77466	0.99586	0.87464	0.93519	0.92403	0.86944	0.97673	0.7203	0.43126	0.9107	0.83229	0.82235	0.26363	0.19968	0.39353	0.13496	0.34168	0.90953	0.71746	0.7154	0.56173	0.55179	0.87257	0.07874	0.51403	0.69071	0.44481	0.79475	0.88739	0.42011	0.6611	0.40922	0.83776	0.96162	0.92579	0.91963	0.67665	0.43143	0.6606	0.32513	0.81522	0.98564	0.87481	0.82223	0.9942	0.38689	0.1624	0.93855	0.89888	0.71923	0.32196	0.88527	0.76054	0.54919	0.63378	0.18882	0.88735	0.94356	0.66354	0.96412	0.9059	0.26777	0.36507	0.55243	0.12528	0.35207	0.59592	0.21505	0.69755	0.40323	0.53155	0.45662	0.65984	0.33794	0.51655	0.24228	0.24092	0.07685	0.28651	0.06589	0.42131	0.82561	0.51472	0.5932	0.5961	0.44696	0.58728	0.08074	0.6779	0.75115	0.63418	0.64248	0.38144	0.0246	0.18708	0.28732	0.00692	0.05608	0.33375	0.10721	0.72967	0.53437	0.68756	0.90152	0.13664	0.28701	0.01967	0.92919	0.45134	0.38617	0.31291	0.30734	0.1346	0.25659	0.40252	0.21834	0.79215	0.95785	0.92115	0.81901	0.1513	0.33622	0.20953	0.73974	0.31809	0.13112	0.12298	0.41517	0.02349	0.2764	0.147	0.09445	0.12518	0.18423	0.17942	0.16282	0.03174	0.37112	0.0361	0.41433	0.15961	0.35754	0.72242	0.93348	0.97514	0.99935	0.94018	0.9823	0.64222	0.99924	0.94013	0.88631	0.25406	0.84643	0.41215	0.87286	0.99321	0.99649	0.99683	0.49615	0.99891	0.97653	0.99583	0.9572	0.99337	0.98634	0.92296	0.99128	0.93181	0.85745	0.99549	0.31467	0.99463	0.9974	0.98444	0.9995	0.96493	0.55283	0.98428	0.91662	0.96347	0.94667	0.94832	0.99047	0.98108	0.94847	0.97753	0.94194	0.59896	0.54189	0.82193	0.05776	0.53107	0.61639	0.6974	0.46216	0.79633	0.89972	0.80324	0.63948	0.90407	0.42118	0.96769	0.01334	0.88857	0.80401	0.93677	0.15199	0.29193	0.5172	0.93555	0.25133	0.98086	0.98276	0.95661	0.94596	0.95223	0.90645	0.98367	0.9269
KEGG_VIBRIO_CHOLERAE_INFECTION	0.66412	0.90622	0.49827	0.63257	0.40443	0.6964	0.97944	0.8195	0.77276	0.7353	0.25245	0.33921	0.63275	0.69474	0.97007	0.87853	0.80771	0.66304	0.16996	0.32169	0.46431	0.93574	0.55122	0.66649	0.76629	0.31667	0.1086	0.061	0.11783	0.68659	0.93401	0.63843	0.89113	0.55025	0.41973	0.51758	0.41703	0.62665	0.91594	0.79457	0.92959	0.56939	0.77615	0.42741	0.49437	0.32334	0.99394	0.68759	0.86812	0.61247	0.93705	0.91379	0.66401	0.84425	0.99224	0.95446	0.98578	0.91101	0.97343	0.84909	0.96448	0.6779	0.96703	0.93654	0.91756	0.77904	0.52884	0.59642	0.24829	0.55499	0.90308	0.69984	0.85798	0.91415	0.86924	0.75057	0.87478	0.25819	0.92529	0.76714	0.58027	0.71448	0.988	0.68656	0.86072	0.79308	0.89188	0.4052	0.94206	0.5079	0.23609	0.14351	0.3652	0.63422	0.97143	0.86437	0.92567	0.21454	0.66944	0.32015	0.74926	0.78702	0.51426	0.27228	0.90909	0.45581	0.58884	0.20815	0.47613	0.84118	0.95839	0.70715	0.93714	0.55558	0.88314	0.91782	0.54767	0.87928	0.97456	0.85251	0.94576	0.82074	0.94315	0.82988	0.92562	0.23971	0.88484	0.87779	0.58112	0.97014	0.84548	0.76575	0.97205	0.72767	0.26919	0.23133	0.66423	0.8533	0.32752	0.52268	0.20724	0.89397	0.89879	0.65504	0.82257	0.52658	0.30063	0.36007	0.42691	0.43606	0.17163	0.09882	0.25	0.34241	0.04721	0.09608	0.05935	0.66175	0.2122	0.40629	0.27656	0.60422	0.56526	0.66369	0.65728	0.51377	0.15003	0.37841	0.49176	0.59528	0.30388	0.53962	0.40898	0.81047	0.87719	0.67768	0.98788	0.54422	0.2288	0.33281	0.58825	0.82748	0.58934	0.1594	0.94506	0.48263	0.03498	0.13484	0.03931	0.8937	0.8915	0.30778	0.8625	0.88108	0.39575	0.93619	0.45387	0.46221	0.73638	0.5924	0.48249	0.96803	0.90641	0.90484	0.7434	0.19615	0.38323	0.4103	0.33477	0.78791	0.54898	0.79522	0.4094	0.32003	0.91884	0.17167	0.5217	0.72747	0.36444	0.63546	0.50231	0.32204	0.55452	0.37231	0.45079	0.71022	0.78667	0.88762	0.15306	0.95208	0.86521	0.57685	0.97905	0.54796	0.71688	0.41739	0.8226	0.39418	0.97074	0.43479	0.64687	0.94696	0.99275	0.97229	0.95923	0.99612	0.95015	0.92593	0.96657	0.85545	0.87447	0.91712	0.82829	0.40811	0.65284	0.651	0.52505
REACTOME_CREATION_OF_C4_AND_C2_ACTIVATORS	0.664335	0.65778	0.91433	0.89989	0.91481	0.93562	0.45708	0.8184	0.55728	0.74632	0.64734	0.76763	0.1739	0.97459	0.6869	0.88671	0.71894	0.45581	0.54658	0.48703	0.51202	0.7155	0.8284	0.95443	0.85402	0.15922	0.22573	0.42919	0.04351	0.82415	0.65433	0.92546	0.62484	0.95893	0.89946	0.72797	0.87399	0.32417	0.3721	0.60573	0.46469	0.78195	0.67946	0.65758	0.91867	0.90717	0.16868	0.1251	0.54035	0.70954	0.64338	0.7712	0.63059	0.85283	0.748	0.44198	0.58723	0.59547	0.28623	0.51412	0.52845	0.97219	0.64908	0.965	0.78566	0.72859	0.90651	0.83595	0.95914	0.74871	0.39308	0.73439	0.56933	0.68781	0.84857	0.84374	0.56671	0.84679	0.13371	0.06142	0.73086	0.80272	0.73551	0.81372	0.64605	0.26213	0.39164	0.8298	0.5837	0.66511	0.68692	0.66846	0.68821	0.6861	0.60213	0.56504	0.80059	0.1502	0.2977	0.62275	0.03959	0.52954	0.64789	0.90463	0.43567	0.45566	0.97411	0.77592	0.88222	0.03084	0.07387	0.29423	0.15759	0.70909	0.60396	0.53468	0.80172	0.81006	0.67802	0.59663	0.64707	0.64502	0.52945	0.66887	0.74154	0.86926	0.69179	0.72649	0.82426	0.56802	0.7254	0.86321	0.64992	0.41253	0.5466	0.98022	0.79859	0.89765	0.96028	0.97552	0.64337	0.61463	0.60355	0.81192	0.78218	0.70595	0.82949	0.8051	0.87933	0.47949	0.9231	0.90231	0.89451	0.47416	0.6209	0.75313	0.61781	0.67124	0.87926	0.81284	0.8133	0.2308	0.39263	0.61541	0.07222	0.30883	0.80278	0.92343	0.73236	0.36729	0.89025	0.74078	0.72244	0.18945	0.34799	0.52445	0.31817	0.71225	0.51005	0.64911	0.98118	0.94611	0.95876	0.96428	0.97399	0.4297	0.43296	0.55605	0.72536	0.74929	0.85489	0.78984	0.89591	0.26665	0.76475	0.41173	0.48727	0.61939	0.9197	0.3394	0.54356	0.50155	0.55371	0.66646	0.45241	0.8674	0.92965	0.59376	0.90228	0.12145	0.61107	0.36639	0.26423	0.35798	0.98853	0.45483	0.66111	0.39353	0.17809	0.38204	0.22181	0.33693	0.66356	0.4227	0.52235	0.74838	0.92439	0.91875	0.98521	0.71244	0.82746	0.98355	0.66716	0.76567	0.94743	0.77797	0.97217	0.92165	0.70268	0.73992	0.97672	0.2181	0.10282	0.28954	0.13719	0.21959	0.2496	0.32382	0.18986	0.20927	0.14337	0.33964	0.19222	0.21357	0.27587	0.30861	0.19217
REACTOME_TCA_CYCLE_AND_RESPIRATORY_ELECTRON_TRANSPORT	0.664845	0.73105	0.59088	0.35912	0.78739	0.45059	0.62935	0.70658	0.83155	0.78066	0.74811	0.76098	0.88202	0.76657	0.4303	0.33363	0.77552	0.04524	0.08406	0.07121	0.46512	0.26236	0.06184	0.93929	0.75633	0.48686	0.73209	0.69895	0.26328	0.92835	0.8297	0.44327	0.9743	0.77508	0.94327	0.83157	0.88388	0.82347	0.85783	0.99067	0.94631	0.95391	0.99039	0.98061	0.95471	0.68018	0.7283	0.4891	0.91544	0.84651	0.73248	0.52878	0.67844	0.76676	0.34594	0.89356	0.70777	0.67784	0.18565	0.74792	0.27153	0.45483	0.05418	0.08555	0.21316	0.55107	0.47717	0.45748	0.80671	0.88479	0.14039	0.83658	0.75579	0.47273	0.46308	0.8927	0.30985	0.98805	0.52106	0.58898	0.87777	0.18359	0.03561	0.41817	0.07167	0.15775	0.13393	0.13388	0.07962	0.21638	0.43357	0.53822	0.09838	0.63061	0.1143	0.01974	0.36927	0.06051	0.75985	0.79649	0.77887	0.96162	0.79476	0.95828	0.80079	0.58181	0.77798	0.93283	0.98533	0.49694	0.31947	0.46888	0.20088	0.59881	0.3947	0.3649	0.59364	0.37249	0.13242	0.46277	0.16407	0.35559	0.30225	0.75707	0.13809	0.67208	0.03293	0.14949	0.16958	0.43708	0.23117	0.54665	0.67994	0.20515	0.27845	0.75148	0.82149	0.68481	0.80155	0.92351	0.88602	0.83385	0.39852	0.73117	0.92451	0.30782	0.66122	0.55273	0.60847	0.50846	0.69976	0.89986	0.74789	0.68663	0.8435	0.87235	0.67142	0.69651	0.86263	0.74312	0.9729	0.35461	0.56771	0.41314	0.46583	0.3774	0.48046	0.83381	0.48861	0.75148	0.95493	0.83275	0.95993	0.38712	0.48016	0.59319	0.70292	0.06293	0.02322	0.80542	0.06266	0.00396	0.00766	0.31503	0.09001	0.06126	0.03896	0.63603	0.00133	0.19785	0.28442	0.01325	0.06286	0.61519	0.96874	0.54639	0.99729	0.87788	0.61425	0.7948	0.99942	0.269	0.33798	0.6526	0.98832	0.96873	0.99089	0.93256	0.98781	0.66169	0.97896	0.78694	0.99276	0.96868	0.32874	0.93491	0.94922	0.79453	0.85139	0.81264	0.87407	0.99349	0.99239	0.98962	0.97632	0.35621	0.68432	0.4998	0.71746	0.7788	0.64277	0.9465	0.79528	0.58027	0.95347	0.92312	0.98325	0.24391	0.39813	0.2273	0.30112	0.77154	0.67802	0.88451	0.668	0.13132	0.04104	0.73903	0.13094	0.76397	0.73313	0.89254	0.84098	0.11401	0.08074	0.5226	0.19635
REACTOME_FORMATION_OF_THE_HIV1_EARLY_ELONGATION_COMPLEX	0.66641	0.36425	0.24949	0.5938	0.27884	0.24967	0.34919	0.64515	0.73697	0.53426	0.37676	0.86772	0.62961	0.26957	0.46774	0.38514	0.70978	0.63272	0.83378	0.94475	0.56404	0.34443	0.0776	0.37807	0.54091	0.70173	0.28044	0.40009	0.19418	0.58266	0.52845	0.65759	0.66802	0.46306	0.58636	0.91736	0.53909	0.76929	0.52179	0.84231	0.77842	0.90441	0.95946	0.98925	0.84332	0.27021	0.16046	0.82947	0.6648	0.23596	0.56877	0.61946	0.54733	0.48176	0.74272	0.4831	0.7447	0.45712	0.74935	0.92836	0.45921	0.4191	0.90259	0.60222	0.90435	0.64762	0.46227	0.97828	0.51811	0.35532	0.52667	0.27101	0.73257	0.86652	0.33646	0.8443	0.4324	0.40475	0.69716	0.24742	0.93818	0.23889	0.44277	0.318	0.71117	0.94872	0.67174	0.36521	0.7454	0.8601	0.44916	0.63148	0.53636	0.7283	0.79419	0.55167	0.95522	0.86297	0.64888	0.84834	0.83888	0.58211	0.25922	0.28486	0.3976	0.63072	0.1089	0.54992	0.31552	0.78047	0.56339	0.55292	0.50714	0.69494	0.8273	0.837	0.76786	0.75998	0.96252	0.8392	0.90743	0.7645	0.84256	0.892	0.74787	0.79417	0.95863	0.86693	0.97785	0.92337	0.73339	0.98126	0.59902	0.84507	0.38566	0.84541	0.51253	0.91209	0.68227	0.92099	0.47351	0.602	0.24554	0.71944	0.45968	0.90239	0.67355	0.7596	0.63145	0.12645	0.05633	0.1656	0.13966	0.50535	0.10657	0.24216	0.3482	0.49873	0.11376	0.38561	0.35433	0.99551	0.93707	0.97586	0.97784	0.83429	0.30804	0.34841	0.39357	0.98323	0.64963	0.88646	0.80419	0.92195	0.34604	0.89513	0.72936	0.42985	0.131	0.92501	0.81503	0.64016	0.27028	0.03692	0.63747	0.60625	0.10337	0.62504	0.24979	0.78941	0.68467	0.3461	0.95152	0.80722	0.69742	0.7939	0.67491	0.75991	0.44164	0.58022	0.87701	0.70594	0.68931	0.67104	0.84987	0.48602	0.77522	0.75008	0.83431	0.91329	0.86829	0.63242	0.99843	0.30868	0.11955	0.35475	0.54293	0.83589	0.52942	0.4269	0.53172	0.92497	0.8416	0.85646	0.98244	0.38448	0.60332	0.90844	0.41757	0.77341	0.16461	0.64777	0.34402	0.73016	0.30584	0.70439	0.36699	0.89841	0.61828	0.91257	0.80325	0.91571	0.86089	0.87229	0.82807	0.77524	0.73627	0.7478	0.83934	0.88495	0.69985	0.74857	0.72807	0.98331	0.91909	0.91512	0.97887
BIOCARTA_AGPCR_PATHWAY	0.66947	0.52447	0.3381	0.51224	0.28309	0.46811	0.9409	0.95153	0.82451	0.58853	0.22427	0.18093	0.82411	0.27833	0.83396	0.53871	0.66125	0.62405	0.54515	0.62686	0.36652	0.47478	0.63085	0.47322	0.45919	0.51288	0.63846	0.20238	0.44232	0.37712	0.75253	0.45182	0.65334	0.68661	0.73873	0.52066	0.78328	0.79491	0.77778	0.70789	0.97801	0.64423	0.41375	0.41831	0.64256	0.4103	0.99733	0.80936	0.82098	0.57119	0.77169	0.80799	0.72504	0.66919	0.98242	0.89056	0.85366	0.71399	0.89521	0.84962	0.93758	0.51333	0.76906	0.71786	0.82737	0.73518	0.63739	0.87239	0.34458	0.80635	0.77768	0.88024	0.84348	0.98415	0.70394	0.84747	0.90082	0.18229	0.68602	0.44017	0.6205	0.16924	0.54484	0.6964	0.69252	0.79475	0.77125	0.70975	0.84011	0.77925	0.24734	0.36858	0.71564	0.54086	0.92059	0.88836	0.94908	0.26184	0.11984	0.56569	0.30091	0.47179	0.21382	0.23968	0.37373	0.29753	0.12044	0.26048	0.33685	0.79539	0.70886	0.69418	0.97647	0.55054	0.81183	0.85949	0.68639	0.91087	0.94507	0.86395	0.96981	0.88035	0.68004	0.82341	0.85108	0.7522	0.96643	0.95653	0.94919	0.99001	0.95983	0.99694	0.8591	0.84233	0.66574	0.52669	0.75245	0.98925	0.70978	0.64583	0.89067	0.81834	0.6714	0.97145	0.67908	0.6638	0.47987	0.58486	0.5464	0.39821	0.33669	0.22294	0.49474	0.29867	0.11517	0.13162	0.1895	0.71208	0.56636	0.47902	0.55287	0.94576	0.65977	0.8756	0.71016	0.71936	0.19245	0.36082	0.37487	0.68145	0.36816	0.58073	0.44484	0.98559	0.43337	0.88426	0.92332	0.48505	0.54032	0.8733	0.42586	0.773	0.67944	0.49042	0.94655	0.70447	0.27232	0.52981	0.55829	0.88328	0.76041	0.70907	0.7825	0.69086	0.79672	0.92108	0.29486	0.67091	0.9665	0.32694	0.64471	0.83836	0.82529	0.77647	0.56725	0.37942	0.36736	0.74201	0.21419	0.71182	0.84917	0.63107	0.67983	0.8228	0.90558	0.48312	0.90146	0.69271	0.36687	0.64926	0.68101	0.50378	0.91464	0.54529	0.67796	0.69764	0.42947	0.59015	0.52504	0.50643	0.32749	0.26805	0.66975	0.6636	0.18589	0.30664	0.38715	0.40678	0.97732	0.18756	0.45305	0.68892	0.84552	0.59651	0.82717	0.75196	0.64752	0.62833	0.75131	0.46601	0.66606	0.60137	0.3514	0.26686	0.45294	0.1994	0.20576
REACTOME_TRAFFICKING_OF_AMPA_RECEPTORS	0.670565	0.88122	0.68824	0.59989	0.91256	0.7633	0.55571	0.83471	0.76865	0.25437	0.08939	0.02944	0.45968	0.99224	0.70718	0.93138	0.91004	0.93132	0.87266	0.42215	0.78835	0.74639	0.82141	0.8856	0.6681	0.51931	0.97129	0.51357	0.59091	0.66375	0.63316	0.59627	0.69308	0.30931	0.07487	0.19759	0.45798	0.78833	0.44555	0.72951	0.57864	0.04951	0.16529	0.09029	0.1081	0.88686	0.32846	0.69806	0.7914	0.73736	0.46583	0.48424	0.61687	0.38033	0.3385	0.44969	0.82413	0.24373	0.40671	0.35539	0.07894	0.89732	0.67427	0.52678	0.82728	0.36148	0.04043	0.19114	0.29774	0.14408	0.45535	0.67303	0.72084	0.13048	0.78687	0.39081	0.68666	0.89493	0.77444	0.89708	0.77923	0.98087	0.92679	0.91573	0.80058	0.89187	0.94613	0.98277	0.9465	0.69744	0.84526	0.93885	0.49248	0.96105	0.9774	0.99236	0.96476	0.22101	0.18595	0.67861	0.53419	0.71091	0.9222	0.95227	0.88741	0.88999	0.9665	0.92612	0.96157	0.83437	0.9702	0.99496	0.76142	0.12039	0.06648	0.13581	0.15572	0.18725	0.64113	0.78942	0.54445	0.08203	0.56718	0.47156	0.1242	0.8157	0.79066	0.36255	0.72662	0.68824	0.22674	0.47926	0.75031	0.72825	0.55543	0.51725	0.50124	0.56967	0.52919	0.67866	0.22695	0.74736	0.20945	0.39407	0.73375	0.16851	0.06825	0.09346	0.03791	0.39713	0.46282	0.17002	0.22192	0.40625	0.13593	0.15412	0.05863	0.09037	0.17692	0.03623	0.23477	0.92474	0.87041	0.76625	0.93833	0.82768	0.61986	0.7852	0.80146	0.9206	0.82032	0.85821	0.91024	0.83617	0.92241	0.61628	0.78726	0.80813	0.3313	0.97771	0.56696	0.45253	0.93003	0.9331	0.76994	0.78183	0.60916	0.67527	0.09324	0.3242	0.33965	0.10474	0.49844	0.71962	0.77385	0.65753	0.8335	0.80815	0.88137	0.24522	0.73563	0.82646	0.82628	0.86009	0.43269	0.80587	0.83649	0.39736	0.78948	0.25145	0.04883	0.0449	0.14032	0.15327	0.96152	0.50789	0.42142	0.48713	0.63958	0.685	0.4791	0.10028	0.14444	0.0061	0.22632	0.69255	0.55496	0.93088	0.56876	0.63243	0.89149	0.51078	0.60015	0.6259	0.97159	0.93949	0.85802	0.57848	0.87838	0.17945	0.43844	0.84608	0.8813	0.84846	0.82513	0.8868	0.85781	0.8278	0.82937	0.53858	0.71716	0.85386	0.582	0.70667	0.69229	0.38516	0.55741
REACTOME_CELL_SURFACE_INTERACTIONS_AT_THE_VASCULAR_WALL	0.670985	0.9872	0.67581	0.8089	0.96566	0.52697	0.01967	0.13363	0.24149	0.74356	0.40243	0.37574	0.97344	0.93533	0.22686	0.46943	0.85998	0.98087	0.57486	0.8012	0.79579	0.2844	0.22352	0.46979	0.59111	0.71441	0.61184	0.5357	0.73852	0.34833	0.24196	0.28491	0.4162	0.70627	0.64031	0.82885	0.73212	0.5999	0.42497	0.95669	0.29824	0.84611	0.94879	0.91328	0.97599	0.14326	0.22408	0.30699	0.65866	0.74932	0.66835	0.4952	0.92692	0.71158	0.60083	0.29126	0.6184	0.7362	0.47326	0.67476	0.58841	0.84696	0.7917	0.76535	0.93281	0.842	0.7541	0.58428	0.7996	0.7214	0.98979	0.96949	0.99237	0.50661	0.66966	0.87736	0.11984	0.8803	0.82488	0.83215	0.96486	0.98884	0.99053	0.97605	0.78498	0.99459	0.99831	0.99963	0.996	0.22471	0.53754	0.24204	0.21687	0.71781	0.98908	0.99262	0.97289	0.70924	0.99742	0.98855	0.92416	0.99855	0.99957	0.9724	0.99958	0.99156	0.99704	0.99759	0.98031	0.56446	0.95351	0.99018	0.93073	0.33656	0.27919	0.14137	0.54006	0.21046	0.40356	0.51217	0.67231	0.26123	0.34245	0.38241	0.16737	0.71839	0.75449	0.14929	0.83981	0.82718	0.30987	0.57327	0.55884	0.19932	0.6993	0.44434	0.27038	0.75276	0.77751	0.85681	0.59018	0.24822	0.40559	0.35181	0.65483	0.86501	0.72284	0.8445	0.69249	0.95269	0.90541	0.80393	0.75368	0.93357	0.51631	0.64854	0.90123	0.57357	0.72702	0.74503	0.42865	0.70588	0.92688	0.76266	0.37569	0.94193	0.88412	0.93387	0.92204	0.93759	0.94164	0.90166	0.92035	0.51342	0.94147	0.80586	0.73864	0.52111	0.37178	0.47222	0.66089	0.01248	0.11648	0.51931	0.34803	0.32224	0.16026	0.22552	0.05553	0.47904	0.30042	0.1147	0.5792	0.74556	0.66067	0.62698	0.33939	0.52172	0.60333	0.16829	0.34023	0.62063	0.65523	0.66607	0.30056	0.69126	0.55039	0.58385	0.44759	0.828	0.86398	0.71914	0.61768	0.64242	0.99024	0.46012	0.65463	0.22084	0.3636	0.27837	0.1658	0.85832	0.85185	0.88765	0.58619	0.4381	0.8529	0.71997	0.15008	0.98518	0.9998	0.86123	0.93937	0.89974	0.98744	0.99481	0.39185	0.11228	0.19053	0.20858	0.11837	0.82157	0.67807	0.67785	0.47827	0.24297	0.57661	0.4569	0.3753	0.70841	0.56173	0.52408	0.45601	0.88413	0.84324	0.58645	0.6619
REACTOME_LOSS_OF_NLP_FROM_MITOTIC_CENTROSOMES	0.6713	0.93676	0.76328	0.74918	0.8208	0.88121	0.78324	0.9111	0.95792	0.7144	0.91987	0.71791	0.8765	0.91448	0.97475	0.87789	0.94822	0.81305	0.46232	0.43574	0.73208	0.68526	0.42585	0.38068	0.40108	0.66867	0.5685	0.37771	0.6088	0.74352	0.4613	0.33938	0.65104	0.28214	0.43117	0.29527	0.59902	0.65328	0.98241	0.78734	0.94141	0.53355	0.93606	0.81211	0.51582	0.6872	0.88046	0.52872	0.8809	0.40151	0.22098	0.27841	0.31974	0.6973	0.79812	0.81156	0.69138	0.66919	0.56969	0.71747	0.63483	0.98277	0.96411	0.99126	0.94478	0.16075	0.19256	0.28526	0.21731	0.48206	0.77628	0.88894	0.85559	0.36484	0.84959	0.76399	0.95941	0.45221	0.85582	0.46026	0.87048	0.33706	0.48019	0.91684	0.45218	0.83603	0.79455	0.93083	0.80192	0.83276	0.78921	0.80997	0.82641	0.56669	0.67203	0.71282	0.83288	0.04975	0.90727	0.59457	0.48751	0.64802	0.85857	0.89828	0.90563	0.66971	0.96511	0.75767	0.83649	0.17781	0.94671	0.68962	0.80774	0.13456	0.12693	0.23754	0.1404	0.26629	0.46872	0.58115	0.54075	0.39317	0.72479	0.62179	0.69305	0.66537	0.73887	0.58387	0.88686	0.59276	0.52012	0.60867	0.59443	0.39582	0.49141	0.07089	0.2092	0.57486	0.31609	0.5991	0.04793	0.28115	0.3926	0.10376	0.53792	0.40127	0.1709	0.24697	0.32021	0.74295	0.46616	0.25843	0.33803	0.29349	0.122	0.22802	0.07098	0.56413	0.24638	0.25177	0.33699	0.75508	0.67057	0.71592	0.91636	0.6393	0.40722	0.56591	0.49956	0.71661	0.6179	0.70104	0.53557	0.81117	0.67826	0.60197	0.95248	0.66616	0.18477	0.71579	0.72887	0.89905	0.35189	0.20826	0.5572	0.29476	0.30954	0.4579	0.28365	0.66647	0.57221	0.05294	0.83238	0.84874	0.77914	0.9457	0.77149	0.80685	0.98511	0.90064	0.97805	0.63377	0.80391	0.44939	0.81595	0.868	0.963	0.97555	0.79383	0.84191	0.91302	0.68447	0.93612	0.73114	0.77965	0.60908	0.62334	0.48586	0.53736	0.72331	0.39892	0.82631	0.76643	0.4733	0.88541	0.00865	0.53739	0.44107	0.02904	0.5731	0.93997	0.72871	0.94816	0.29588	0.85753	0.67544	0.6916	0.32924	0.88799	0.46969	0.79355	0.78603	0.87815	0.82395	0.7051	0.69328	0.79961	0.7424	0.75863	0.59465	0.62596	0.6801	0.60224	0.72263	0.88196	0.46312	0.85346
REACTOME_GLUTAMATE_NEUROTRANSMITTER_RELEASE_CYCLE	0.671615	0.72553	0.47834	0.31393	0.6346	0.50513	0.44276	0.1523	0.54096	0.74998	0.30276	0.27932	0.95018	0.60813	0.71521	0.37286	0.56757	0.68335	0.84344	0.79465	0.68095	0.362	0.81429	0.38984	0.56325	0.87768	0.79625	0.70016	0.96514	0.6259	0.45238	0.72991	0.38089	0.73018	0.52649	0.36945	0.67231	0.56859	0.50557	0.06696	0.6232	0.20913	0.06333	0.11992	0.11267	0.81051	0.98629	0.62312	0.69611	0.89563	0.92773	0.38433	0.7078	0.98742	0.53161	0.14271	0.37575	0.81966	0.68978	0.46402	0.88955	0.81913	0.81305	0.76653	0.57178	0.30738	0.64717	0.15067	0.67092	0.96684	0.99962	0.45001	0.98966	0.28998	0.17699	0.15321	0.127	0.70029	0.99039	0.9426	0.81149	0.43839	0.85283	0.94724	0.85092	0.9987	0.99803	0.95622	0.98918	0.43187	0.25384	0.44442	0.29259	0.39086	0.92915	0.99183	0.69358	0.4156	0.97909	0.60354	0.99927	0.88438	0.96968	0.61538	0.93289	0.31346	0.82519	0.60406	0.71866	0.85713	0.98223	0.94429	0.99871	0.59594	0.44991	0.2087	0.5957	0.73523	0.37239	0.1338	0.18074	0.37652	0.23761	0.1813	0.37058	0.86712	0.79255	0.74788	0.71317	0.16067	0.28277	0.2072	0.09728	0.44899	0.75268	0.62104	0.93501	0.54597	0.72276	0.24425	0.80071	0.22604	0.70895	0.31029	0.59067	0.85042	0.92691	0.81478	0.94624	0.73573	0.91846	0.78782	0.85461	0.9856	0.66948	0.83927	0.9532	0.63991	0.75025	0.85768	0.74061	0.25744	0.59571	0.4319	0.53987	0.51223	0.65888	0.76667	0.72013	0.288	0.61626	0.42959	0.57068	0.48398	0.90391	0.75405	0.95707	0.15507	0.3181	0.30673	0.79394	0.27374	0.48538	0.54458	0.63508	0.19483	0.92825	0.7481	0.49279	0.09669	0.74907	0.05177	0.63561	0.92856	0.82925	0.88553	0.61042	0.39348	0.75784	0.87081	0.18294	0.95997	0.86716	0.66671	0.94044	0.25173	0.07151	0.40352	0.17673	0.96114	0.79794	0.94744	0.60016	0.60615	0.60201	0.91502	0.5497	0.99561	0.93947	0.82002	0.97469	0.21894	0.43225	0.73198	0.28762	0.68214	0.56474	0.73281	0.44156	0.86469	0.96389	0.76962	0.7902	0.63162	0.49106	0.46285	0.75854	0.24498	0.28179	0.90643	0.50379	0.96194	0.9079	0.9462	0.52951	0.68585	0.48482	0.83031	0.43654	0.98433	0.98106	0.95409	0.91769	0.84685	0.75064	0.9273	0.69882
REACTOME_MRNA_DECAY_BY_5_TO_3_EXORIBONUCLEASE	0.67189	0.27805	0.63549	0.19725	0.82961	0.75633	0.99724	0.91772	0.78792	0.31287	0.41419	0.53847	0.33001	0.73021	0.55021	0.78848	0.84113	0.70733	0.81071	0.94608	0.21474	0.47592	0.76095	0.56137	0.26842	0.29703	0.70829	0.55614	0.7869	0.43512	0.22773	0.67615	0.19942	0.56974	0.76035	0.553	0.69426	0.93954	0.72827	0.74455	0.82522	0.5743	0.51766	0.47053	0.34257	0.90921	0.97682	0.94423	0.45194	0.61852	0.67631	0.5104	0.8956	0.75747	0.8454	0.91114	0.73232	0.55139	0.67666	0.50059	0.95656	0.69707	0.63341	0.90545	0.66538	0.37573	0.27928	0.12759	0.77128	0.7817	0.65944	0.59161	0.74747	0.22861	0.23861	0.36363	0.22988	0.84113	0.68114	0.74478	0.90366	0.56001	0.23049	0.67204	0.40311	0.73051	0.44826	0.35717	0.39712	0.34336	0.46372	0.4665	0.4871	0.73227	0.3078	0.42072	0.52146	0.43913	0.45776	0.5784	0.72421	0.33296	0.27337	0.43331	0.20948	0.3468	0.39633	0.33186	0.40144	0.95163	0.5007	0.84984	0.71568	0.79956	0.77834	0.64104	0.88459	0.93535	0.68552	0.7615	0.77758	0.61438	0.67195	0.64979	0.71562	0.95629	0.80148	0.7761	0.9285	0.49962	0.99204	0.75907	0.87505	0.7654	0.66581	0.97988	0.80632	0.65961	0.78087	0.71161	0.91908	0.81552	0.91033	0.98988	0.51317	0.93249	0.92254	0.92134	0.93631	0.41675	0.37555	0.87364	0.45266	0.85724	0.93209	0.89954	0.7413	0.78446	0.39499	0.85995	0.13371	0.12431	0.53573	0.65638	0.22264	0.23607	0.47272	0.51313	0.35567	0.13075	0.48089	0.35501	0.42045	0.2234	0.20866	0.60774	0.20387	0.37901	0.76882	0.89641	0.70451	0.78698	0.67183	0.92037	0.93202	0.42439	0.8157	0.54249	0.62867	0.43111	0.71868	0.80662	0.53894	0.68174	0.4653	0.49471	0.57387	0.54416	0.59648	0.92614	0.4319	0.58537	0.42049	0.64755	0.68421	0.2263	0.16023	0.39195	0.7056	0.77872	0.79727	0.80146	0.71006	0.58293	0.27051	0.85341	0.39428	0.66743	0.80263	0.80469	0.7416	0.65808	0.55468	0.81844	0.56458	0.47581	0.94412	0.72453	0.8679	0.84755	0.31009	0.63301	0.30733	0.53973	0.74639	0.51731	0.79232	0.44482	0.79691	0.81829	0.80523	0.6016	0.68254	0.78834	0.74081	0.75637	0.74277	0.63381	0.86751	0.70299	0.82686	0.79945	0.79309	0.59309	0.71534	0.80335	0.76091
REACTOME_ALPHA_LINOLENIC_ACID_ALA_METABOLISM	0.67245	0.68921	0.9745	0.82165	0.71156	0.7036	0.77058	0.97662	0.36378	0.67832	0.16306	0.46974	0.16154	0.12121	0.60721	0.52931	0.27954	0.33939	0.66049	0.29408	0.18331	0.40757	0.80663	0.88524	0.59817	0.771	0.73557	0.77868	0.44019	0.07851	0.72069	0.37729	0.42467	0.91973	0.479	0.30337	0.81757	0.74785	0.81754	0.42191	0.80901	0.27192	0.13605	0.35748	0.0747	0.88286	0.91695	0.94105	0.91265	0.98317	0.71697	0.40543	0.97461	0.92007	0.9479	0.97764	0.87186	0.67472	0.16722	0.26198	0.54727	0.26361	0.78479	0.67197	0.55683	0.90602	0.27319	0.1289	0.86589	0.61625	0.91339	0.79643	0.71054	0.04297	0.03985	0.04082	0.01961	0.56785	0.66176	0.04538	0.70934	0.60313	0.63474	0.65092	0.43252	0.72012	0.80713	0.88954	0.8184	0.70949	0.84697	0.79126	0.68772	0.19688	0.697	0.75027	0.65612	0.52685	0.72076	0.74866	0.75681	0.88214	0.93991	0.83402	0.82164	0.55854	0.75861	0.67001	0.35875	0.93828	0.25569	0.58369	0.51645	0.48718	0.05535	0.02933	0.48131	0.16613	0.40244	0.23979	0.74948	0.02162	0.03786	0.03681	0.03966	0.91385	0.91705	0.16924	0.84065	0.65334	0.96537	0.96822	0.14233	0.5967	0.98231	0.99222	0.67773	0.95664	0.90961	0.95285	0.67293	0.07161	0.57752	0.68889	0.13086	0.37717	0.73633	0.47006	0.45666	0.86727	0.97935	0.93394	0.92268	0.74543	0.72915	0.68028	0.70575	0.25737	0.86754	0.68893	0.30701	0.95392	0.99738	0.94229	0.97597	0.99908	0.98927	0.99181	0.99942	0.96207	0.98802	0.97348	0.90676	0.97628	0.97703	0.99182	0.88813	0.36958	0.21129	0.68716	0.51549	0.47441	0.90208	0.95045	0.89308	0.19963	0.54986	0.69902	0.19386	0.18955	0.67751	0.32307	0.40899	0.99934	0.99804	0.97578	0.99625	0.98723	0.99193	0.48017	0.70541	0.77296	0.5107	0.17529	0.64489	0.86572	0.93493	0.60801	0.87943	0.39357	0.89717	0.46025	0.41784	0.56929	0.93906	0.7356	0.697	0.82397	0.76325	0.76791	0.45867	0.15627	0.39093	0.14617	0.30084	0.63319	0.22083	0.41248	0.62327	0.92993	0.96859	0.89041	0.95559	0.10094	0.36923	0.18236	0.09567	0.91842	0.48463	0.24069	0.73057	0.57889	0.41752	0.32151	0.36518	0.16407	0.40005	0.06836	0.27167	0.27488	0.3282	0.29547	0.16366	0.55046	0.25258	0.18231	0.49476
BIOCARTA_G2_PATHWAY	0.672635	0.99056	0.38423	0.62836	0.68975	0.81515	0.97816	0.33745	0.75338	0.38731	0.12938	0.10765	0.99893	0.92054	0.65083	0.84067	0.43813	0.74218	0.24568	0.12994	0.40882	0.9786	0.62589	0.75524	0.56224	1	0.9945	0.99981	0.99633	0.64618	0.69986	0.19234	0.52209	0.0479	0.02009	0.03493	0.04235	0.21027	0.49673	0.62435	0.73109	0.03398	0.22777	0.10089	0.10522	0.38839	0.58823	0.6701	0.33902	0.16483	0.06296	0.25011	0.04966	0.05476	0.16593	0.34898	0.20795	0.12254	0.44172	0.78179	0.1118	0.46248	0.21515	0.14941	0.16309	0.19402	0.02424	0.2582	0.33155	0.31908	0.97638	0.87504	0.99372	0.25409	0.91671	0.36255	0.97591	0.94556	0.93704	0.99767	0.76817	0.9918	0.90054	0.14287	0.97974	0.98879	0.96541	0.88557	0.99216	0.62078	0.86465	0.83448	0.72303	0.9997	0.99156	0.94411	0.99749	0.13206	0.79644	0.73671	0.94889	0.69963	0.83974	0.56755	0.74963	0.41303	0.833	0.73726	0.53429	0.96209	0.95759	0.76574	0.98356	0.08098	0.07024	0.23684	0.06142	0.0681	0.25758	0.31085	0.18448	0.17794	0.65257	0.86145	0.31489	0.82705	0.44945	0.33925	0.56642	0.94758	0.72724	0.40291	0.63674	0.58702	0.19807	0.16962	0.25836	0.93646	0.76973	0.92896	0.44819	0.59927	0.45217	0.13046	0.33632	0.10644	0.02362	0.0379	0.02713	0.01395	0.0375	0.0233	0.0228	0.32455	0.29344	0.46299	0.31535	0.10123	0.02835	0.00705	0.12163	0.66918	0.91357	0.69682	0.8727	0.84694	0.89459	0.73263	0.84817	0.76005	0.83195	0.80918	0.74103	0.86877	0.92008	0.42534	0.93592	0.82029	0.78123	0.99979	0.1825	0.98653	0.75175	0.67517	0.66199	0.97101	0.96828	0.99565	0.77607	0.97472	0.60211	0.50989	0.47182	0.99446	0.9357	0.94671	0.91471	0.50163	0.8468	0.74195	0.16822	0.84385	0.94795	0.39736	0.99074	0.64693	0.94337	0.22028	0.89529	0.83565	0.70858	0.80842	0.25575	0.27793	0.74447	0.68482	0.21338	0.99688	0.97834	0.99884	0.97594	0.04172	0.19075	0.04883	0.1129	0.45844	0.83179	0.77278	0.52061	0.6125	0.47662	0.4706	0.53607	0.61683	0.88472	0.86816	0.99084	0.78726	0.89751	0.34207	0.9239	0.99983	0.99738	0.99987	0.94364	0.98177	0.90806	0.98869	0.91488	0.99542	0.99824	0.99966	0.99878	0.78432	0.70365	0.97768	0.66988
REACTOME_EGFR_DOWNREGULATION	0.67326	0.77248	0.88251	0.69611	0.89177	0.82977	0.94173	0.73432	0.72563	0.61016	0.55308	0.62796	0.27894	0.80524	0.75435	0.7105	0.6508	0.40347	0.54891	0.27434	0.50663	0.8539	0.97968	0.4594	0.6886	0.80189	0.85224	0.72799	0.88068	0.44826	0.48134	0.64787	0.3861	0.38007	0.06458	0.247	0.22169	0.24998	0.40153	0.57567	0.24039	0.44617	0.4576	0.69541	0.42346	0.37191	0.33881	0.47394	0.36576	0.89978	0.74836	0.50154	0.70356	0.80908	0.43866	0.55072	0.32711	0.87569	0.46875	0.59603	0.69344	0.49044	0.30495	0.24375	0.48502	0.46261	0.38058	0.40347	0.7946	0.289	0.46681	0.81297	0.67262	0.48509	0.61804	0.65071	0.32101	0.62016	0.81707	0.90059	0.76595	0.66805	0.75519	0.62107	0.79849	0.81993	0.7174	0.91067	0.86032	0.71604	0.66347	0.71152	0.74662	0.65406	0.91372	0.89904	0.90565	0.66786	0.6739	0.92658	0.89474	0.99104	0.73659	0.90989	0.86186	0.87769	0.90815	0.95637	0.94968	0.78442	0.82991	0.95616	0.74807	0.63415	0.36686	0.52485	0.65777	0.2156	0.2375	0.26874	0.26287	0.21446	0.29171	0.33783	0.2141	0.90363	0.66781	0.43431	0.82259	0.09017	0.28284	0.19016	0.13601	0.54666	0.81056	0.63858	0.54847	0.3676	0.61159	0.5745	0.16049	0.17223	0.42972	0.22222	0.40136	0.32024	0.53706	0.53098	0.34675	0.9241	0.70088	0.70455	0.85784	0.89319	0.2766	0.49363	0.41369	0.14875	0.6686	0.51462	0.54755	0.9138	0.99728	0.96486	0.91489	0.98174	0.85721	0.8772	0.95076	0.96759	0.91498	0.93588	0.86477	0.82173	0.86673	0.87168	0.77367	0.87366	0.23814	0.85633	0.15698	0.3195	0.44987	0.23266	0.15566	0.77286	0.51441	0.67039	0.12176	0.06247	0.04168	0.00965	0.08677	0.62513	0.48692	0.39118	0.87976	0.6466	0.84354	0.75635	0.88031	0.62133	0.83024	0.56304	0.5214	0.93834	0.96119	0.74469	0.97247	0.78502	0.67184	0.85229	0.64902	0.41185	0.60403	0.60625	0.49578	0.73191	0.94798	0.89229	0.77016	0.72155	0.66163	0.4621	0.90125	0.5123	0.54022	0.69138	0.4662	0.95235	0.88924	0.94181	0.98886	0.6973	0.92454	0.94867	0.7099	0.94804	0.98131	0.79171	0.96991	0.86396	0.85492	0.819	0.78441	0.85992	0.90686	0.64287	0.78082	0.89606	0.79321	0.72819	0.55836	0.91212	0.87145	0.75797	0.84876
BIOCARTA_FCER1_PATHWAY	0.67392	0.64575	0.39439	0.37553	0.61821	0.31674	0.05679	0.03818	0.1044	0.34347	0.53155	0.29637	0.91694	0.7935	0.12941	0.65754	0.436	0.75707	0.30396	0.80917	0.40579	0.18186	0.13052	0.13811	0.24325	0.67113	0.68339	0.85082	0.73617	0.3358	0.20349	0.23777	0.33326	0.1181	0.13147	0.17157	0.14606	0.06533	0.45995	0.92213	0.23127	0.4063	0.86249	0.80756	0.93136	0.12585	0.61051	0.53011	0.68821	0.59821	0.77703	0.3668	0.89421	0.73909	0.84474	0.58629	0.67725	0.65782	0.69796	0.50208	0.94564	0.77744	0.61492	0.65627	0.6917	0.56245	0.92651	0.58859	0.85029	0.75118	0.96444	0.96623	0.9138	0.63659	0.92808	0.90606	0.60289	0.85721	0.90062	0.60155	0.88871	0.93537	0.38141	0.76607	0.67671	0.86892	0.69085	0.82303	0.72235	0.72356	0.84083	0.90532	0.64641	0.86843	0.87716	0.66584	0.89815	0.54709	0.84114	0.92328	0.91961	0.88396	0.8124	0.88235	0.53167	0.97922	0.88131	0.92512	0.69581	0.64198	0.884	0.85661	0.89087	0.67744	0.80769	0.55454	0.88543	0.85277	0.91239	0.91674	0.94075	0.69602	0.83632	0.65843	0.83608	0.94456	0.89719	0.78471	0.83758	0.87825	0.47972	0.89323	0.46612	0.41386	0.11587	0.77422	0.07835	0.9708	0.8089	0.98343	0.82313	0.41994	0.11254	0.43584	0.23026	0.88068	0.68697	0.91036	0.66118	0.57709	0.30097	0.91516	0.39241	0.84115	0.83425	0.94964	0.80134	0.61019	0.35679	0.82821	0.47123	0.74702	0.61696	0.79451	0.61272	0.3244	0.39865	0.7193	0.0817	0.74806	0.79433	0.84667	0.72056	0.38782	0.21391	0.57194	0.36686	0.70948	0.19969	0.23925	0.63251	0.60884	0.48274	0.97696	0.25837	0.37776	0.77226	0.91083	0.34939	0.36676	0.39088	0.07433	0.5175	0.76117	0.97939	0.79936	0.63373	0.78075	0.74862	0.23503	0.54678	0.66028	0.83507	0.31996	0.61496	0.8461	0.842	0.76655	0.55101	0.89419	0.84114	0.84909	0.46604	0.16125	0.38898	0.82004	0.12036	0.76651	0.87762	0.79046	0.85092	0.71356	0.54496	0.92667	0.28045	0.17829	0.40625	0.35897	0.29156	0.63355	0.79363	0.64681	0.54966	0.54535	0.73799	0.77928	0.3289	0.1032	0.2252	0.29909	0.22486	0.6609	0.65308	0.69997	0.28078	0.30776	0.7351	0.63249	0.46508	0.74443	0.67782	0.58497	0.50054	0.82752	0.80101	0.71593	0.65838
REACTOME_INTEGRIN_CELL_SURFACE_INTERACTIONS	0.674065	0.05838	0.30045	0.32687	0.52822	0.29559	0.25506	0.08478	0.51984	0.14787	0.3793	0.38995	0.12155	0.83806	0.6357	0.56661	0.83963	0.47969	0.6862	0.3471	0.83709	0.4485	0.461	0.41968	0.6736	0.65739	0.88085	0.81838	0.64725	0.5896	0.3836	0.37642	0.6448	0.54158	0.30128	0.69458	0.63154	0.73869	0.93012	0.85687	0.44745	0.44559	0.80775	0.88813	0.64535	0.86266	0.79664	0.79225	0.79043	0.37631	0.27481	0.20375	0.65533	0.43755	0.51596	0.42855	0.61725	0.11994	0.22224	0.42924	0.20572	0.93412	0.85469	0.71366	0.92123	0.51778	0.51808	0.42118	0.96766	0.76651	0.56984	0.53801	0.44933	0.6186	0.90396	0.94593	0.39146	0.97269	0.63008	0.92335	0.90157	0.98547	0.63129	0.95452	0.51758	0.73899	0.65206	0.61923	0.38261	0.7761	0.85621	0.97928	0.67772	0.72111	0.3449	0.40336	0.4493	0.92225	0.71386	0.98664	0.88246	0.89449	0.81198	0.89712	0.63273	0.99641	0.89639	0.99021	0.86392	0.87573	0.69349	0.76819	0.36451	0.26001	0.08632	0.06612	0.36822	0.12322	0.2864	0.4198	0.31185	0.26994	0.26783	0.6475	0.08916	0.82563	0.28303	0.01998	0.47942	0.2741	0.57786	0.46041	0.43894	0.25135	0.96806	0.61785	0.41544	0.595	0.89631	0.90224	0.67453	0.32963	0.66297	0.73983	0.75834	0.43399	0.79723	0.7124	0.5203	0.89165	0.89492	0.88004	0.75009	0.69341	0.9135	0.91534	0.83647	0.36281	0.76961	0.79978	0.56648	0.51768	0.89882	0.63597	0.50095	0.83757	0.92484	0.92573	0.72437	0.85319	0.8571	0.83897	0.85717	0.26561	0.74088	0.73733	0.20518	0.23852	0.87543	0.55475	0.87905	0.62293	0.64124	0.93359	0.77135	0.40584	0.90131	0.87595	0.59105	0.72512	0.79115	0.67597	0.82028	0.62777	0.84457	0.8173	0.68768	0.83417	0.8785	0.52264	0.85506	0.67732	0.82305	0.68245	0.72768	0.88302	0.92957	0.79289	0.8832	0.66107	0.75251	0.78728	0.66818	0.25542	0.73329	0.87307	0.55803	0.69162	0.92976	0.88908	0.71714	0.51648	0.66222	0.42096	0.4736	0.5717	0.92767	0.53993	0.50546	0.53674	0.55606	0.81029	0.13143	0.86792	0.95803	0.86242	0.6486	0.14062	0.086	0.06736	0.36926	0.72202	0.85302	0.80719	0.54927	0.43813	0.70625	0.921	0.54066	0.77506	0.86255	0.82583	0.70532	0.68757	0.7119	0.85315	0.57852
REACTOME_PROTEOLYTIC_CLEAVAGE_OF_SNARE_COMPLEX_PROTEINS	0.674115	0.26838	0.57641	0.59889	0.50074	0.67096	0.48291	0.91779	0.74448	0.6204	0.64994	0.80006	0.85839	0.62833	0.79613	0.90448	0.44606	0.66373	0.7021	0.58679	0.89944	0.90894	0.95516	0.72929	0.91404	0.64729	0.9468	0.80022	0.98508	0.90094	0.90804	0.99408	0.71396	0.83726	0.70778	0.88167	0.86885	0.95512	0.25697	0.97902	0.94023	0.88792	0.72356	0.83219	0.78443	0.9628	0.79918	0.83703	0.71523	0.61644	0.4769	0.83941	0.43337	0.68688	0.54752	0.93717	0.4933	0.67988	0.70188	0.88129	0.71455	0.65556	0.60668	0.59693	0.40987	0.89988	0.60005	0.65408	0.78457	0.78881	0.52359	0.37792	0.62197	0.61437	0.69277	0.38713	0.34694	0.87016	0.74709	0.73471	0.40342	0.98454	0.72588	0.67727	0.83385	0.88283	0.76712	0.75095	0.78237	0.88568	0.8692	0.93503	0.8819	0.94912	0.86282	0.90845	0.82327	0.69144	0.53911	0.22469	0.44594	0.23897	0.61749	0.45564	0.33063	0.33733	0.68278	0.41361	0.22792	0.4638	0.47863	0.1922	0.31657	0.57483	0.20677	0.42733	0.284	0.18661	0.20332	0.34969	0.25359	0.40815	0.49875	0.46073	0.48014	0.48364	0.22263	0.2119	0.22731	0.4443	0.24391	0.23563	0.52608	0.51882	0.58427	0.57835	0.98954	0.50052	0.52387	0.34025	0.75869	0.80748	0.93851	0.60602	0.72511	0.71336	0.79085	0.54277	0.86672	0.89043	0.91752	0.79291	0.95761	0.71837	0.89854	0.77409	0.96324	0.9141	0.95379	0.8678	0.92817	0.19264	0.36286	0.16638	0.51482	0.21296	0.30926	0.43169	0.51672	0.21482	0.33903	0.21998	0.33265	0.38116	0.6089	0.31205	0.71482	0.66343	0.8681	0.92577	0.29385	0.02203	0.33035	0.97035	0.55803	0.9664	0.97568	0.90518	0.88852	0.09875	0.25901	0.55378	0.27316	0.3749	0.26024	0.08978	0.35981	0.46116	0.53872	0.36694	0.61117	0.42145	0.21524	0.64539	0.32407	0.48208	0.2912	0.29911	0.19717	0.44209	0.10054	0.34408	0.72806	0.70484	0.86491	0.88684	0.95365	0.78694	0.85506	0.77755	0.92532	0.92548	0.9698	0.84679	0.88044	0.80196	0.88371	0.32852	0.42778	0.42485	0.72054	0.49194	0.69899	0.78224	0.84809	0.58151	0.79804	0.82272	0.96612	0.28883	0.43342	0.6419	0.639	0.7254	0.58903	0.79301	0.88172	0.87567	0.83179	0.76301	0.76494	0.76944	0.82436	0.77172	0.70847	0.75016	0.66089
REACTOME_MITOTIC_G2_G2_M_PHASES	0.67479	0.59146	0.54712	0.68271	0.35441	0.83923	0.8951	0.86286	0.98238	0.47729	0.465	0.56061	0.83721	0.74147	0.97827	0.78116	0.96907	0.75744	0.50999	0.32993	0.76107	0.79243	0.55144	0.41255	0.54819	0.82703	0.76829	0.37738	0.89805	0.75044	0.73351	0.33878	0.8917	0.4517	0.54711	0.56955	0.72793	0.88218	0.93508	0.62606	0.97258	0.67404	0.85636	0.85966	0.6175	0.65789	0.91903	0.67436	0.97718	0.35526	0.31137	0.44616	0.40821	0.64706	0.86525	0.93695	0.89294	0.60532	0.80543	0.88961	0.61191	0.85249	0.98867	0.88062	0.97446	0.15918	0.22269	0.51587	0.18712	0.69132	0.69827	0.52656	0.87815	0.45628	0.54097	0.62508	0.96682	0.39745	0.87769	0.50157	0.88257	0.40865	0.2544	0.7691	0.3694	0.88561	0.63231	0.71344	0.73796	0.58907	0.68708	0.77174	0.64736	0.70644	0.62963	0.6744	0.86733	0.25851	0.90891	0.61511	0.75521	0.64758	0.74141	0.69739	0.80971	0.45404	0.74959	0.48885	0.72617	0.12953	0.84792	0.63343	0.74347	0.19729	0.15241	0.36454	0.15928	0.28466	0.35781	0.42535	0.51171	0.56179	0.73952	0.79673	0.68558	0.67895	0.63166	0.37687	0.76236	0.51632	0.52301	0.35678	0.6425	0.37668	0.49873	0.04571	0.32168	0.48934	0.26671	0.52191	0.09409	0.4136	0.68051	0.10519	0.87982	0.18469	0.12683	0.14619	0.12681	0.60483	0.27645	0.11739	0.12991	0.34829	0.23456	0.28002	0.23299	0.43921	0.23419	0.10834	0.24841	0.89085	0.6444	0.49357	0.98007	0.63086	0.17982	0.23242	0.36887	0.65553	0.33171	0.44137	0.40152	0.83048	0.56761	0.46151	0.98608	0.67518	0.41023	0.9519	0.48328	0.93851	0.6532	0.49761	0.90473	0.64992	0.48346	0.72665	0.5579	0.61052	0.83637	0.13808	0.92771	0.88034	0.94657	0.98412	0.71436	0.87103	0.99976	0.9839	0.9813	0.75357	0.81935	0.41493	0.97179	0.76075	0.97065	0.96489	0.67566	0.83309	0.98872	0.78332	0.97623	0.95579	0.76142	0.89878	0.91957	0.66992	0.72669	0.74176	0.76881	0.8522	0.96745	0.65851	0.95633	0.02459	0.75048	0.52702	0.1026	0.48102	0.78044	0.4313	0.96327	0.25205	0.38302	0.31486	0.62422	0.34548	0.88349	0.79894	0.68463	0.94953	0.97647	0.96387	0.84427	0.89428	0.90471	0.94934	0.87658	0.77099	0.87895	0.84251	0.91748	0.8024	0.97772	0.82451	0.92097
BIOCARTA_MONOCYTE_PATHWAY	0.675795	0.25901	0.5088	0.06499	0.62361	0.77007	0.6775	0.55709	0.696	0.0737	0.22227	0.03389	0.54812	0.57437	0.77704	0.63585	0.55215	0.77842	0.84027	0.93288	0.54201	0.45531	0.37301	0.36573	0.13368	0.93233	0.95374	0.95058	0.98687	0.6135	0.24746	0.43143	0.21177	0.39331	0.44297	0.30802	0.7086	0.33189	0.24676	0.59091	0.16905	0.19368	0.52309	0.20884	0.31716	0.94971	0.20806	0.59339	0.49961	0.70946	0.90155	0.77179	0.94708	0.95145	0.63365	0.49415	0.52488	0.31752	0.67409	0.49977	0.97326	0.9072	0.83547	0.70585	0.72427	0.67409	0.93432	0.18739	0.93738	0.99477	0.542	0.61548	0.73914	0.29695	0.75485	0.57233	0.97565	0.92406	0.59016	0.93788	0.77609	0.99963	0.48699	0.90751	0.56991	0.78259	0.6081	0.62236	0.38301	0.80551	0.71336	0.87466	0.88504	0.98614	0.34494	0.5379	0.27589	0.2716	0.80439	0.76324	0.99192	0.79995	0.71594	0.66462	0.67795	0.64864	0.78471	0.96643	0.95263	0.93037	0.61804	0.88946	0.62389	0.79543	0.75998	0.60442	0.94938	0.90206	0.62662	0.66671	0.77415	0.63906	0.53323	0.68314	0.64785	0.99746	0.81815	0.62065	0.85843	0.44097	0.82405	0.81657	0.44505	0.98528	0.99455	0.97666	0.95724	0.46145	0.96447	0.69085	0.93684	0.62891	0.60032	0.95152	0.51961	0.73976	0.77127	0.86131	0.43895	0.6379	0.74991	0.78417	0.53882	0.87436	0.85745	0.85773	0.88064	0.70116	0.40961	0.62129	0.29051	0.82432	0.97157	0.95441	0.87646	0.99589	0.719	0.94856	0.74575	0.90593	0.98279	0.9699	0.99007	0.95641	0.80558	0.98481	0.65038	0.26869	0.38007	0.90764	0.60621	0.28703	0.15566	0.98265	0.19048	0.57173	0.9174	0.8203	0.77503	0.4968	0.36023	0.67222	0.38422	0.31898	0.06354	0.13969	0.35432	0.14982	0.29962	0.16775	0.12856	0.22054	0.26308	0.31831	0.75553	0.40365	0.35048	0.19001	0.39954	0.37726	0.22274	0.91234	0.37601	0.34569	0.86736	0.7363	0.51883	0.95944	0.96556	0.99739	0.9695	0.30375	0.35126	0.75639	0.24228	0.45532	0.4729	0.29454	0.95919	0.61101	0.48976	0.71675	0.12695	0.59311	0.96941	0.90744	0.96734	0.67346	0.50426	0.54589	0.68304	0.85116	0.84759	0.96588	0.90303	0.9065	0.94928	0.99413	0.97807	0.79937	0.982	0.99346	0.98487	0.65647	0.66062	0.85878	0.67335
BIOCARTA_CDMAC_PATHWAY	0.67581	0.50117	0.60643	0.90045	0.42507	0.72487	0.52311	0.70683	0.39359	0.77535	0.53844	0.62021	0.51389	0.47884	0.58336	0.82134	0.31899	0.85491	0.9479	0.94309	0.29814	0.88126	0.93686	0.51671	0.74875	0.48883	0.66917	0.2828	0.15747	0.33709	0.81827	0.675	0.45395	0.74189	0.53761	0.76421	0.41687	0.37477	0.49661	0.67616	0.44984	0.69313	0.48099	0.60707	0.82257	0.57028	0.41412	0.36571	0.6772	0.92925	0.96368	0.99005	0.92476	0.77541	0.80022	0.5767	0.64251	0.93763	0.84048	0.89615	0.9619	0.43778	0.67926	0.72927	0.73624	0.71654	0.82222	0.93833	0.68542	0.69806	0.83487	0.79582	0.84386	0.81862	0.6514	0.80316	0.71079	0.48544	0.87655	0.3209	0.76964	0.87038	0.73942	0.82749	0.89707	0.61543	0.62654	0.85718	0.70336	0.68801	0.63748	0.90543	0.77954	0.51705	0.84888	0.65185	0.91114	0.5233	0.15735	0.76073	0.38848	0.60385	0.65815	0.92107	0.61256	0.5595	0.7985	0.7355	0.3431	0.68861	0.66368	0.5353	0.75283	0.89531	0.95621	0.85633	0.91606	0.8857	0.89211	0.96171	0.93073	0.75287	0.7917	0.82636	0.93995	0.82654	0.9037	0.80157	0.96729	0.98457	0.83433	0.9942	0.36337	0.81704	0.78789	0.94107	0.51274	0.99049	0.92291	0.9618	0.85254	0.68083	0.54563	0.90844	0.27058	0.72166	0.8078	0.91066	0.44783	0.87333	0.93283	0.97411	0.82412	0.5184	0.42146	0.56946	0.46693	0.52842	0.92832	0.80565	0.55908	0.80054	0.42207	0.81351	0.24902	0.7408	0.77145	0.90857	0.71777	0.59449	0.81425	0.81403	0.72192	0.28212	0.51201	0.70843	0.52608	0.53513	0.10349	0.41672	0.51396	0.25972	0.7577	0.99069	0.74852	0.16467	0.15203	0.48583	0.16352	0.29411	0.57938	0.20322	0.61473	0.35619	0.94013	0.60553	0.55253	0.67546	0.93769	0.30318	0.76914	0.70759	0.47903	0.42046	0.65928	0.73032	0.96492	0.66807	0.72289	0.38613	0.75798	0.82179	0.47891	0.3995	0.9675	0.67958	0.66016	0.23632	0.31116	0.42624	0.32116	0.67386	0.84467	0.71674	0.53319	0.67427	0.17938	0.29487	0.83743	0.46833	0.77564	0.61332	0.66701	0.27537	0.18215	0.38105	0.13938	0.64698	0.80145	0.31618	0.82616	0.4864	0.31814	0.43321	0.53076	0.36849	0.22363	0.25616	0.37497	0.35404	0.24174	0.26513	0.28337	0.64801	0.50106	0.39035	0.51322
REACTOME_G1_S_SPECIFIC_TRANSCRIPTION	0.675955	0.42909	0.70252	0.51238	0.53603	0.6985	0.44165	0.22666	0.41532	0.18973	0.25532	0.09672	0.84832	0.81442	0.4842	0.61672	0.46299	0.62656	0.0504	0.18839	0.20344	0.10031	0.05821	0.18663	0.11565	0.82544	0.86077	0.9935	0.95186	0.41336	0.31481	0.08401	0.49146	0.39102	0.60917	0.5611	0.56913	0.76567	0.67051	0.92639	0.89096	0.51186	0.73207	0.67547	0.75442	0.45608	0.24865	0.59651	0.53131	0.41891	0.602	0.54417	0.74853	0.23984	0.18503	0.56961	0.63743	0.38607	0.67383	0.70453	0.63631	0.60543	0.43366	0.20427	0.48574	0.47292	0.66511	0.74635	0.91041	0.7853	0.73862	0.95186	0.79729	0.34651	0.6806	0.79617	0.68426	0.8689	0.72651	0.47375	0.87241	0.32005	0.60823	0.37803	0.38762	0.66815	0.75147	0.82359	0.71964	0.34753	0.73151	0.73481	0.6023	0.72565	0.84473	0.57188	0.8859	0.37406	0.80957	0.89966	0.47211	0.57014	0.89319	0.78765	0.79637	0.87755	0.91501	0.88128	0.757	0.46018	0.81194	0.77226	0.86046	0.75671	0.75055	0.8362	0.91184	0.49888	0.34677	0.69358	0.68671	0.55423	0.76409	0.88856	0.80001	0.91626	0.4609	0.4808	0.78634	0.89481	0.79861	0.47208	0.93985	0.51607	0.24765	0.39269	0.29267	0.89971	0.79375	0.93689	0.60309	0.68751	0.47303	0.50106	0.65871	0.38986	0.4119	0.35799	0.25567	0.30663	0.57069	0.34721	0.26172	0.95585	0.86951	0.87658	0.94766	0.5739	0.43788	0.3346	0.33434	0.58446	0.85157	0.45319	0.39901	0.74972	0.71069	0.67487	0.78111	0.67644	0.77897	0.79281	0.63	0.33789	0.8065	0.46597	0.76568	0.92864	0.47105	0.98821	0.5941	0.26741	0.13645	0.42424	0.23426	0.93866	0.95652	0.98672	0.67745	0.51111	0.24135	0.18827	0.44328	0.77748	0.99129	0.8704	0.991	0.78921	0.9771	0.59177	0.86603	0.83022	0.94759	0.57232	0.91929	0.97486	0.99619	0.6546	0.99619	0.57044	0.79345	0.64287	0.65566	0.6472	0.53517	0.95313	0.61512	0.94402	0.89037	0.89809	0.97723	0.57341	0.73607	0.44503	0.90388	0.37241	0.49413	0.80165	0.45434	0.31078	0.7096	0.59991	0.71661	0.51272	0.75768	0.68265	0.78005	0.92951	0.76302	0.43376	0.93995	0.95156	0.88366	0.9359	0.83322	0.77229	0.45364	0.90519	0.61331	0.88462	0.94766	0.90853	0.97373	0.985	0.99231	0.95542	0.99161
REACTOME_TRAF6_MEDIATED_NFKB_ACTIVATION	0.676355	0.6103	0.58286	0.50697	0.77678	0.43297	0.42755	0.69221	0.33302	0.71689	0.64362	0.79851	0.55331	0.41614	0.70515	0.48204	0.56559	0.27343	0.29268	0.7206	0.12098	0.40283	0.96626	0.99205	0.65985	0.13737	0.07051	0.27857	0.24692	0.2229	0.82989	0.81388	0.61616	0.94259	0.99535	0.67963	0.98829	0.97428	0.905	0.62948	0.94717	0.67679	0.44551	0.42799	0.30716	0.9813	0.95032	0.90221	0.73036	0.9866	0.96711	0.85332	0.9333	0.98279	0.85733	0.52345	0.68275	0.94731	0.27048	0.27054	0.51742	0.69614	0.74097	0.86791	0.63591	0.98192	0.96131	0.6352	0.98854	0.99283	0.87346	0.84388	0.63312	0.63208	0.37012	0.3307	0.54732	0.64034	0.30194	0.562	0.42932	0.18293	0.54991	0.79197	0.22786	0.89521	0.80061	0.7528	0.65513	0.3926	0.36784	0.36449	0.15479	0.14389	0.59005	0.59879	0.30686	0.41665	0.50633	0.54131	0.78921	0.45916	0.6637	0.49476	0.6417	0.2114	0.5016	0.25313	0.44805	0.32153	0.47329	0.57224	0.4899	0.99273	0.948	0.81439	0.93162	0.97361	0.72749	0.62818	0.72982	0.66699	0.37702	0.19014	0.42125	0.80636	0.65938	0.92557	0.43378	0.56691	0.50699	0.64193	0.3035	0.7165	0.9365	0.99899	0.88873	0.13727	0.60608	0.20365	0.73329	0.46851	0.87664	0.88	0.57067	0.96638	0.99951	0.99205	0.92943	0.95716	0.94864	0.99657	0.98944	0.83307	0.80546	0.82018	0.9063	0.67039	0.97469	0.99213	0.80664	0.57061	0.76978	0.68984	0.79396	0.83459	0.97846	0.9439	0.94875	0.5253	0.87515	0.70384	0.91572	0.64367	0.92876	0.94982	0.87889	0.52288	0.56264	0.1637	0.81237	0.31775	0.78436	0.87943	0.95867	0.14604	0.27171	0.08619	0.10027	0.48136	0.88401	0.57608	0.60256	0.92388	0.8687	0.9193	0.90515	0.65592	0.19646	0.92407	0.72437	0.65592	0.36131	0.06142	0.95003	0.52302	0.25875	0.91018	0.67592	0.98175	0.99709	0.9675	0.99062	0.99137	0.8537	0.8247	0.97123	0.61303	0.29401	0.41174	0.60503	0.9225	0.96944	0.99379	0.80338	0.36159	0.05376	0.11771	0.59296	0.63752	0.29118	0.59086	0.65442	0.03976	0.1162	0.05649	0.0393	0.79763	0.26806	0.96501	0.48937	0.95351	0.83771	0.80631	0.92453	0.77466	0.53033	0.23946	0.69441	0.92452	0.76508	0.47082	0.7864	0.99118	0.98858	0.96692	0.9698
REACTOME_MAPK_TARGETS_NUCLEAR_EVENTS_MEDIATED_BY_MAP_KINASES	0.67671	0.50746	0.59258	0.62819	0.42177	0.72447	0.7283	0.33076	0.32071	0.60642	0.66366	0.49211	0.9697	0.60755	0.51615	0.85274	0.46794	0.90732	0.66622	0.89783	0.42832	0.78262	0.47092	0.12846	0.24539	0.74923	0.59453	0.67637	0.78298	0.59352	0.27378	0.17662	0.28699	0.1413	0.33216	0.39375	0.22465	0.71766	0.93563	0.7613	0.24087	0.36107	0.61174	0.59024	0.40635	0.25493	0.88205	0.84322	0.59147	0.29061	0.56209	0.16187	0.51646	0.34281	0.44594	0.41911	0.41401	0.172	0.26397	0.19092	0.29016	0.66925	0.59198	0.442	0.60466	0.06167	0.24523	0.46226	0.11294	0.81306	0.97942	0.82717	0.96634	0.68756	0.85638	0.87021	0.87829	0.26083	0.84367	0.59485	0.79021	0.47771	0.43812	0.19963	0.68962	0.96716	0.93505	0.93532	0.87596	0.88137	0.63105	0.9242	0.77901	0.83123	0.92322	0.74533	0.92473	0.88376	0.88223	0.84812	0.91992	0.83593	0.58377	0.70515	0.76311	0.92833	0.62161	0.90274	0.33236	0.55428	0.92591	0.35273	0.63698	0.20417	0.56747	0.28427	0.3849	0.78172	0.86895	0.85823	0.86773	0.53301	0.5373	0.61887	0.43046	0.72792	0.91178	0.89084	0.95574	0.94197	0.83709	0.92059	0.91063	0.96633	0.50339	0.2054	0.28304	0.99414	0.69252	0.92202	0.78743	0.68401	0.32437	0.62871	0.49134	0.75716	0.53443	0.70716	0.43927	0.44193	0.43042	0.2786	0.29293	0.62847	0.66469	0.89429	0.70536	0.47203	0.23147	0.47438	0.32484	0.96526	0.80919	0.83523	0.9195	0.85632	0.9182	0.77988	0.64581	0.92318	0.6985	0.89388	0.84269	0.79355	0.7425	0.6366	0.89299	0.67966	0.12488	0.49176	0.68042	0.92513	0.67918	0.69565	0.60965	0.44633	0.37826	0.63321	0.3363	0.90371	0.87888	0.8135	0.92044	0.29885	0.50984	0.38816	0.39014	0.72809	0.65888	0.89576	0.87322	0.4741	0.33255	0.29954	0.71493	0.67705	0.70617	0.95804	0.84174	0.81282	0.65654	0.7868	0.94815	0.76886	0.35496	0.55031	0.49635	0.74177	0.5818	0.71529	0.93956	0.82689	0.6952	0.92545	0.82647	0.37965	0.55098	0.50327	0.34623	0.75085	0.54721	0.46518	0.54168	0.68261	0.43366	0.69056	0.36043	0.49605	0.21933	0.43553	0.52522	0.92562	0.89624	0.87069	0.91501	0.829	0.80365	0.87327	0.86667	0.80689	0.697	0.63636	0.83069	0.93324	0.90798	0.88887	0.92758
REACTOME_G1_PHASE	0.67786	0.47484	0.48116	0.85109	0.28296	0.72052	0.83863	0.19546	0.73186	0.61199	0.50751	0.71151	0.90344	0.41946	0.42848	0.71247	0.4224	0.52208	0.04363	0.10175	0.50951	0.96035	0.71073	0.31058	0.7783	0.93738	0.77391	0.82186	0.81061	0.84064	0.60961	0.38498	0.83554	0.97111	0.7876	0.97856	0.85208	0.76399	0.17756	0.69963	0.44947	0.96576	0.65084	0.89194	0.92246	0.48216	0.39024	0.682	0.55021	0.81949	0.88338	0.99703	0.73743	0.54871	0.30852	0.44178	0.47347	0.92457	0.98315	0.99875	0.88099	0.30699	0.37842	0.10519	0.36909	0.79928	0.68313	0.99473	0.63459	0.75974	0.34512	0.30274	0.76015	0.98737	0.44296	0.85917	0.76395	0.33131	0.37776	0.90746	0.54535	0.40281	0.47496	0.48662	0.57421	0.73079	0.54062	0.42482	0.60191	0.50643	0.45154	0.45247	0.50444	0.61174	0.47862	0.7268	0.61578	0.94999	0.92378	0.68813	0.88246	0.89526	0.76484	0.27008	0.89765	0.86358	0.57326	0.56051	0.60524	0.99443	0.66013	0.84094	0.71621	0.89754	0.818	0.98779	0.79052	0.84798	0.6678	0.74316	0.66961	0.89485	0.89874	0.9972	0.89592	0.26207	0.37264	0.53722	0.32991	0.53827	0.76331	0.71248	0.6314	0.94085	0.73434	0.40133	0.91058	0.54968	0.59606	0.68004	0.32023	0.81116	0.9142	0.79333	0.91106	0.34249	0.52283	0.39294	0.50273	0.67541	0.51403	0.34567	0.52808	0.54312	0.32425	0.30902	0.51491	0.6943	0.86738	0.44474	0.83393	0.94894	0.92721	0.83352	0.91098	0.94609	0.57184	0.6304	0.8465	0.86066	0.64088	0.72988	0.54835	0.91411	0.79856	0.92068	0.98384	0.15312	0.21273	0.77814	0.17432	0.28807	0.18976	0.30522	0.37248	0.56637	0.64187	0.81224	0.80086	0.36404	0.55792	0.86708	0.64691	0.74029	0.72531	0.55451	0.69034	0.58262	0.82759	0.32276	0.77706	0.87281	0.82306	0.91155	0.39363	0.69818	0.81659	0.55475	0.58902	0.22818	0.6544	0.37879	0.59676	0.5596	0.47946	0.7247	0.83048	0.39218	0.65867	0.59782	0.63379	0.41366	0.89074	0.51805	0.8513	0.91861	0.90633	0.59804	0.70162	0.61229	0.56481	0.31614	0.6939	0.92911	0.58814	0.71665	0.63654	0.70029	0.87594	0.66057	0.76137	0.94316	0.99263	0.8726	0.99862	0.98552	0.95963	0.67568	0.99063	0.31425	0.68046	0.78032	0.65576	0.65427	0.76871	0.38117	0.58925
KEGG_REGULATION_OF_AUTOPHAGY	0.678755	0.73651	0.9037	0.81387	0.52078	0.91466	0.92967	0.575	0.80061	0.63646	0.4496	0.91483	0.65549	0.37885	0.35357	0.79431	0.43546	0.82224	0.88467	0.33076	0.90923	0.84492	0.81146	0.79598	0.95078	0.52865	0.43555	0.24925	0.30933	0.84812	0.92384	0.92012	0.92241	0.90083	0.89462	0.85322	0.73244	0.88373	0.83322	0.89079	0.88765	0.86396	0.91216	0.94239	0.77675	0.59019	0.47454	0.76719	0.6774	0.55375	0.48514	0.38242	0.50373	0.49339	0.69178	0.86173	0.75689	0.44608	0.47958	0.69157	0.76849	0.17525	0.55196	0.55745	0.52354	0.62944	0.93354	0.3033	0.92921	0.82541	0.77853	0.39945	0.50788	0.12258	0.25276	0.33009	0.16674	0.56756	0.56162	0.91971	0.49787	0.98935	0.95422	0.79647	0.87706	0.61469	0.8086	0.66456	0.65627	0.41947	0.65782	0.7291	0.78727	0.34092	0.82943	0.81647	0.68946	0.71769	0.70047	0.62817	0.33528	0.58087	0.68508	0.75376	0.59429	0.61111	0.81046	0.87868	0.36312	0.16921	0.7149	0.65494	0.35669	0.67268	0.86209	0.2694	0.8968	0.87332	0.861	0.80066	0.80038	0.43222	0.76978	0.66556	0.90918	0.72497	0.8649	0.93891	0.8142	0.89359	0.98498	0.92067	0.5693	0.98712	0.94589	0.79639	0.92523	0.89258	0.72349	0.92512	0.29855	0.67677	0.46744	0.89642	0.35786	0.26571	0.12431	0.1267	0.41217	0.53959	0.34905	0.33451	0.49699	0.10597	0.19966	0.15733	0.09142	0.50024	0.40287	0.23145	0.71497	0.97394	0.90543	0.89749	0.68041	0.66677	0.54831	0.46814	0.54454	0.91206	0.58339	0.81422	0.71064	0.79822	0.90014	0.86065	0.73658	0.16311	0.14695	0.65763	0.04067	0.12426	0.59138	0.98535	0.6479	0.4218	0.16714	0.42139	0.46976	0.01475	0.35646	0.22546	0.31374	0.85586	0.74348	0.72064	0.52924	0.88162	0.98799	0.5228	0.93675	0.56581	0.84302	0.51009	0.82681	0.64031	0.85811	0.8065	0.68973	0.57283	0.71151	0.41432	0.76501	0.66902	0.85928	0.66559	0.74635	0.40046	0.66138	0.57936	0.65987	0.75924	0.65095	0.48726	0.93545	0.56052	0.89695	0.25297	0.75598	0.52877	0.58309	0.32006	0.24879	0.57923	0.8334	0.73341	0.41208	0.35261	0.79936	0.32022	0.83524	0.68011	0.62411	0.61224	0.61621	0.55929	0.69627	0.36696	0.83694	0.77522	0.76594	0.60116	0.84639	0.72325	0.86821	0.78722	0.81339
REACTOME_TRANSPORT_OF_GLUCOSE_AND_OTHER_SUGARS_BILE_SALTS_AND_ORGANIC_ACIDS_METAL_IONS_AND_AMINE_COMPOUNDS	0.67982	0.98095	0.9667	0.68899	0.98935	0.98346	0.51834	0.36276	0.74852	0.92149	0.8486	0.87442	0.75412	0.90088	0.52834	0.86375	0.72557	0.88002	0.59543	0.56294	0.85912	0.53508	0.4409	0.55774	0.44428	0.18101	0.51618	0.12293	0.21526	0.46217	0.60275	0.53045	0.39916	0.90622	0.77483	0.49198	0.89481	0.56558	0.53569	0.76591	0.43716	0.72718	0.6007	0.74358	0.76222	0.74893	0.53574	0.81721	0.50018	0.86205	0.75972	0.17295	0.85551	0.99217	0.97643	0.72448	0.82132	0.71615	0.17148	0.11138	0.6403	0.7012	0.61668	0.85124	0.68165	0.85226	0.97487	0.38569	0.91784	0.82758	0.71583	0.90615	0.45616	0.18588	0.41277	0.62734	0.11968	0.85322	0.61976	0.95089	0.54918	0.91744	0.8697	0.94795	0.31429	0.57585	0.89197	0.99383	0.67799	0.17043	0.78792	0.51893	0.34951	0.43312	0.59014	0.74741	0.31272	0.53494	0.93209	0.91968	0.6666	0.91614	0.98146	0.97768	0.98292	0.94883	0.99594	0.98351	0.89947	0.20314	0.9408	0.95238	0.26213	0.2504	0.36243	0.08579	0.44409	0.51647	0.73144	0.85756	0.65765	0.1058	0.29819	0.19261	0.18625	0.54703	0.55353	0.34038	0.32405	0.35398	0.20326	0.16231	0.3621	0.15085	0.43172	0.54021	0.32577	0.18155	0.58628	0.27913	0.53987	0.25899	0.32136	0.54568	0.39162	0.87631	0.96974	0.95753	0.97339	0.92101	0.92619	0.92441	0.97278	0.81042	0.81582	0.62967	0.68804	0.80398	0.98843	0.97585	0.83861	0.41099	0.8769	0.47224	0.53227	0.82847	0.95033	0.9232	0.967	0.53031	0.851	0.66627	0.59766	0.32496	0.89735	0.62453	0.46243	0.63951	0.38537	0.16554	0.75212	0.67193	0.81526	0.82928	0.64529	0.64194	0.52755	0.22468	0.6865	0.23206	0.37963	0.61155	0.26978	0.94539	0.98631	0.62152	0.98876	0.96525	0.88372	0.28101	0.88177	0.74718	0.98214	0.80566	0.83587	0.96949	0.81556	0.91983	0.60296	0.56985	0.49749	0.46069	0.58763	0.23966	0.83322	0.44018	0.39582	0.8207	0.69639	0.63885	0.7856	0.44336	0.36846	0.47048	0.22158	0.70847	0.96278	0.54823	0.79468	0.82851	0.9792	0.90967	0.84614	0.67617	0.98098	0.8431	0.77948	0.57322	0.2843	0.93848	0.03133	0.8446	0.67706	0.68549	0.43732	0.48183	0.57751	0.87058	0.46901	0.8386	0.83531	0.59341	0.85339	0.95007	0.78053	0.85947	0.9404
KEGG_CARDIAC_MUSCLE_CONTRACTION	0.6805	0.99733	0.91095	0.99589	0.93586	0.8518	0.51599	0.22753	0.51715	0.99563	0.83014	0.96887	0.96734	0.79134	0.50837	0.90014	0.58438	0.45301	0.27853	0.20648	0.38985	0.48637	0.66115	0.91523	0.80424	0.52107	0.55403	0.2967	0.15726	0.5156	0.88445	0.46084	0.83853	0.89203	0.61022	0.82198	0.71591	0.8362	0.64995	0.90753	0.73959	0.88563	0.71686	0.89096	0.75768	0.86134	0.49419	0.83634	0.8341	0.71226	0.67676	0.61584	0.67608	0.36593	0.32371	0.32106	0.54725	0.83522	0.70674	0.56635	0.60243	0.54747	0.30429	0.23273	0.5024	0.96746	0.20379	0.7046	0.7972	0.10179	0.28087	0.93747	0.57677	0.78653	0.60761	0.68144	0.67782	0.86617	0.49901	0.7854	0.87812	0.81261	0.56871	0.88275	0.60934	0.73216	0.66632	0.93953	0.827	0.8527	0.78336	0.55207	0.81224	0.70783	0.90351	0.87928	0.96393	0.32617	0.37251	0.76157	0.44342	0.9059	0.8225	0.92298	0.89019	0.87506	0.93531	0.9551	0.93395	0.83995	0.78011	0.92699	0.82826	0.58051	0.4472	0.40567	0.63768	0.13562	0.21107	0.42608	0.47595	0.2542	0.35926	0.33608	0.44571	0.63473	0.33422	0.24926	0.71014	0.85832	0.48472	0.61045	0.68091	0.46672	0.72997	0.6426	0.56159	0.89877	0.65473	0.91757	0.17959	0.47844	0.73242	0.29205	0.85859	0.03426	0.12216	0.04567	0.03228	0.15004	0.68698	0.31717	0.30784	0.01174	0.0512	0.02126	0.00628	0.0921	0.43512	0.04681	0.21083	0.88291	0.81688	0.74887	0.87793	0.83862	0.79899	0.94298	0.86677	0.92403	0.92414	0.90331	0.70851	0.79365	0.95837	0.51119	0.97851	0.76177	0.5028	0.63821	0.83897	0.03268	0.32418	0.95998	0.56509	0.4435	0.19206	0.4093	0.18152	0.45981	0.25379	0.15228	0.45807	0.95824	0.97446	0.93836	0.95531	0.94463	0.97172	0.71315	0.92221	0.82677	0.88085	0.5092	0.85332	0.91287	0.9315	0.63794	0.90442	0.60036	0.94518	0.63886	0.82367	0.76423	0.93652	0.73342	0.93036	0.191	0.5283	0.39703	0.26206	0.44594	0.87978	0.19195	0.9155	0.93009	0.23077	0.5935	0.43477	0.58167	0.95496	0.72103	0.96693	0.77782	0.89439	0.85947	0.68009	0.55713	0.82566	0.4024	0.75298	0.60602	0.71044	0.53813	0.66289	0.71538	0.60624	0.50519	0.52433	0.61839	0.47338	0.41234	0.46414	0.73863	0.8758	0.57253	0.79042
BIOCARTA_BIOPEPTIDES_PATHWAY	0.68107	0.91319	0.92033	0.89593	0.92223	0.74601	0.27946	0.11713	0.15644	0.96295	0.81008	0.72612	0.87213	0.81207	0.41774	0.7626	0.50128	0.7964	0.95161	0.94793	0.31733	0.4795	0.53082	0.13286	0.29579	0.49092	0.53916	0.43607	0.50486	0.24946	0.14935	0.30584	0.19252	0.96223	0.90781	0.72851	0.95153	0.68698	0.79075	0.89239	0.27228	0.81523	0.68798	0.84198	0.77027	0.85151	0.70676	0.74827	0.87054	0.80699	0.91754	0.64455	0.88625	0.78128	0.39893	0.57899	0.41382	0.85459	0.67516	0.73075	0.52554	0.52252	0.45269	0.69188	0.55163	0.90026	0.87165	0.82405	0.94974	0.80925	0.79354	0.95711	0.85289	0.7956	0.82303	0.86082	0.5151	0.84803	0.91905	0.29404	0.96743	0.9549	0.88917	0.98779	0.96651	0.89513	0.70303	0.86673	0.7848	0.72035	0.63826	0.66683	0.41594	0.89441	0.8536	0.93548	0.86481	0.51255	0.31594	0.6673	0.49292	0.75254	0.79699	0.88204	0.59372	0.91149	0.76942	0.871	0.41285	0.61528	0.92681	0.88166	0.6676	0.37025	0.43574	0.37835	0.58086	0.37946	0.3272	0.67094	0.52255	0.37231	0.64633	0.58419	0.22495	0.93325	0.64326	0.34243	0.87489	0.51763	0.61017	0.64942	0.48264	0.49497	0.7716	0.70747	0.38634	0.93781	0.97741	0.93075	0.9609	0.42413	0.25186	0.92598	0.25778	0.7594	0.85132	0.7842	0.77433	0.85297	0.79881	0.90597	0.77597	0.7028	0.49684	0.70465	0.52826	0.70188	0.76491	0.77393	0.53738	0.4292	0.84103	0.72604	0.55893	0.83323	0.92376	0.89048	0.83575	0.66604	0.8968	0.83197	0.9237	0.65044	0.90018	0.90923	0.69834	0.29055	0.23317	0.86681	0.52336	0.6451	0.5686	0.59203	0.39192	0.64858	0.75673	0.80371	0.58322	0.3074	0.33486	0.77633	0.68898	0.3326	0.6886	0.44728	0.55386	0.50779	0.77191	0.30375	0.61643	0.52205	0.66706	0.54484	0.45912	0.4817	0.69467	0.30411	0.67407	0.56615	0.95264	0.86689	0.64803	0.49844	0.63911	0.795	0.48827	0.39169	0.50466	0.50278	0.32551	0.62891	0.88324	0.80667	0.546	0.5868	0.35222	0.29883	0.63224	0.73491	0.82251	0.74243	0.55116	0.68979	0.78988	0.75118	0.09947	0.22773	0.60025	0.32559	0.19292	0.6459	0.66833	0.57311	0.69334	0.63766	0.60488	0.5869	0.63008	0.51098	0.44257	0.4102	0.37029	0.95091	0.92228	0.56532	0.85528
KEGG_GLYCOSAMINOGLYCAN_BIOSYNTHESIS_HEPARAN_SULFATE	0.682585	0.6413	0.90111	0.68579	0.8447	0.9467	0.80616	0.49123	0.74125	0.71463	0.5886	0.60141	0.62176	0.90121	0.84573	0.94393	0.83819	0.68826	0.8877	0.67889	0.80573	0.93079	0.80881	0.63226	0.80768	0.63304	0.92339	0.83673	0.98465	0.89232	0.69243	0.97615	0.56514	0.65642	0.31989	0.59186	0.4207	0.09366	0.06332	0.1241	0.09051	0.39956	0.2454	0.3023	0.44754	0.79376	0.26289	0.06809	0.49585	0.60398	0.78719	0.89085	0.59564	0.82406	0.61231	0.53699	0.61644	0.81311	0.9698	0.94331	0.90255	0.57171	0.61043	0.56725	0.68688	0.99193	0.9894	0.98147	0.97302	0.87025	0.36597	0.45223	0.50355	0.83822	0.66145	0.61216	0.72382	0.9507	0.73316	0.99716	0.68086	0.93547	0.61629	0.35695	0.37634	0.25604	0.24962	0.21561	0.27315	0.89278	0.96945	0.89437	0.96517	0.43734	0.35224	0.21461	0.2833	0.65653	0.47905	0.4298	0.22662	0.41528	0.35015	0.64562	0.40795	0.29504	0.32308	0.28436	0.25623	0.90074	0.20418	0.39988	0.30137	0.87214	0.91684	0.985	0.82863	0.95013	0.92639	0.96451	0.73417	0.98877	0.99545	0.9742	0.90707	0.67306	0.60118	0.897	0.49626	0.45972	0.64549	0.43514	0.87766	0.86593	0.91608	0.60047	0.99273	0.3042	0.64949	0.3278	0.75381	0.97593	0.9973	0.81309	0.93657	0.92998	0.87884	0.87747	0.9581	0.87017	0.79243	0.89765	0.94764	0.9921	0.99536	0.97722	0.98706	0.98824	0.96699	0.97061	0.94649	0.43999	0.28012	0.58919	0.35875	0.63529	0.62463	0.83428	0.77155	0.21228	0.58177	0.49897	0.58902	0.97082	0.40869	0.89823	0.78965	0.72137	0.71106	0.53729	0.7628	0.72642	0.71378	0.95636	0.78956	0.50861	0.95376	0.78874	0.97187	0.99025	0.95923	0.97126	0.91396	0.04302	0.16914	0.0998	0.09042	0.17338	0.78562	0.28219	0.12907	0.1387	0.35077	0.53021	0.29919	0.13754	0.47255	0.18088	0.26739	0.16609	0.56603	0.63255	0.26485	0.45546	0.75661	0.98474	0.6393	0.65547	0.7368	0.80203	0.89181	0.31367	0.75371	0.85179	0.46942	0.81834	0.84394	0.6036	0.97712	0.72587	0.76216	0.94808	0.81482	0.65975	0.73724	0.63449	0.91278	0.37418	0.92928	0.52871	0.38606	0.1174	0.34834	0.50635	0.43725	0.79183	0.90792	0.90175	0.85725	0.32986	0.68431	0.68077	0.55421	0.06126	0.2925	0.39363	0.14514
REACTOME_ENDOSOMAL_VACUOLAR_PATHWAY	0.682595	0.90906	0.40325	0.97464	0.84932	0.35817	0.27176	0.97695	0.40436	0.98197	0.94139	0.83222	0.85782	0.66153	0.38629	0.65791	0.67779	0.94471	0.92625	0.9979	0.71707	0.42602	0.85944	0.78245	0.79459	0.30762	0.37498	0.68175	0.36804	0.50087	0.43962	0.84034	0.53918	0.99902	0.94607	0.92394	0.8548	0.71949	0.7424	0.81109	0.74315	0.90379	0.74783	0.56345	0.70638	0.46809	0.75356	0.64501	0.58502	0.79489	0.70497	0.82685	0.62781	0.75851	0.86486	0.92669	0.74049	0.97223	0.77147	0.46282	0.7975	0.60717	0.57492	0.94707	0.7293	0.75079	0.55275	0.93	0.54294	0.49066	0.80232	0.81342	0.81292	0.84994	0.8184	0.67864	0.60338	0.27166	0.52532	0.37321	0.61745	0.47219	0.9092	0.96303	0.69049	0.85794	0.87093	0.81774	0.93036	0.79156	0.55193	0.66228	0.23947	0.77316	0.88313	0.98836	0.77452	0.52751	0.34975	0.52214	0.98976	0.40843	0.33259	0.48601	0.63845	0.4729	0.50904	0.4217	0.41411	0.6605	0.83102	0.66976	0.95465	0.78788	0.7332	0.7924	0.68402	0.82534	0.89317	0.83188	0.79556	0.85034	0.72098	0.54469	0.65567	0.54214	0.69652	0.99461	0.68341	0.68178	0.64975	0.50692	0.80804	0.37913	0.41555	0.69563	0.75564	0.5159	0.31782	0.35815	0.34829	0.73345	0.8822	0.59847	0.99483	0.81214	0.7201	0.69269	0.97841	0.79363	0.60852	0.59628	0.72361	0.62263	0.3867	0.51966	0.33093	0.96105	0.81315	0.87934	0.97684	0.19429	0.37692	0.26238	0.20581	0.22706	0.25106	0.37907	0.29448	0.12937	0.19271	0.18661	0.14578	0.23143	0.41617	0.2864	0.66114	0.72886	0.90376	0.26579	0.81605	0.52161	0.73395	0.7803	0.93529	0.62194	0.34944	0.28714	0.48349	0.75525	0.9411	0.85216	0.94162	0.74275	0.42603	0.8248	0.6656	0.46035	0.26555	0.44268	0.54316	0.97139	0.85656	0.93895	0.52994	0.60525	0.43692	0.46719	0.64935	0.44701	0.43222	0.35168	0.35368	0.39031	0.71021	0.43587	0.6154	0.54315	0.36319	0.52322	0.39198	0.57587	0.44297	0.53011	0.47759	0.94934	0.73495	0.80298	0.92993	0.6401	0.38503	0.51236	0.50518	0.63955	0.45746	0.31363	0.46224	0.83201	0.6557	0.86379	0.84012	0.86611	0.88712	0.83348	0.70618	0.64356	0.81889	0.69795	0.63163	0.84449	0.71911	0.76362	0.71473	0.84447	0.7842	0.75154	0.77249
REACTOME_CHONDROITIN_SULFATE_DERMATAN_SULFATE_METABOLISM	0.68278	0.78301	0.44451	0.61462	0.36573	0.43253	0.12687	0.45554	0.58966	0.53388	0.77881	0.3324	0.99766	0.2876	0.69464	0.40292	0.62542	0.38304	0.0627	0.09186	0.48206	0.65794	0.29129	0.3296	0.51903	0.99991	0.9971	0.99431	0.99334	0.80568	0.48272	0.14066	0.6423	0.0255	0.06536	0.04834	0.11316	0.16432	0.58191	0.81219	0.77933	0.06439	0.30271	0.22745	0.13635	0.31011	0.85994	0.32504	0.94146	0.24435	0.48739	0.50553	0.43819	0.76963	0.97783	0.97001	0.92137	0.53372	0.96589	0.66939	0.68811	0.62007	0.9511	0.97053	0.75984	0.17567	0.11959	0.2945	0.23772	0.23976	0.90411	0.45582	0.96425	0.32472	0.83776	0.46709	0.32233	0.85023	0.85284	0.84748	0.86961	0.94731	0.74966	0.31529	0.88959	0.98207	0.93098	0.7036	0.98863	0.51879	0.69529	0.91044	0.51126	0.99618	0.97389	0.93789	0.99017	0.54371	0.88692	0.78652	0.86477	0.88703	0.55502	0.68366	0.55543	0.60864	0.65703	0.78329	0.66512	0.99934	0.87705	0.72161	0.89118	0.05606	0.09185	0.04654	0.08083	0.22923	0.84477	0.554	0.8075	0.06742	0.71781	0.58769	0.19824	0.55402	0.77025	0.3675	0.6819	0.94873	0.861	0.85462	0.62344	0.51251	0.15044	0.18884	0.22089	0.95483	0.9056	0.94911	0.27576	0.71064	0.24865	0.37943	0.4605	0.22277	0.09369	0.13318	0.1169	0.14067	0.08909	0.11215	0.05869	0.52152	0.33626	0.61492	0.41616	0.21658	0.03365	0.05842	0.12869	0.56246	0.85515	0.86749	0.86665	0.7642	0.92097	0.78108	0.67456	0.70651	0.92701	0.91755	0.75254	0.7216	0.63754	0.71802	0.8193	0.84461	0.71107	0.98225	0.83226	0.58737	0.81129	0.7662	0.7205	0.71731	0.92663	0.9564	0.88763	0.74283	0.47098	0.26351	0.71345	0.93335	0.71372	0.75978	0.77715	0.91155	0.86533	0.8342	0.937	0.58792	0.6732	0.29628	0.93067	0.90121	0.92463	0.8328	0.86519	0.7288	0.43926	0.62498	0.32919	0.11518	0.45895	0.69369	0.21698	0.98924	0.9694	0.99431	0.97592	0.35566	0.13241	0.09508	0.27108	0.22664	0.31212	0.58917	0.09342	0.77219	0.82645	0.5907	0.64208	0.27695	0.95976	0.69893	0.87372	0.86508	0.38698	0.4494	0.76042	0.85662	0.93476	0.9436	0.48956	0.77232	0.93332	0.97007	0.82763	0.96377	0.99354	0.98707	0.94201	0.66992	0.75617	0.93917	0.59784
REACTOME_SEMA3A_PAK_DEPENDENT_AXON_REPULSION	0.683565	0.64392	0.80332	0.48109	0.76126	0.61256	0.19146	0.41649	0.38636	0.51759	0.40902	0.40741	0.25087	0.54677	0.37793	0.20838	0.79924	0.39473	0.02276	0.16129	0.15884	0.42864	0.21597	0.57077	0.26005	0.39505	0.83401	0.67138	0.27421	0.41183	0.23329	0.12674	0.56411	0.23748	0.34996	0.22561	0.60789	0.28361	0.41848	0.76772	0.47607	0.15617	0.35932	0.30909	0.60102	0.45749	0.44168	0.56975	0.74072	0.60686	0.85817	0.30268	0.89525	0.89591	0.93161	0.69658	0.94288	0.45283	0.79508	0.49626	0.84877	0.69857	0.80558	0.64458	0.92044	0.44763	0.64075	0.46937	0.75593	0.92515	0.80095	0.67527	0.80634	0.25896	0.43922	0.45554	0.55486	0.93518	0.73224	0.3359	0.96021	0.86033	0.74749	0.80236	0.88434	0.74151	0.83924	0.67786	0.83583	0.2692	0.64018	0.50517	0.37505	0.63376	0.79029	0.64912	0.84457	0.59598	0.72279	0.84436	0.43786	0.63994	0.70851	0.94916	0.78948	0.71489	0.62309	0.81481	0.65046	0.24262	0.5772	0.71443	0.33963	0.34865	0.62304	0.29148	0.79237	0.6569	0.89196	0.77017	0.93187	0.26126	0.64934	0.54129	0.7635	0.90864	0.86733	0.55001	0.95622	0.77441	0.83118	0.86946	0.75989	0.79287	0.38247	0.7313	0.55864	0.88058	0.94997	0.94706	0.71689	0.65118	0.38338	0.47821	0.63711	0.62885	0.58379	0.80001	0.53508	0.88524	0.59503	0.79002	0.67781	0.71392	0.67275	0.80988	0.64116	0.56566	0.39576	0.77227	0.49419	0.924	0.85996	0.95967	0.92123	0.89709	0.4807	0.94593	0.81418	0.90727	0.90329	0.95244	0.95124	0.98962	0.75823	0.95315	0.8384	0.55896	0.20303	0.83203	0.45076	0.57792	0.77992	0.98138	0.57406	0.89513	0.76601	0.8722	0.65143	0.17345	0.19267	0.11928	0.24746	0.91742	0.92733	0.95532	0.76418	0.96386	0.85007	0.93795	0.67834	0.5469	0.60575	0.09375	0.90764	0.73976	0.7039	0.73169	0.76023	0.97547	0.88471	0.99519	0.60304	0.38907	0.44193	0.8989	0.34266	0.8971	0.8957	0.86613	0.85849	0.51971	0.38186	0.69265	0.18409	0.14362	0.05127	0.76523	0.30237	0.95659	0.60248	0.93702	0.75836	0.12351	0.29091	0.37228	0.50744	0.68879	0.07204	0.72241	0.31675	0.83858	0.88965	0.92196	0.74801	0.76579	0.83441	0.90144	0.80674	0.9446	0.91085	0.93449	0.8263	0.80016	0.79091	0.86681	0.6539
REACTOME_RNA_POL_II_TRANSCRIPTION_PRE_INITIATION_AND_PROMOTER_OPENING	0.683955	0.80852	0.20644	0.71921	0.53709	0.32038	0.1613	0.9055	0.91418	0.75569	0.16508	0.8486	0.69503	0.17932	0.22554	0.1648	0.81918	0.82159	0.90816	0.97026	0.8934	0.88807	0.86779	0.94426	0.95548	0.3925	0.15615	0.28979	0.17774	0.74435	0.92343	0.98065	0.89478	0.32994	0.40365	0.601	0.54294	0.57032	0.39331	0.72118	0.8572	0.64527	0.76826	0.85728	0.67735	0.18831	0.13831	0.76092	0.84305	0.57213	0.82004	0.61868	0.92657	0.70986	0.91908	0.89987	0.98238	0.57203	0.63738	0.67098	0.56954	0.39447	0.91933	0.75808	0.98275	0.68191	0.31343	0.8728	0.54831	0.24158	0.6112	0.4163	0.55595	0.80445	0.2749	0.74935	0.38424	0.18899	0.31853	0.05659	0.77762	0.1964	0.60412	0.84187	0.4207	0.82865	0.71165	0.53178	0.71716	0.70737	0.32778	0.46503	0.50399	0.36809	0.76623	0.72545	0.84048	0.69534	0.60209	0.9675	0.66717	0.88065	0.5997	0.4969	0.65587	0.58484	0.20849	0.60828	0.63263	0.32099	0.41755	0.81368	0.178	0.66311	0.87042	0.65647	0.74214	0.79008	0.94952	0.72442	0.95071	0.49361	0.73017	0.62425	0.686	0.62313	0.96418	0.9138	0.97848	0.98043	0.71412	0.9939	0.96881	0.98879	0.53129	0.83968	0.67479	0.79643	0.27822	0.86142	0.28524	0.57066	0.34962	0.77424	0.49917	0.96192	0.70899	0.842	0.80083	0.92925	0.35991	0.65143	0.61782	0.42703	0.05556	0.18153	0.18629	0.76423	0.41861	0.70245	0.68898	0.99953	0.94312	0.99897	0.98506	0.93542	0.19087	0.39897	0.51953	0.98127	0.55493	0.94317	0.80886	0.98138	0.31543	0.98959	0.76288	0.9679	0.12133	0.80056	0.93733	0.79406	0.43304	0.16401	0.83147	0.68123	0.11581	0.51341	0.51616	0.5324	0.76748	0.69761	0.94666	0.89401	0.70989	0.70328	0.92867	0.70031	0.74244	0.14591	0.45147	0.81099	0.62125	0.80186	0.43794	0.29488	0.48969	0.42526	0.89446	0.83078	0.60262	0.54703	0.93684	0.3958	0.41028	0.18191	0.49257	0.50453	0.26083	0.24413	0.28643	0.664	0.69798	0.67476	0.88087	0.69111	0.8883	0.83926	0.54893	0.97894	0.28152	0.63598	0.54949	0.67	0.18939	0.54476	0.18585	0.90443	0.87524	0.9864	0.93288	0.82703	0.87604	0.5679	0.99553	0.98301	0.97246	0.59426	0.99535	0.48724	0.30058	0.3429	0.51829	0.90473	0.92892	0.51192	0.97707
REACTOME_G0_AND_EARLY_G1	0.68612	0.451	0.79691	0.42644	0.67991	0.95386	0.56053	0.33516	0.84601	0.21203	0.40993	0.08655	0.88079	0.85602	0.91246	0.611	0.99749	0.76481	0.02166	0.14255	0.59055	0.23488	0.10151	0.06439	0.2288	0.95401	0.90158	0.93595	0.98001	0.82145	0.40467	0.12681	0.80576	0.22921	0.23945	0.35387	0.48277	0.39433	0.38561	0.39113	0.35402	0.12704	0.27779	0.21887	0.28461	0.52562	0.19866	0.38154	0.89181	0.60219	0.78806	0.34279	0.93794	0.68207	0.36326	0.49681	0.90616	0.39063	0.79688	0.57551	0.87023	0.76064	0.97472	0.38607	0.98762	0.68488	0.73131	0.62878	0.93239	0.91042	0.26133	0.04167	0.74995	0.31536	0.6233	0.57772	0.67794	0.97934	0.65831	0.98478	0.95084	0.96293	0.38572	0.37501	0.68736	0.55765	0.54008	0.36123	0.6434	0.2864	0.61235	0.53736	0.24811	0.71892	0.7326	0.622	0.90436	0.90589	0.99559	0.99677	0.84066	0.97782	0.99561	0.95542	0.97546	0.98285	0.98928	0.97513	0.98916	0.43457	0.51623	0.96125	0.42623	0.64244	0.5871	0.42983	0.84577	0.55872	0.26842	0.33477	0.57138	0.27299	0.53403	0.51666	0.49204	0.94926	0.70127	0.4547	0.89427	0.80503	0.86315	0.80561	0.85353	0.90824	0.52245	0.38418	0.57716	0.9542	0.9634	0.99176	0.60899	0.82719	0.5296	0.70428	0.95087	0.39649	0.60508	0.49547	0.25993	0.24054	0.83344	0.44854	0.4062	0.7414	0.66597	0.66269	0.83213	0.3171	0.49081	0.30727	0.3163	0.97303	0.99975	0.96672	0.95862	0.99811	0.98419	0.9891	0.98836	0.98698	0.9977	0.99251	0.98804	0.90127	0.93493	0.9732	0.882	0.51178	0.45394	0.85038	0.88884	0.4169	0.62523	0.34576	0.70275	0.76605	0.91465	0.96619	0.94732	0.39051	0.70018	0.34401	0.94628	0.69296	0.78982	0.77718	0.52423	0.58	0.67951	0.94453	0.39715	0.90265	0.99912	0.80575	0.7454	0.26375	0.49858	0.21754	0.61081	0.27178	0.51826	0.45949	0.10887	0.50173	0.9414	0.97746	0.7182	0.95618	0.91349	0.94472	0.78918	0.11206	0.40461	0.17232	0.48095	0.65494	0.81127	0.96869	0.59529	0.96358	0.98982	0.99182	0.94117	0.63308	0.96154	0.89261	0.96447	0.34875	0.18765	0.71185	0.7286	0.81195	0.94228	0.7979	0.90751	0.92169	0.95765	0.89533	0.9423	0.49626	0.84533	0.82531	0.76632	0.13605	0.4191	0.29271	0.331
REACTOME_REGULATION_OF_AMPK_ACTIVITY_VIA_LKB1	0.686605	0.78465	0.49881	0.85806	0.59879	0.3864	0.67836	0.87724	0.36599	0.97082	0.99909	0.99208	0.76993	0.24116	0.39247	0.12578	0.58267	0.08018	0.27244	0.36715	0.50347	0.82328	0.82092	0.96556	0.87715	0.80498	0.76742	0.90728	0.9185	0.452	0.81633	0.8797	0.77323	0.94806	0.93232	0.91004	0.79417	0.89527	0.99681	0.74002	0.98675	0.88079	0.93323	0.72717	0.6755	0.62283	0.93099	0.4947	0.7309	0.93067	0.78604	0.72594	0.75485	0.75901	0.35855	0.96546	0.61784	0.76309	0.6331	0.70656	0.30403	0.47676	0.77477	0.33988	0.65154	0.99915	0.97318	0.98059	0.96668	0.93759	0.65914	0.10111	0.78577	0.91803	0.45736	0.38187	0.54769	0.98458	0.84937	0.99426	0.72759	0.95095	0.67158	0.61856	0.88132	0.75966	0.38365	0.15116	0.60736	0.14012	0.16229	0.38649	0.0882	0.97641	0.69467	0.93806	0.80935	0.50331	0.82785	0.51675	0.48273	0.57522	0.79385	0.71515	0.7673	0.41596	0.68936	0.28181	0.45905	0.93823	0.9153	0.69094	0.78912	0.80932	0.46741	0.17158	0.37446	0.27309	0.19957	0.07318	0.21682	0.08256	0.08929	0.13957	0.04498	0.88985	0.30516	0.10007	0.40494	0.3158	0.35794	0.51775	0.3638	0.13565	0.56874	0.96057	0.69804	0.62488	0.80827	0.84221	0.93031	0.20714	0.48139	0.44057	0.71143	0.54047	0.83925	0.86558	0.82028	0.86536	0.77548	0.9494	0.89648	0.69473	0.9405	0.9636	0.94747	0.72667	0.95048	0.94791	0.90869	0.29259	0.55297	0.38674	0.33705	0.4461	0.60933	0.79173	0.61127	0.37793	0.72829	0.57037	0.68126	0.44969	0.52021	0.61496	0.63921	0.18192	0.1541	0.74144	0.87574	0.65533	0.59007	0.94884	0.57075	0.46618	0.5602	0.68385	0.49267	0.48222	0.7166	0.678	0.5618	0.59607	0.186	0.63988	0.5399	0.30301	0.36104	0.51279	0.48738	0.77637	0.31784	0.65905	0.71544	0.38432	0.63783	0.18231	0.83081	0.31566	0.19216	0.54485	0.47379	0.52337	0.81898	0.91597	0.91585	0.9028	0.94187	0.98435	0.98287	0.44969	0.81094	0.52701	0.7955	0.91001	0.50393	0.75194	0.54379	0.8066	0.82748	0.83478	0.98637	0.51188	0.67436	0.41319	0.61746	0.96006	0.9172	0.8679	0.34532	0.97703	0.72055	0.9935	0.70499	0.71895	0.44128	0.94004	0.49954	0.93902	0.92558	0.98904	0.93937	0.6351	0.59591	0.93143	0.60948
REACTOME_SPRY_REGULATION_OF_FGF_SIGNALING	0.68771	0.47529	0.65962	0.62975	0.69048	0.64873	0.48622	0.17818	0.14316	0.55941	0.70765	0.53612	0.78765	0.73269	0.51065	0.73031	0.26208	0.47455	0.48278	0.7938	0.1975	0.82595	0.46827	0.03335	0.14171	0.44681	0.46717	0.54315	0.15377	0.2282	0.08801	0.25833	0.04645	0.65044	0.54237	0.5521	0.57653	0.4172	0.63941	0.89226	0.18916	0.75066	0.83165	0.82328	0.76101	0.40609	0.66693	0.76401	0.21585	0.88121	0.85267	0.80896	0.75126	0.90492	0.45598	0.20552	0.08822	0.72223	0.46981	0.71832	0.67541	0.68494	0.24846	0.67658	0.1989	0.5172	0.79677	0.65577	0.80307	0.93357	0.69714	0.80157	0.87218	0.7995	0.88693	0.92446	0.47459	0.78127	0.87907	0.94001	0.80642	0.86035	0.26681	0.8038	0.89248	0.63519	0.25988	0.50345	0.35647	0.5742	0.66579	0.66985	0.5651	0.93184	0.42784	0.43942	0.71427	0.84242	0.60104	0.93998	0.73312	0.92107	0.74643	0.89736	0.77591	0.88274	0.78753	0.83878	0.85855	0.59837	0.4157	0.72078	0.25599	0.88846	0.73244	0.83343	0.8858	0.82722	0.40167	0.75929	0.50279	0.80848	0.59585	0.80225	0.62811	0.96182	0.65677	0.87871	0.77877	0.39027	0.63329	0.74579	0.25647	0.64804	0.60529	0.65277	0.17038	0.9278	0.98085	0.96092	0.93344	0.26302	0.17338	0.8184	0.11768	0.52737	0.76649	0.89751	0.47903	0.93382	0.82976	0.92965	0.88596	0.84219	0.81527	0.93167	0.83763	0.47416	0.82276	0.83176	0.28496	0.64886	0.78453	0.86962	0.29226	0.94682	0.83613	0.96838	0.82842	0.90269	0.92443	0.90078	0.95889	0.67522	0.49017	0.91213	0.15356	0.28169	0.26712	0.65192	0.5282	0.98589	0.41431	0.56227	0.14904	0.38801	0.61194	0.85075	0.65271	0.3334	0.35804	0.58016	0.25101	0.24668	0.81026	0.41814	0.90621	0.6614	0.75556	0.71359	0.8957	0.43322	0.72332	0.64312	0.63144	0.93059	0.99032	0.94668	0.97276	0.43523	0.72771	0.86314	0.88496	0.57865	0.09064	0.60801	0.35658	0.63188	0.71568	0.8746	0.5417	0.8091	0.76676	0.91777	0.92444	0.45714	0.787	0.61835	0.87531	0.55851	0.55591	0.72233	0.82774	0.83401	0.85012	0.93129	0.64308	0.57199	0.69319	0.60192	0.91675	0.70121	0.75692	0.82129	0.79879	0.63024	0.74109	0.53811	0.71894	0.59312	0.58098	0.70582	0.46443	0.70361	0.63029	0.6097	0.655
KEGG_PEROXISOME	0.687835	0.83351	0.94387	0.83822	0.86023	0.47204	0.9896	0.9901	0.6858	0.85818	0.57009	0.61656	0.54987	0.89744	0.88747	0.85823	0.55887	0.16641	0.6309	0.28759	0.62459	0.05178	0.80743	0.97995	0.83517	0.78726	0.63266	0.87055	0.30535	0.60368	0.95264	0.89518	0.74751	0.97626	0.9484	0.86128	0.90239	0.22447	0.74213	0.34914	0.75483	0.79491	0.41819	0.33987	0.51725	0.73274	0.81509	0.13947	0.68731	0.95694	0.88793	0.9357	0.73182	0.87438	0.4727	0.68534	0.54924	0.91258	0.83629	0.73329	0.79526	0.80718	0.28186	0.48529	0.37549	0.94765	0.91731	0.8952	0.90121	0.91819	0.94755	0.55223	0.92132	0.87234	0.30831	0.37407	0.34415	0.88596	0.8568	0.53868	0.54481	0.58047	0.80524	0.45187	0.57749	0.52009	0.75173	0.45418	0.68491	0.66422	0.57928	0.37096	0.37537	0.85711	0.68289	0.65239	0.54594	0.40784	0.66854	0.34806	0.92196	0.40321	0.7011	0.75082	0.83143	0.38146	0.59287	0.3167	0.37403	0.54245	0.26649	0.13803	0.42978	0.85994	0.77992	0.77115	0.58924	0.61793	0.18926	0.37115	0.14361	0.74925	0.47204	0.54188	0.4395	0.56743	0.06515	0.14597	0.11555	0.55441	0.59755	0.73667	0.60091	0.37017	0.77574	0.97248	0.98752	0.62866	0.67251	0.75961	0.50229	0.90581	0.93245	0.87106	0.77293	0.32806	0.76582	0.68836	0.7757	0.64303	0.85687	0.88284	0.86958	0.79141	0.73651	0.90975	0.76017	0.66188	0.94604	0.85034	0.80172	0.45204	0.34843	0.58796	0.52568	0.30345	0.5983	0.82894	0.85309	0.35692	0.71866	0.6511	0.61217	0.61394	0.57573	0.56901	0.84113	0.16287	0.01068	0.54518	0.29866	0.18985	0.28362	0.76384	0.70684	0.06118	0.07528	0.44646	0.00322	0.68307	0.3692	0.12307	0.28295	0.62367	0.55544	0.88682	0.90159	0.51065	0.76698	0.69138	0.86836	0.75725	0.49754	0.936	0.8344	0.78961	0.89507	0.60914	0.81616	0.47789	0.81854	0.78145	0.70137	0.70141	0.69631	0.76996	0.74811	0.85759	0.8414	0.97845	0.61707	0.53099	0.77333	0.66211	0.66736	0.98424	0.92671	0.91375	0.90574	0.35958	0.76995	0.90466	0.5628	0.92432	0.71855	0.76097	0.95477	0.70325	0.42811	0.61887	0.37674	0.93138	0.81785	0.98297	0.82311	0.296	0.13501	0.81309	0.35188	0.786	0.74859	0.98917	0.84638	0.05241	0.0263	0.20312	0.05287
REACTOME_IL1_SIGNALING	0.68786	0.31726	0.55631	0.26143	0.66324	0.91223	0.57133	0.4779	0.90702	0.57054	0.75375	0.93046	0.73068	0.82643	0.91018	0.64783	0.82621	0.93528	0.834	0.89037	0.96694	0.83869	0.25512	0.18383	0.38095	0.66316	0.46808	0.40177	0.67672	0.96203	0.24766	0.40486	0.32538	0.56272	0.74689	0.80542	0.84464	0.96707	0.67278	0.54596	0.35287	0.88334	0.82096	0.97137	0.69755	0.95618	0.69978	0.94153	0.43562	0.35176	0.45053	0.26354	0.58475	0.53476	0.5935	0.15021	0.43213	0.58665	0.65706	0.72321	0.33766	0.92728	0.68739	0.90656	0.72961	0.09415	0.10911	0.20586	0.16093	0.61883	0.47292	0.86624	0.40138	0.71119	0.93661	0.93934	0.87916	0.45988	0.2472	0.13053	0.30563	0.35328	0.27301	0.49496	0.39057	0.47499	0.49483	0.40963	0.26273	0.75079	0.51075	0.69473	0.71136	0.60022	0.2956	0.1886	0.23549	0.67967	0.92105	0.86645	0.95383	0.79792	0.76594	0.76498	0.76777	0.98182	0.77822	0.97552	0.92472	0.56179	0.85991	0.67528	0.84298	0.18304	0.28912	0.50555	0.18982	0.49346	0.60553	0.5715	0.54302	0.87415	0.85645	0.80503	0.71274	0.53876	0.83156	0.87065	0.56211	0.50879	0.39583	0.70215	0.74726	0.90286	0.56444	0.52703	0.39838	0.27329	0.34801	0.30594	0.47089	0.59961	0.25426	0.39774	0.20028	0.74218	0.6906	0.62901	0.72201	0.40807	0.45121	0.33512	0.33309	0.5369	0.59207	0.46264	0.76825	0.53252	0.26208	0.47089	0.17477	0.99495	0.95261	0.91792	0.99525	0.90461	0.87492	0.79121	0.65483	0.98945	0.73548	0.95162	0.94505	0.98925	0.81642	0.92542	0.66204	0.34346	0.72215	0.75736	0.63724	0.94137	0.7939	0.26938	0.22	0.36015	0.98296	0.92593	0.99704	0.38672	0.62035	0.67252	0.51382	0.51308	0.54233	0.66224	0.59286	0.60281	0.63217	0.97087	0.87149	0.54056	0.85787	0.90134	0.92986	0.73782	0.48678	0.85122	0.55397	0.81281	0.92462	0.88735	0.99252	0.91491	0.68827	0.61124	0.84143	0.41802	0.84899	0.73681	0.78036	0.9333	0.85224	0.71845	0.97382	0.53347	0.84795	0.83678	0.44759	0.72472	0.68718	0.91506	0.86292	0.94062	0.86261	0.9615	0.73098	0.56222	0.65334	0.84577	0.21352	0.80599	0.87377	0.68745	0.94567	0.94003	0.92456	0.78772	0.92922	0.56372	0.76885	0.48435	0.85376	0.92818	0.97896	0.89526	0.98683
REACTOME_PRESYNAPTIC_NICOTINIC_ACETYLCHOLINE_RECEPTORS	0.68786	0.3599	0.02601	0.28463	0.19732	0.02538	0.12431	0.76999	0.23698	0.16169	0.43064	0.23606	0.87447	0.17145	0.52138	0.26264	0.65984	0.65981	0.78296	0.95718	0.71027	0.6876	0.90962	0.86029	0.85632	0.9327	0.612	0.69591	0.16936	0.51578	0.75294	0.96745	0.7258	0.36436	0.21954	0.40404	0.55925	0.22904	0.31029	0.60255	0.64653	0.68568	0.87079	0.80939	0.96117	0.19318	0.84008	0.17024	0.94322	0.61678	0.89907	0.92968	0.9198	0.73823	0.78248	0.82656	0.82822	0.74446	0.99903	0.99181	0.99807	0.38527	0.7674	0.74763	0.74175	0.29891	0.32284	0.46361	0.69287	0.04334	0.52055	0.70499	0.76754	0.83837	0.61736	0.65366	0.30478	0.38842	0.84631	0.11362	0.94914	0.22057	0.7983	0.82734	0.76386	0.65555	0.71786	0.76422	0.86395	0.97048	0.60649	0.52627	0.94096	0.35131	0.91429	0.91778	0.90491	0.17921	0.20926	0.43904	0.14338	0.29007	0.44793	0.12981	0.29399	0.22716	0.36159	0.40564	0.16713	0.08419	0.25175	0.25685	0.53594	0.91424	0.99751	0.96333	0.99449	0.99181	0.96302	0.92593	0.97138	0.87461	0.96612	0.95492	0.99609	0.89079	0.96244	0.94371	0.92612	0.99828	0.99824	0.99738	0.9912	0.9869	0.977	0.80092	0.97122	0.98534	0.8536	0.86553	0.5918	0.93414	0.91665	0.99834	0.86566	0.65849	0.42818	0.40277	0.22949	0.73244	0.32507	0.12234	0.17986	0.33568	0.12022	0.12204	0.04891	0.78062	0.20782	0.28329	0.20482	0.83024	0.74486	0.94505	0.60827	0.80748	0.67673	0.69159	0.70913	0.74757	0.63717	0.8182	0.63225	0.89876	0.76968	0.96877	0.92301	0.9443	0.43157	0.94821	0.51996	0.19919	0.83803	0.20493	0.92457	0.84474	0.42123	0.77804	0.3409	0.29952	0.4232	0.52578	0.5822	0.70108	0.73997	0.78109	0.72734	0.63333	0.53545	0.8079	0.65456	0.72321	0.85937	0.88794	0.28318	0.67762	0.75944	0.81974	0.8837	0.74637	0.88817	0.68995	0.43819	0.8223	0.38873	0.37512	0.3602	0.75024	0.66216	0.67335	0.13192	0.86724	0.70074	0.62806	0.51116	0.74951	0.78673	0.67956	0.90556	0.44137	0.29932	0.12263	0.23352	0.89396	0.56899	0.68812	0.14606	0.66727	0.92252	0.3755	0.81954	0.42715	0.3649	0.35102	0.62717	0.81246	0.85081	0.26105	0.73027	0.47891	0.35043	0.57815	0.15333	0.66993	0.28283	0.13912	0.40976
BIOCARTA_CD40_PATHWAY	0.68843	0.54544	0.56486	0.53517	0.64029	0.60472	0.56188	0.82419	0.63809	0.44858	0.81452	0.61141	0.4529	0.46025	0.69838	0.64277	0.61264	0.91641	0.76193	0.94162	0.34035	0.52336	0.77907	0.65056	0.59451	0.80406	0.17656	0.9096	0.12505	0.70461	0.73598	0.86931	0.68582	0.77722	0.81633	0.64864	0.84118	0.5653	0.77361	0.76655	0.75316	0.77954	0.60279	0.59993	0.82249	0.80317	0.80208	0.72004	0.71109	0.96311	0.8643	0.79403	0.75172	0.94771	0.75963	0.32814	0.52189	0.98687	0.60701	0.87562	0.50166	0.57375	0.66949	0.72124	0.59863	0.77415	0.75771	0.912	0.65512	0.83903	0.79179	0.84173	0.6137	0.78487	0.64524	0.81627	0.70627	0.14687	0.2274	0.07366	0.27764	0.0203	0.53744	0.60808	0.20343	0.4455	0.75888	0.93186	0.6522	0.88353	0.52966	0.88582	0.7821	0.13681	0.54403	0.47381	0.36097	0.21693	0.21244	0.61093	0.8812	0.61349	0.78106	0.74902	0.77239	0.47708	0.71567	0.35443	0.85289	0.67695	0.87436	0.94657	0.91155	0.99448	0.95079	0.81694	0.91801	0.99705	0.92621	0.9322	0.80732	0.96021	0.47782	0.75786	0.63437	0.64177	0.84999	0.99217	0.63985	0.55322	0.93468	0.83707	0.25485	0.88531	0.77431	0.94054	0.85319	0.2499	0.47628	0.41788	0.59681	0.78709	0.84444	0.99086	0.54749	0.99875	0.97167	0.97058	0.96986	0.73462	0.64048	0.75285	0.79207	0.92774	0.54117	0.79548	0.70094	0.94506	0.55706	0.96423	0.65564	0.25425	0.76043	0.74494	0.70839	0.82101	0.62805	0.79096	0.69104	0.48476	0.72896	0.73457	0.90321	0.85374	0.82858	0.99788	0.88294	0.29917	0.1164	0.16657	0.28368	0.19027	0.33683	0.46679	0.45285	0.32909	0.09701	0.52733	0.05593	0.33357	0.28727	0.0786	0.3441	0.61285	0.84747	0.81011	0.58526	0.78994	0.97084	0.65642	0.95163	0.22086	0.24088	0.02635	0.6418	0.75749	0.71456	0.9188	0.46011	0.87653	0.95032	0.77748	0.75401	0.9238	0.9637	0.50679	0.8479	0.7462	0.27513	0.59304	0.49578	0.86316	0.84936	0.82661	0.51974	0.1366	0.03865	0.09162	0.43622	0.32773	0.26948	0.56571	0.618	0.04527	0.08557	0.05812	0.08929	0.76424	0.89266	0.99297	0.41411	0.76002	0.49499	0.4871	0.68195	0.67297	0.41324	0.15248	0.61571	0.65277	0.41036	0.35613	0.41864	0.88557	0.76002	0.49825	0.7675
REACTOME_N_GLYCAN_ANTENNAE_ELONGATION_IN_THE_MEDIAL_TRANS_GOLGI	0.689945	0.5003	0.68612	0.42565	0.81557	0.68508	0.56036	0.64779	0.96688	0.41347	0.3947	0.43539	0.72561	0.82376	0.909	0.65957	0.97501	0.67764	0.82552	0.80642	0.93645	0.79475	0.93181	0.77895	0.96034	0.83985	0.88745	0.81978	0.79685	0.95217	0.88042	0.91773	0.95024	0.71512	0.74056	0.83073	0.81615	0.10919	0.51735	0.70626	0.78384	0.82261	0.84261	0.86964	0.82922	0.76313	0.49732	0.24865	0.94175	0.88224	0.812	0.7567	0.86691	0.76717	0.67775	0.92174	0.8271	0.7568	0.54949	0.84901	0.60839	0.97955	0.88912	0.59916	0.94382	0.61328	0.80183	0.95694	0.89765	0.86009	0.51118	0.96871	0.5883	0.83497	0.47379	0.92391	0.7568	0.91733	0.5765	0.88356	0.81567	0.40524	0.22199	0.85962	0.50663	0.37197	0.38508	0.56941	0.42257	0.98063	0.43202	0.84611	0.75531	0.78226	0.36748	0.55744	0.53702	0.33654	0.58045	0.90324	0.41974	0.87648	0.68238	0.82827	0.69385	0.70157	0.4634	0.69329	0.83886	0.70094	0.60683	0.96205	0.48797	0.95009	0.77689	0.90213	0.86498	0.49847	0.36355	0.23213	0.46188	0.89591	0.46065	0.84516	0.59002	0.84819	0.49472	0.66636	0.61452	0.24427	0.51597	0.43152	0.24536	0.55215	0.82881	0.9322	0.90245	0.38363	0.83461	0.63198	0.89095	0.5435	0.91487	0.79598	0.95929	0.55434	0.75179	0.76192	0.34801	0.6687	0.73015	0.89235	0.67491	0.84899	0.87195	0.91704	0.89806	0.15663	0.65044	0.61073	0.5455	0.16244	0.27062	0.37453	0.28856	0.33719	0.32237	0.70931	0.37775	0.35559	0.39416	0.3919	0.53559	0.14213	0.51007	0.52672	0.6101	0.46797	0.51404	0.72704	0.79385	0.27463	0.36412	0.19638	0.53333	0.6866	0.67419	0.87959	0.41106	0.83506	0.60989	0.46077	0.71016	0.63799	0.86809	0.81768	0.84632	0.49187	0.88338	0.64029	0.89255	0.81994	0.91321	0.95975	0.49758	0.57665	0.78085	0.61795	0.77152	0.30462	0.21091	0.35654	0.704	0.78316	0.42816	0.39687	0.77159	0.4317	0.35243	0.67379	0.61195	0.72258	0.51168	0.49221	0.97386	0.79252	0.81066	0.95087	0.53851	0.84719	0.34511	0.97499	0.8263	0.87316	0.73899	0.80153	0.97615	0.38855	0.62626	0.87653	0.48296	0.42626	0.37512	0.2407	0.73493	0.54137	0.25394	0.25504	0.32887	0.16767	0.18487	0.24234	0.44602	0.78995	0.44837	0.1662	0.79246
REACTOME_CLASS_A1_RHODOPSIN_LIKE_RECEPTORS	0.691255	0.6713	0.65519	0.34843	0.89934	0.60308	0.46672	0.99747	0.69777	0.61533	0.69493	0.53961	0.37957	0.65152	0.57844	0.5298	0.67117	0.23251	0.70104	0.58138	0.58622	0.23785	0.59346	0.90648	0.69173	0.9284	0.94848	0.8612	0.9816	0.72408	0.78051	0.84062	0.69078	0.83014	0.69684	0.37471	0.83336	0.64412	0.74073	0.85981	0.79673	0.3536	0.55214	0.17171	0.50328	0.91157	0.91545	0.55768	0.8332	0.96907	0.99483	0.91236	0.98298	0.93601	0.77648	0.73259	0.60973	0.97181	0.99381	0.81016	0.98986	0.36522	0.35004	0.3154	0.48434	0.9172	0.98993	0.67912	0.9809	0.93222	0.58313	0.60334	0.46357	0.48316	0.82155	0.37415	0.5252	0.85818	0.65647	0.61732	0.66203	0.56016	0.81251	0.57145	0.97021	0.67087	0.46753	0.29894	0.53094	0.63661	0.64919	0.54167	0.71392	0.62584	0.37523	0.40349	0.48094	0.62975	0.83088	0.39421	0.70311	0.67751	0.79147	0.79653	0.5953	0.75328	0.62035	0.5284	0.80101	0.6045	0.53826	0.75015	0.39127	0.98805	0.99003	0.91815	0.9826	0.93636	0.81381	0.68146	0.70534	0.72459	0.80659	0.54867	0.93351	0.82532	0.43639	0.76269	0.4383	0.55361	0.92338	0.82108	0.65341	0.98006	0.91853	0.97255	0.98053	0.80476	0.93739	0.85159	0.99269	0.71814	0.69454	0.98686	0.62328	0.89922	0.85709	0.88616	0.88022	0.92595	0.92255	0.9663	0.96765	0.81047	0.97035	0.92209	0.98174	0.8893	0.86282	0.91501	0.87371	0.21443	0.80512	0.72101	0.62685	0.86492	0.92636	0.90682	0.86207	0.42331	0.92032	0.85969	0.96139	0.94513	0.83308	0.98183	0.76232	0.21867	0.06763	0.72094	0.29418	0.49829	0.33631	0.82897	0.27287	0.77358	0.71787	0.81204	0.69314	0.30836	0.10231	0.64894	0.37072	0.27302	0.24516	0.16657	0.85179	0.5974	0.09276	0.90181	0.54165	0.21034	0.11518	0.25073	0.38113	0.87813	0.59121	0.53214	0.95055	0.68997	0.80557	0.93253	0.54899	0.91149	0.48201	0.98392	0.67564	0.82059	0.796	0.96043	0.88001	0.45359	0.50258	0.79876	0.23574	0.62813	0.27085	0.25167	0.9105	0.56838	0.6955	0.9178	0.29	0.22866	0.39262	0.31646	0.17373	0.53641	0.03996	0.63711	0.33187	0.24151	0.45307	0.56743	0.48498	0.58972	0.64765	0.59615	0.70585	0.54507	0.68757	0.77382	0.53722	0.16031	0.25852	0.58933	0.24399
REACTOME_RESPIRATORY_ELECTRON_TRANSPORT_ATP_SYNTHESIS_BY_CHEMIOSMOTIC_COUPLING_AND_HEAT_PRODUCTION_BY_UNCOUPLING_PROTEINS_	0.69198	0.88233	0.61434	0.29391	0.89359	0.59884	0.43738	0.80037	0.74971	0.66805	0.75528	0.54251	0.98571	0.71412	0.59374	0.34368	0.77925	0.17012	0.24851	0.30338	0.85659	0.992	0.43604	0.91022	0.96423	0.43196	0.58127	0.76063	0.38633	0.97004	0.86288	0.85894	0.9696	0.56012	0.78591	0.53579	0.68631	0.81593	0.48822	0.93033	0.76622	0.8465	0.96711	0.92133	0.93982	0.5648	0.52593	0.87777	0.887	0.69661	0.48105	0.47217	0.47992	0.83556	0.50921	0.75081	0.74896	0.57525	0.18939	0.81983	0.19907	0.68239	0.50759	0.50464	0.5536	0.54256	0.74426	0.27468	0.87017	0.94607	0.22508	0.77351	0.86676	0.57557	0.74597	0.83748	0.58139	0.95935	0.58001	0.80685	0.88462	0.91639	0.39033	0.78706	0.53896	0.84654	0.21467	0.20713	0.46872	0.39624	0.33336	0.42356	0.17301	0.9708	0.34215	0.54359	0.77105	0.42376	0.80605	0.6948	0.90847	0.94926	0.52153	0.69586	0.62252	0.57886	0.74586	0.84989	0.95957	0.74303	0.21491	0.77955	0.27067	0.31086	0.28122	0.2797	0.4192	0.56456	0.36778	0.49361	0.36955	0.30856	0.25702	0.77087	0.18649	0.73883	0.30738	0.39682	0.39264	0.61419	0.37319	0.66576	0.66894	0.51263	0.29866	0.82444	0.82118	0.83264	0.95113	0.87472	0.81626	0.91739	0.57595	0.766	0.85948	0.24523	0.48372	0.30667	0.55167	0.43255	0.48277	0.77475	0.71313	0.49914	0.53735	0.68064	0.5273	0.599	0.79371	0.50233	0.97278	0.34046	0.52801	0.47033	0.41304	0.37813	0.2806	0.70978	0.34545	0.62858	0.88192	0.7111	0.88825	0.60771	0.3408	0.67344	0.73936	0.92942	0.62029	0.99509	0.23492	0.03773	0.03282	0.19279	0.22718	0.86262	0.20906	0.82788	0.0704	0.71387	0.16887	0.39437	0.31327	0.6246	0.91642	0.52481	0.93305	0.75165	0.99883	0.8763	0.96676	0.46975	0.9724	0.61851	0.98909	0.85698	0.92355	0.84398	0.96663	0.6164	0.99019	0.86436	0.94503	0.90367	0.59882	0.89216	0.84912	0.84869	0.83081	0.83081	0.90313	0.92541	0.94894	0.95176	0.80443	0.43497	0.80029	0.43047	0.83752	0.64453	0.48739	0.89054	0.69479	0.70688	0.97581	0.8958	0.97165	0.33685	0.54093	0.49721	0.68917	0.89371	0.87871	0.93794	0.66414	0.64261	0.42072	0.89893	0.47725	0.94213	0.90279	0.92439	0.91461	0.80503	0.83685	0.9793	0.80823
REACTOME_TAK1_ACTIVATES_NFKB_BY_PHOSPHORYLATION_AND_ACTIVATION_OF_IKKS_COMPLEX	0.693685	0.67463	0.80004	0.37894	0.92544	0.88383	0.382	0.5354	0.70558	0.79256	0.78226	0.85337	0.80169	0.69047	0.79313	0.33426	0.67205	0.81342	0.70095	0.73262	0.64122	0.62242	0.426	0.54817	0.51394	0.3534	0.23638	0.31171	0.39455	0.84421	0.41371	0.6071	0.42525	0.90088	0.8974	0.58533	0.97188	0.8724	0.18724	0.12302	0.11725	0.68137	0.33917	0.67203	0.41011	0.98131	0.3281	0.54108	0.35383	0.95808	0.90511	0.79033	0.97182	0.97908	0.68933	0.18284	0.4363	0.91531	0.78018	0.73822	0.84194	0.92145	0.68592	0.95211	0.70038	0.58802	0.56563	0.36978	0.80227	0.88625	0.76741	0.93655	0.51186	0.51965	0.70947	0.66104	0.88356	0.51281	0.27199	0.20712	0.49444	0.35359	0.86799	0.8576	0.62804	0.73678	0.73878	0.74245	0.54877	0.64328	0.53018	0.65088	0.64003	0.42142	0.4631	0.6686	0.41056	0.17856	0.84416	0.69215	0.88096	0.68389	0.81934	0.8353	0.882	0.36994	0.88981	0.77331	0.90173	0.11216	0.63412	0.63172	0.60576	0.68256	0.75222	0.77554	0.76062	0.895	0.53719	0.75072	0.63161	0.79746	0.8282	0.87988	0.89108	0.70055	0.73545	0.91809	0.63507	0.39239	0.47533	0.40959	0.37695	0.88173	0.89065	0.89216	0.58813	0.17826	0.53052	0.29502	0.5187	0.58585	0.38356	0.46581	0.28015	0.86032	0.99051	0.86961	0.96416	0.63772	0.80134	0.6793	0.76734	0.61874	0.56593	0.36218	0.60017	0.76321	0.65997	0.8363	0.5282	0.84575	0.95904	0.79508	0.95003	0.93146	0.90165	0.88846	0.82695	0.72934	0.8966	0.82127	0.92866	0.95455	0.96246	0.9836	0.59521	0.29997	0.17919	0.55656	0.71106	0.52822	0.62068	0.28374	0.4416	0.20007	0.67558	0.64652	0.80234	0.52641	0.49534	0.65905	0.4435	0.51736	0.39723	0.69522	0.51567	0.33712	0.37403	0.97499	0.54174	0.55627	0.38743	0.35595	0.87515	0.5158	0.18839	0.57936	0.38898	0.78685	0.99913	0.93551	0.97479	0.9471	0.7594	0.86842	0.98404	0.72006	0.74504	0.73159	0.8345	0.85001	0.98509	0.95463	0.91542	0.44048	0.06621	0.42035	0.31824	0.7842	0.59853	0.9574	0.75118	0.25396	0.33722	0.42389	0.22952	0.30535	0.10489	0.98417	0.14666	0.87965	0.8832	0.85862	0.94402	0.94795	0.82961	0.80098	0.94301	0.84145	0.8765	0.69906	0.94754	0.77959	0.95139	0.96422	0.92532
BIOCARTA_BCR_PATHWAY	0.69401	0.33425	0.31163	0.28537	0.42953	0.38276	0.39993	0.04762	0.17956	0.29431	0.37634	0.34473	0.5555	0.82319	0.41256	0.93663	0.58742	0.85771	0.94424	0.98737	0.54715	0.49669	0.29044	0.06883	0.17756	0.32155	0.62289	0.40059	0.46793	0.34043	0.25741	0.4272	0.2413	0.18569	0.21169	0.3068	0.25596	0.15373	0.93199	0.98443	0.34241	0.55788	0.88679	0.91583	0.92893	0.15678	0.93705	0.67756	0.87277	0.57739	0.73089	0.53889	0.88041	0.56747	0.73073	0.35906	0.58064	0.57225	0.73288	0.49623	0.90881	0.69062	0.59858	0.66061	0.75225	0.61767	0.82434	0.91816	0.69664	0.81008	0.97062	0.96615	0.91989	0.95452	0.96932	0.99566	0.78324	0.68639	0.8726	0.39547	0.90804	0.8983	0.17243	0.79797	0.39577	0.81411	0.6039	0.62747	0.52993	0.85097	0.78179	0.84561	0.63104	0.65783	0.73861	0.30396	0.82725	0.75354	0.9236	0.94761	0.91911	0.85315	0.86708	0.81842	0.65884	0.97519	0.88631	0.94326	0.51398	0.68238	0.95111	0.87901	0.93836	0.86594	0.80332	0.88463	0.85897	0.84112	0.92495	0.93606	0.93073	0.88043	0.93195	0.87818	0.91982	0.81929	0.87389	0.75587	0.85417	0.85469	0.64651	0.92646	0.75331	0.52524	0.36289	0.49277	0.05818	0.90906	0.71724	0.9093	0.90935	0.821	0.20046	0.87424	0.52336	0.91544	0.88248	0.93555	0.72561	0.56551	0.34242	0.8726	0.26045	0.79052	0.77509	0.85216	0.75264	0.59486	0.39643	0.85094	0.24618	0.69138	0.78015	0.79637	0.60826	0.57356	0.70441	0.69682	0.23186	0.64034	0.61994	0.72992	0.51939	0.27642	0.24845	0.5754	0.2281	0.92028	0.39466	0.46521	0.81254	0.79638	0.54846	0.82975	0.36984	0.67846	0.546	0.73798	0.51433	0.58761	0.51249	0.44595	0.86168	0.69027	0.96239	0.91808	0.63008	0.93302	0.8643	0.80905	0.82986	0.74401	0.84276	0.48082	0.87584	0.88124	0.81452	0.8673	0.59472	0.9312	0.97545	0.98488	0.78408	0.39427	0.41619	0.85312	0.21753	0.65944	0.63819	0.61449	0.74064	0.87305	0.73272	0.9671	0.45143	0.26368	0.48382	0.51566	0.39195	0.51104	0.78024	0.63123	0.5739	0.70618	0.66824	0.74048	0.2387	0.10764	0.58542	0.37236	0.34122	0.67474	0.71307	0.79652	0.41643	0.39637	0.5871	0.57075	0.53167	0.81288	0.62302	0.59217	0.52236	0.80509	0.7045	0.8032	0.64391
REACTOME_HIGHLY_CALCIUM_PERMEABLE_POSTSYNAPTIC_NICOTINIC_ACETYLCHOLINE_RECEPTORS	0.69427	0.41537	0.09019	0.33624	0.42345	0.28875	0.44271	0.90176	0.85343	0.23268	0.59354	0.30542	0.83346	0.49159	0.88241	0.47693	0.91467	0.41655	0.41218	0.80896	0.74732	0.89322	0.75569	0.91644	0.88565	0.88576	0.88173	0.76733	0.35163	0.89894	0.95781	0.92888	0.95999	0.51764	0.39864	0.36002	0.76369	0.56201	0.15177	0.38957	0.79725	0.52965	0.65647	0.5152	0.82494	0.62404	0.74606	0.27229	0.98133	0.63023	0.86053	0.76936	0.97021	0.90567	0.97802	0.77455	0.97532	0.69744	0.98071	0.82962	0.99532	0.78579	0.98541	0.90219	0.95762	0.33435	0.38735	0.27804	0.80124	0.1981	0.28	0.58412	0.84264	0.56128	0.60529	0.28527	0.78729	0.70749	0.74598	0.15116	0.9707	0.39456	0.80589	0.97012	0.77203	0.51984	0.50281	0.68219	0.6911	0.90697	0.72961	0.66957	0.9632	0.6064	0.70505	0.79394	0.89435	0.16328	0.13768	0.43063	0.0743	0.33392	0.32237	0.21527	0.25806	0.13425	0.33707	0.29354	0.29941	0.03988	0.13728	0.47961	0.36382	0.74861	0.90637	0.52579	0.9754	0.96231	0.90013	0.57557	0.96857	0.47954	0.79761	0.67402	0.84417	0.8987	0.93915	0.74512	0.96672	0.97781	0.99333	0.99587	0.97998	0.99996	0.88671	0.79427	0.98153	0.98982	0.85973	0.93157	0.8868	0.99862	0.94545	0.98924	0.91623	0.63679	0.54761	0.57545	0.28339	0.8834	0.45085	0.29629	0.24229	0.50509	0.34141	0.39059	0.18211	0.73144	0.22128	0.35985	0.19828	0.95257	0.79347	0.98616	0.57239	0.88285	0.49121	0.82192	0.48639	0.84014	0.7788	0.91374	0.81261	0.96446	0.53851	0.99135	0.83941	0.63736	0.35148	0.93102	0.61293	0.46801	0.86571	0.31325	0.97265	0.82672	0.61856	0.91891	0.50568	0.72288	0.59231	0.51843	0.65434	0.61172	0.72731	0.72988	0.86591	0.47815	0.22116	0.79712	0.54762	0.6695	0.86609	0.72831	0.71189	0.7003	0.80942	0.58216	0.98537	0.347	0.41982	0.47153	0.41592	0.76149	0.31102	0.42758	0.47145	0.77604	0.71903	0.73139	0.25107	0.42708	0.32928	0.46853	0.528	0.74273	0.84741	0.75851	0.95395	0.55854	0.21892	0.21412	0.19657	0.7544	0.70676	0.62541	0.71073	0.57755	0.66888	0.85577	0.86591	0.39426	0.39323	0.44312	0.71017	0.8144	0.89259	0.59093	0.86741	0.44593	0.47617	0.6269	0.335	0.64247	0.50004	0.35009	0.504
REACTOME_DARPP_32_EVENTS	0.69485	0.67778	0.33584	0.67675	0.23263	0.55696	0.92633	0.22503	0.42036	0.59739	0.74847	0.69778	0.85522	0.59151	0.56312	0.79253	0.41198	0.52549	0.6003	0.73774	0.68174	0.45218	0.45034	0.36372	0.66703	0.86024	0.84202	0.93433	0.77622	0.65791	0.58898	0.47939	0.64227	0.69896	0.58567	0.66442	0.56433	0.56283	0.79496	0.31507	0.60448	0.76404	0.85078	0.71705	0.77724	0.68241	0.98452	0.66879	0.66822	0.53509	0.60543	0.87448	0.39484	0.45713	0.77723	0.37968	0.46825	0.75932	0.80679	0.99128	0.71441	0.53167	0.57021	0.43666	0.48362	0.80678	0.90227	0.83449	0.44023	0.96626	0.97946	0.58862	0.96041	0.93679	0.95896	0.94801	0.82966	0.67169	0.91973	0.9687	0.6865	0.9006	0.60732	0.73216	0.85785	0.95894	0.9221	0.7645	0.9049	0.94261	0.77606	0.83018	0.71929	0.97099	0.91	0.96113	0.87669	0.71697	0.40624	0.5249	0.47473	0.69079	0.37094	0.48387	0.41774	0.65531	0.40689	0.69192	0.26557	0.7962	0.61628	0.40854	0.91624	0.8513	0.92377	0.95425	0.80512	0.95509	0.88525	0.57279	0.7127	0.94403	0.90486	0.95047	0.90662	0.77262	0.55958	0.87083	0.54088	0.29256	0.49902	0.53394	0.23784	0.70591	0.29793	0.34932	0.73692	0.90215	0.6514	0.79204	0.81751	0.53908	0.70019	0.63008	0.75571	0.77959	0.67618	0.78441	0.94403	0.3398	0.34751	0.44186	0.75906	0.78257	0.5715	0.87603	0.92877	0.92483	0.86172	0.87166	0.98485	0.64854	0.50753	0.48195	0.91124	0.39048	0.10489	0.18952	0.26203	0.40303	0.16086	0.33529	0.20667	0.73133	0.27201	0.43497	0.96615	0.05845	0.02601	0.68658	0.15648	0.21473	0.24866	0.21101	0.48093	0.17692	0.5524	0.89843	0.23154	0.24312	0.18631	0.02748	0.45411	0.69163	0.47735	0.81421	0.19317	0.77733	0.78724	0.79222	0.76949	0.71625	0.82082	0.68169	0.84947	0.43704	0.37857	0.9008	0.10297	0.82896	0.9819	0.94533	0.95509	0.98446	0.95423	0.80652	0.98197	0.96626	0.84226	0.99339	0.96377	0.76676	0.98846	0.96124	0.86822	0.33198	0.24163	0.36814	0.14665	0.42773	0.39679	0.14478	0.71245	0.62357	0.50002	0.60564	0.37293	0.48342	0.49154	0.54719	0.30142	0.99797	0.99836	0.99618	0.94852	0.98188	0.99493	0.98359	0.96987	0.96747	0.9903	0.98773	0.98149	0.6842	0.83183	0.9116	0.565
KEGG_CALCIUM_SIGNALING_PATHWAY	0.69581	0.73219	0.91651	0.77683	0.87207	0.87603	0.68955	0.91506	0.90131	0.69438	0.67804	0.34224	0.9744	0.7212	0.8483	0.62683	0.91249	0.85719	0.67091	0.94961	0.6177	0.6364	0.80361	0.96837	0.83703	0.43985	0.87379	0.23512	0.72662	0.65988	0.74436	0.86384	0.88635	0.04973	0.21163	0.03932	0.45243	0.52587	0.76658	0.39122	0.94153	0.01477	0.01365	0.03623	0.00721	0.78152	0.96537	0.74909	0.9611	0.50904	0.69724	0.16361	0.58945	0.57474	0.64945	0.23365	0.64897	0.41189	0.16217	0.0325	0.44469	0.74773	0.77556	0.86169	0.87856	0.36072	0.82161	0.46635	0.72468	0.80495	0.80834	0.5754	0.79887	0.24548	0.36709	0.24139	0.48762	0.80598	0.85107	0.68637	0.79887	0.632	0.58236	0.87651	0.87701	0.97848	0.84344	0.63296	0.91022	0.08927	0.26898	0.1957	0.10488	0.64973	0.88936	0.92819	0.84611	0.65752	0.58736	0.45451	0.96934	0.56958	0.5495	0.5814	0.36267	0.50543	0.39884	0.36279	0.42177	0.80358	0.71756	0.44125	0.89346	0.2203	0.37777	0.11138	0.40062	0.44671	0.63939	0.1243	0.53012	0.10966	0.15593	0.04012	0.18821	0.95383	0.95358	0.89705	0.91514	0.96811	0.75764	0.96494	0.71479	0.90901	0.90776	0.98912	0.84447	0.90873	0.89211	0.58736	0.96328	0.45373	0.19633	0.70154	0.78783	0.96386	0.97208	0.97427	0.9669	0.94417	0.98911	0.99945	0.99815	0.87907	0.99183	0.94142	0.98027	0.91373	0.98828	0.9816	0.9967	0.63538	0.66553	0.7617	0.80783	0.76886	0.84267	0.9176	0.67804	0.48069	0.77769	0.69863	0.85038	0.71573	0.88667	0.82466	0.99166	0.68027	0.26754	0.6751	0.67177	0.44051	0.39881	0.82125	0.63793	0.6251	0.67952	0.38729	0.29862	0.32228	0.32024	0.17008	0.73174	0.91466	0.77915	0.83787	0.82732	0.43682	0.02408	0.60364	0.10652	0.72862	0.54545	0.25237	0.68944	0.32996	0.21225	0.05252	0.60635	0.90125	0.2826	0.8581	0.34698	0.15802	0.07319	0.77067	0.11267	0.64453	0.81048	0.62393	0.92931	0.10105	0.03634	0.19003	0.14174	0.4437	0.69012	0.3085	0.99595	0.3866	0.76629	0.77486	0.58617	0.0933	0.56065	0.32797	0.17493	0.2946	0.15301	0.06858	0.75801	0.94896	0.93186	0.89122	0.82996	0.86446	0.62778	0.79107	0.84978	0.92857	0.94091	0.74765	0.93462	0.88643	0.94139	0.96329	0.94347
REACTOME_PECAM1_INTERACTIONS	0.696385	0.18624	0.72251	0.21148	0.52459	0.75147	0.22551	0.58153	0.54249	0.23888	0.10471	0.16684	0.07222	0.72913	0.42674	0.78006	0.64679	0.41213	0.50347	0.63572	0.3816	0.19158	0.49698	0.36642	0.41371	0.48716	0.84939	0.69376	0.72521	0.51908	0.25207	0.30324	0.50433	0.51638	0.4116	0.42727	0.80998	0.57352	0.83532	0.95492	0.66138	0.5863	0.7899	0.71592	0.8307	0.52691	0.2254	0.31101	0.82407	0.70906	0.78164	0.53357	0.85612	0.67251	0.70638	0.95619	0.77715	0.5672	0.61801	0.78341	0.66578	0.7063	0.54381	0.45814	0.60454	0.3438	0.88078	0.17252	0.96314	0.80403	0.82163	0.98625	0.7106	0.08983	0.55318	0.36144	0.39282	0.95107	0.41112	0.63412	0.88457	0.96327	0.85392	0.61202	0.67004	0.80907	0.78995	0.81635	0.54699	0.47755	0.8923	0.79318	0.82235	0.67579	0.47396	0.46423	0.39721	0.61128	0.58049	0.68548	0.58114	0.77002	0.96548	0.94017	0.7365	0.52315	0.81003	0.82466	0.76628	0.43822	0.48541	0.75753	0.50195	0.68651	0.75853	0.31857	0.93638	0.70223	0.58106	0.722	0.74277	0.50336	0.63329	0.50375	0.77519	0.97994	0.62259	0.37336	0.78655	0.19918	0.85862	0.39694	0.6908	0.69638	0.95409	0.87059	0.63658	0.34453	0.91255	0.58685	0.82528	0.74304	0.48488	0.83141	0.51316	0.63339	0.72921	0.75707	0.6019	0.74816	0.89088	0.78968	0.68135	0.77039	0.94228	0.73229	0.79162	0.67062	0.67996	0.71079	0.72868	0.47554	0.79654	0.62844	0.81849	0.91777	0.8536	0.9411	0.66505	0.66316	0.88311	0.67651	0.90362	0.83197	0.6853	0.94652	0.49356	0.22158	0.53389	0.89267	0.30908	0.11207	0.72551	0.87093	0.41148	0.80292	0.99632	0.92608	0.85966	0.30144	0.09263	0.36522	0.24432	0.69376	0.95382	0.78179	0.68248	0.90147	0.96006	0.7801	0.75977	0.52041	0.87278	0.14575	0.89913	0.89691	0.95508	0.964	0.6858	0.87942	0.99713	0.98302	0.95275	0.93677	0.83648	0.98727	0.83697	0.65809	0.91766	0.76168	0.82909	0.93088	0.9518	0.97421	0.68208	0.1877	0.54925	0.6063	0.55527	0.839	0.91399	0.9371	0.50644	0.17939	0.29871	0.37265	0.46339	0.80337	0.83617	0.95564	0.54413	0.6756	0.69639	0.66091	0.66949	0.41839	0.62421	0.81883	0.74327	0.84131	0.8226	0.64924	0.87036	0.94389	0.88452	0.92635	0.79561
BIOCARTA_NO1_PATHWAY	0.696545	0.22423	0.36621	0.76177	0.12945	0.25791	0.75941	0.59687	0.20362	0.42951	0.2948	0.46283	0.69724	0.08671	0.25307	0.33407	0.27984	0.49807	0.70764	0.99624	0.12895	0.37063	0.9783	0.72218	0.53449	0.69553	0.81143	0.28827	0.80831	0.31044	0.45211	0.40221	0.62029	0.73562	0.87842	0.62919	0.96549	0.7894	0.71214	0.28328	0.94982	0.60832	0.52083	0.45699	0.54885	0.85547	0.95489	0.89486	0.92885	0.47567	0.67717	0.39354	0.79405	0.89309	0.95839	0.89259	0.87202	0.73548	0.66539	0.4661	0.73884	0.19293	0.73897	0.32748	0.65772	0.54165	0.86314	0.697	0.78453	0.9597	0.97989	0.62394	0.99255	0.69923	0.62333	0.39363	0.64361	0.38537	0.98023	0.69591	0.91621	0.63252	0.85113	0.55252	0.95419	0.9446	0.89626	0.70642	0.97179	0.46097	0.61915	0.399	0.66666	0.80889	0.9861	0.93603	0.99472	0.48539	0.18605	0.08007	0.32675	0.14921	0.27507	0.08009	0.1197	0.0173	0.02985	0.03831	0.01825	0.7505	0.34338	0.23349	0.80546	0.79672	0.90162	0.5836	0.94923	0.95563	0.9337	0.698	0.99546	0.41872	0.69504	0.35194	0.85396	0.92013	0.98693	0.8949	0.98891	0.80664	0.75319	0.96917	0.41057	0.84754	0.87331	0.72653	0.64668	0.9272	0.88849	0.48361	0.96037	0.3715	0.2054	0.82891	0.33245	0.9965	0.99337	0.99142	0.96427	0.65725	0.83423	0.62573	0.85844	0.65483	0.81419	0.588	0.6718	0.87396	0.90794	0.94558	0.82472	0.6956	0.45364	0.61867	0.68125	0.80767	0.28726	0.30064	0.40761	0.40336	0.24817	0.41086	0.49159	0.94874	0.35642	0.87455	0.95565	0.15691	0.06275	0.67834	0.24549	0.69588	0.64527	0.55905	0.76547	0.72925	0.76201	0.53668	0.77634	0.35215	0.50739	0.47185	0.43306	0.78822	0.5687	0.98352	0.19869	0.60485	0.31386	0.89933	0.21793	0.96409	0.8197	0.70374	0.96421	0.12706	0.10474	0.69609	0.05902	0.9613	0.80053	0.99065	0.86509	0.94411	0.47616	0.79221	0.95262	0.92333	0.8285	0.78099	0.97995	0.69879	0.93379	0.98332	0.74627	0.40527	0.25448	0.37971	0.29751	0.30924	0.27767	0.21151	0.36332	0.28608	0.13751	0.08089	0.16412	0.52204	0.84065	0.49458	0.48942	0.89676	0.94598	0.92234	0.7757	0.81908	0.80219	0.91752	0.8795	0.98784	0.98603	0.80661	0.95366	0.76766	0.89244	0.97604	0.74484
REACTOME_PEPTIDE_LIGAND_BINDING_RECEPTORS	0.697045	0.77645	0.24051	0.42777	0.69345	0.4619	0.61437	0.95671	0.92733	0.76896	0.79556	0.67265	0.61809	0.58827	0.81442	0.32598	0.73371	0.33661	0.69448	0.29017	0.93557	0.94786	0.9098	0.90047	0.98886	0.72897	0.77348	0.78054	0.90745	0.98856	0.9881	0.99369	0.96632	0.77725	0.60695	0.45919	0.71961	0.61529	0.56567	0.77807	0.94804	0.7434	0.78976	0.42799	0.74477	0.69566	0.74397	0.15051	0.87446	0.88384	0.97199	0.97031	0.88922	0.76221	0.70228	0.7272	0.68333	0.97263	0.99361	0.96257	0.93977	0.47415	0.45256	0.2005	0.54963	0.95286	0.96023	0.94512	0.80707	0.76687	0.82732	0.46121	0.67728	0.96155	0.97237	0.82459	0.871	0.69304	0.6857	0.66087	0.62172	0.7379	0.92656	0.54803	0.95865	0.82188	0.75509	0.44828	0.8483	0.69833	0.70333	0.63428	0.70322	0.91339	0.69576	0.76068	0.79201	0.71615	0.92027	0.45121	0.5279	0.60633	0.77688	0.73743	0.61676	0.83533	0.63334	0.65933	0.62729	0.34882	0.53944	0.54966	0.21495	0.83185	0.88477	0.85125	0.82791	0.57187	0.57498	0.50074	0.38956	0.74249	0.7891	0.79375	0.69275	0.37827	0.14557	0.3525	0.18253	0.6571	0.75088	0.6002	0.92519	0.94427	0.87302	0.83268	0.99895	0.74054	0.71525	0.86471	0.94319	0.98228	0.96064	0.982	0.90531	0.32064	0.19416	0.25227	0.29952	0.70342	0.64222	0.46617	0.7922	0.35155	0.60938	0.38825	0.68974	0.47966	0.44709	0.32833	0.73465	0.14884	0.57633	0.33609	0.43643	0.69114	0.70897	0.5768	0.82172	0.26008	0.63833	0.5611	0.73682	0.91898	0.80851	0.86896	0.82835	0.68031	0.17771	0.88105	0.39273	0.41434	0.31385	0.60246	0.38634	0.92206	0.61706	0.9661	0.59308	0.3882	0.16173	0.66819	0.41263	0.50984	0.22897	0.45816	0.75546	0.38962	0.23022	0.82079	0.56977	0.74462	0.4148	0.89017	0.53678	0.88341	0.79123	0.58752	0.87998	0.63746	0.72328	0.87167	0.66467	0.85973	0.6407	0.90172	0.59392	0.72429	0.59356	0.93588	0.64532	0.49961	0.62989	0.66765	0.48607	0.97497	0.70857	0.58393	0.86939	0.38663	0.6685	0.64284	0.27993	0.88235	0.53236	0.58361	0.5413	0.4119	0.24105	0.54889	0.29862	0.64547	0.80292	0.81213	0.78081	0.91089	0.8044	0.81464	0.73982	0.77372	0.61164	0.86961	0.67144	0.30734	0.40822	0.71239	0.37074
REACTOME_NUCLEAR_EVENTS_KINASE_AND_TRANSCRIPTION_FACTOR_ACTIVATION	0.69738	0.9279	0.85427	0.90247	0.65928	0.90061	0.75003	0.21701	0.23106	0.90183	0.82116	0.76823	0.99137	0.66199	0.47452	0.86378	0.4401	0.76286	0.42197	0.72873	0.27627	0.79761	0.41895	0.05249	0.1652	0.77631	0.56714	0.69843	0.76359	0.41704	0.12979	0.1193	0.1479	0.34071	0.57802	0.55015	0.30175	0.74176	0.79341	0.47307	0.09252	0.37529	0.47757	0.57542	0.39329	0.32123	0.77224	0.87934	0.42937	0.52402	0.7834	0.4755	0.55496	0.49522	0.40226	0.45474	0.26845	0.47863	0.74493	0.68899	0.51739	0.6076	0.49428	0.50166	0.47041	0.12827	0.32456	0.50125	0.15481	0.84907	0.90758	0.65678	0.96082	0.69781	0.83792	0.82408	0.8886	0.29548	0.80798	0.75484	0.78445	0.59847	0.54307	0.24894	0.83169	0.98404	0.87814	0.88286	0.92441	0.8002	0.50909	0.88391	0.63568	0.9534	0.90228	0.93078	0.93278	0.92668	0.82362	0.82966	0.96222	0.85593	0.46843	0.62143	0.82226	0.88907	0.56806	0.81858	0.51461	0.9818	0.91334	0.70854	0.78206	0.14604	0.56386	0.38777	0.24369	0.70649	0.83699	0.77261	0.8181	0.43539	0.70032	0.7942	0.50891	0.56883	0.82487	0.78363	0.89273	0.85763	0.69158	0.79837	0.7736	0.94168	0.41701	0.12675	0.18095	0.97933	0.64716	0.83959	0.72441	0.55741	0.1743	0.5488	0.32389	0.52053	0.35554	0.45863	0.38053	0.45147	0.43682	0.17701	0.41829	0.42724	0.52991	0.78929	0.56532	0.42067	0.22772	0.35407	0.24437	0.97135	0.81155	0.85575	0.92769	0.7293	0.81843	0.73475	0.5109	0.92807	0.69695	0.90023	0.88712	0.91038	0.81587	0.73221	0.89618	0.68352	0.15526	0.6461	0.56791	0.8645	0.50791	0.6186	0.46592	0.3479	0.43124	0.65422	0.36255	0.9415	0.85622	0.78834	0.91071	0.18151	0.25961	0.29205	0.22587	0.4956	0.70099	0.89692	0.86923	0.35455	0.24653	0.28047	0.75647	0.4569	0.76603	0.86302	0.75575	0.72331	0.711	0.88511	0.89075	0.75833	0.28293	0.73294	0.69449	0.8495	0.62532	0.78624	0.97926	0.76344	0.85725	0.90714	0.91619	0.31046	0.38503	0.40558	0.25622	0.78878	0.40516	0.51282	0.54029	0.66559	0.40162	0.63371	0.36526	0.3927	0.1962	0.60123	0.36014	0.96972	0.97865	0.98448	0.96897	0.95212	0.97552	0.96475	0.98475	0.89143	0.91092	0.86115	0.95127	0.82933	0.94905	0.95807	0.89629
REACTOME_RECYCLING_PATHWAY_OF_L1	0.69781	0.87402	0.96985	0.96736	0.93647	0.89316	0.8372	0.93929	0.95666	0.96017	0.98269	0.98537	0.4595	0.92773	0.87554	0.89571	0.98538	0.84185	0.52206	0.36026	0.84418	0.79944	0.57149	0.66638	0.79	0.44257	0.86264	0.49342	0.502	0.69643	0.88035	0.75585	0.9528	0.34462	0.58102	0.72494	0.37696	0.15056	0.23657	0.74733	0.44494	0.43925	0.71032	0.78356	0.36213	0.27999	0.09002	0.56962	0.88499	0.71142	0.71241	0.5534	0.69494	0.58572	0.69007	0.95354	0.94441	0.52079	0.44554	0.64106	0.33435	0.79282	0.84821	0.59884	0.97597	0.30949	0.2828	0.73509	0.41374	0.35575	0.47254	0.80246	0.66485	0.63857	0.87703	0.87265	0.66828	0.5883	0.79915	0.27629	0.89276	0.61088	0.90292	0.34344	0.74291	0.63095	0.68679	0.92282	0.68568	0.76797	0.81124	0.65552	0.8015	0.52934	0.80137	0.67385	0.88306	0.81619	0.55412	0.96752	0.66107	0.96724	0.75661	0.74782	0.83298	0.96134	0.88673	0.8416	0.8958	0.63282	0.55279	0.88661	0.47274	0.27822	0.44568	0.46974	0.43924	0.30363	0.68947	0.82185	0.60106	0.17431	0.69476	0.40838	0.32801	0.75172	0.8719	0.65989	0.94062	0.62178	0.14547	0.30429	0.6759	0.77394	0.19909	0.13341	0.29578	0.41807	0.31035	0.4274	0.15844	0.80273	0.4281	0.20867	0.98589	0.30772	0.13086	0.23365	0.29395	0.7564	0.38423	0.20282	0.53454	0.72595	0.41348	0.38641	0.61809	0.24834	0.27603	0.23915	0.70636	0.91804	0.74379	0.76318	0.77719	0.68824	0.48948	0.38461	0.48672	0.76266	0.43273	0.51728	0.49638	0.69919	0.319	0.3561	0.65203	0.89714	0.9621	0.85939	0.8841	0.77943	0.9288	0.96333	0.96305	0.92343	0.6317	0.33318	0.52373	0.85415	0.857	0.83876	0.98889	0.76574	0.55539	0.61869	0.94357	0.58233	0.51224	0.63808	0.82342	0.8608	0.85297	0.99215	0.73817	0.88222	0.72465	0.53242	0.9451	0.50105	0.19257	0.67564	0.49468	0.2988	0.50905	0.63009	0.3973	0.74765	0.84721	0.92097	0.9104	0.7728	0.53372	0.51896	0.96532	0.6241	0.97946	0.99426	0.06839	0.98414	0.82544	0.98723	0.92473	0.94746	0.96364	0.97839	0.89426	0.95759	0.56845	0.92504	0.74983	0.65616	0.60437	0.77293	0.50682	0.56397	0.77609	0.79521	0.6528	0.90205	0.84869	0.82574	0.66042	0.76726	0.8483	0.88386	0.82837
KEGG_PENTOSE_AND_GLUCURONATE_INTERCONVERSIONS	0.698815	0.43808	0.29414	0.33984	0.53392	0.26067	0.5426	0.81751	0.82813	0.40214	0.30443	0.34632	0.76865	0.58953	0.83799	0.40192	0.94428	0.37464	0.37819	0.71164	0.42022	0.41576	0.67081	0.48461	0.56964	0.69783	0.69906	0.80325	0.62229	0.4998	0.63534	0.18746	0.70653	0.21613	0.28152	0.41244	0.41524	0.20159	0.57461	0.83813	0.64993	0.30587	0.34905	0.55635	0.18923	0.42528	0.72549	0.33955	0.98893	0.43199	0.806	0.68507	0.92415	0.60466	0.90889	0.83072	0.96685	0.60276	0.71766	0.57579	0.85255	0.92313	0.95147	0.92827	0.98381	0.34944	0.43783	0.45723	0.6569	0.43974	0.86992	0.72071	0.78908	0.52945	0.60089	0.60898	0.70001	0.73242	0.90824	0.79314	0.98851	0.74649	0.97275	0.99789	0.95143	0.86259	0.83363	0.75815	0.79531	0.52211	0.41779	0.70649	0.47284	0.94433	0.78812	0.8672	0.94237	0.6176	0.70205	0.92458	0.43492	0.92803	0.66766	0.51065	0.59767	0.92135	0.29951	0.79273	0.62233	0.33154	0.71787	0.78982	0.59267	0.50029	0.63164	0.53828	0.6731	0.41925	0.77143	0.67855	0.83402	0.52953	0.59528	0.58836	0.50363	0.91671	0.8289	0.56349	0.90207	0.97884	0.92996	0.99992	0.97746	0.97921	0.63281	0.70817	0.58394	0.99999	0.94624	0.99961	0.87043	0.81802	0.63085	0.93303	0.58639	0.82211	0.49664	0.62776	0.50863	0.62106	0.29205	0.34841	0.27993	0.86499	0.64625	0.72357	0.76133	0.49724	0.23187	0.35538	0.20514	0.98279	0.92151	0.98983	0.81691	0.94474	0.6325	0.85825	0.71454	0.98596	0.81531	0.9859	0.96587	0.90702	0.66963	0.92	0.62257	0.63618	0.80045	0.79785	0.95764	0.14979	0.13066	0.24415	0.7234	0.79615	0.2845	0.73385	0.45019	0.79696	0.69769	0.20661	0.82541	0.71972	0.81624	0.78119	0.83707	0.61467	0.48244	0.38541	0.71304	0.86549	0.57466	0.65879	0.8613	0.69857	0.94622	0.38077	0.98511	0.47754	0.52432	0.68817	0.46519	0.15653	0.24225	0.14127	0.2276	0.92916	0.70612	0.87291	0.75714	0.14995	0.27453	0.14323	0.63297	0.66964	0.6446	0.97594	0.43426	0.95603	0.3278	0.55451	0.58701	0.62972	0.2729	0.76652	0.75317	0.657	0.99026	0.4802	0.99066	0.93888	0.95665	0.982	0.98277	0.97055	0.87273	0.98267	0.94925	0.95044	0.91842	0.97573	0.97676	0.73453	0.87732	0.88942	0.9424
REACTOME_SIGNALING_BY_NODAL	0.699185	0.95756	0.98977	0.88564	0.94465	0.99095	0.8569	0.90901	0.76256	0.92439	0.88263	0.69058	0.32256	0.91938	0.80365	0.93356	0.65088	0.78773	0.4559	0.36746	0.50015	0.64795	0.7182	0.49807	0.52854	0.61737	0.9457	0.75732	0.7979	0.55686	0.60592	0.38493	0.5018	0.80853	0.85693	0.5002	0.97821	0.71296	0.7998	0.68451	0.91414	0.54832	0.60553	0.30258	0.77581	0.97532	0.96985	0.89182	0.89828	0.75408	0.81824	0.50924	0.89449	0.92809	0.86691	0.90983	0.70387	0.81589	0.68035	0.26687	0.89986	0.74691	0.6677	0.804	0.61164	0.54307	0.49339	0.61364	0.61911	0.80166	0.8992	0.85038	0.526	0.69311	0.65563	0.61673	0.40866	0.63062	0.51503	0.87708	0.47876	0.95806	0.98068	0.98642	0.88213	0.78654	0.90248	0.95751	0.85251	0.85078	0.95761	0.84827	0.91584	0.61354	0.75088	0.87745	0.69756	0.49764	0.50362	0.85922	0.54163	0.49757	0.89317	0.97008	0.80259	0.78835	0.94078	0.8595	0.78708	0.72159	0.5037	0.78535	0.51061	0.50853	0.62802	0.48488	0.75222	0.89313	0.71127	0.83593	0.80001	0.44043	0.68929	0.45888	0.7497	0.62457	0.61468	0.68509	0.43496	0.85382	0.74591	0.78691	0.4882	0.63985	0.94206	0.75218	0.78355	0.76233	0.94464	0.71006	0.6026	0.67432	0.78549	0.7472	0.39227	0.53883	0.75042	0.49793	0.62334	0.93278	0.97544	0.80278	0.9242	0.31797	0.70431	0.78079	0.56566	0.66059	0.91066	0.58566	0.6747	0.47499	0.67436	0.81402	0.43973	0.76031	0.76593	0.8971	0.96968	0.55325	0.85692	0.76996	0.83577	0.68648	0.89923	0.89638	0.6341	0.7621	0.77536	0.12579	0.60239	0.87037	0.89776	0.79505	0.77677	0.68071	0.94377	0.53986	0.96309	0.89051	0.90388	0.8144	0.68982	0.49753	0.60271	0.57172	0.56116	0.69727	0.73253	0.2035	0.56733	0.50617	0.35011	0.64359	0.4917	0.69643	0.4573	0.7523	0.43192	0.54829	0.61784	0.29604	0.47676	0.65644	0.72283	0.66544	0.6966	0.66266	0.85366	0.86988	0.5409	0.5598	0.70966	0.36701	0.25246	0.86721	0.50855	0.46862	0.73256	0.37467	0.91217	0.78225	0.59039	0.74041	0.70081	0.71194	0.68964	0.18736	0.26647	0.11071	0.24906	0.23913	0.41351	0.19673	0.46108	0.58055	0.71024	0.28476	0.63594	0.27864	0.3775	0.37977	0.21676	0.57067	0.54192	0.2484	0.47905
KEGG_AMYOTROPHIC_LATERAL_SCLEROSIS_ALS	0.699455	0.775	0.61892	0.54118	0.7095	0.63737	0.96825	0.57137	0.47131	0.35176	0.32408	0.29233	0.73278	0.51879	0.50008	0.71199	0.50729	0.76828	0.87428	0.95509	0.48589	0.93663	0.73811	0.84233	0.77606	0.61461	0.86469	0.41609	0.85757	0.40424	0.72313	0.84422	0.66641	0.52518	0.67995	0.38644	0.61329	0.88917	0.6436	0.25469	0.84269	0.50793	0.12022	0.22866	0.18895	0.47593	0.92701	0.79722	0.85457	0.59138	0.66441	0.68077	0.62165	0.22538	0.64999	0.86847	0.62038	0.44067	0.7932	0.50689	0.6791	0.32875	0.47837	0.35942	0.57455	0.45388	0.74419	0.33136	0.37329	0.9729	0.83871	0.53733	0.80452	0.39673	0.62579	0.34514	0.6454	0.42792	0.79863	0.82441	0.53756	0.89516	0.71631	0.5714	0.89511	0.99574	0.8198	0.40176	0.92231	0.45757	0.33045	0.45563	0.38688	0.91872	0.86007	0.9098	0.86628	0.87627	0.68505	0.64197	0.77826	0.79611	0.40268	0.71882	0.45107	0.56107	0.47084	0.46964	0.44826	0.55514	0.79561	0.71357	0.59685	0.63041	0.7031	0.76281	0.70025	0.81524	0.83173	0.73427	0.84569	0.64447	0.76415	0.59628	0.74764	0.76533	0.82941	0.95792	0.85891	0.91484	0.86972	0.84613	0.64597	0.90114	0.53698	0.92879	0.51181	0.90064	0.51287	0.70907	0.87907	0.17289	0.69775	0.57267	0.59481	0.49484	0.51278	0.39802	0.33837	0.43644	0.36636	0.72959	0.44502	0.59911	0.81152	0.72616	0.7864	0.23529	0.42166	0.35834	0.41505	0.94179	0.62126	0.78014	0.83993	0.39784	0.07401	0.30264	0.07791	0.7277	0.4346	0.64371	0.72058	0.71828	0.54753	0.66508	0.7454	0.61236	0.88555	0.92132	0.26522	0.73837	0.5744	0.81346	0.62075	0.70599	0.92253	0.72719	0.94977	0.36921	0.69815	0.5711	0.64957	0.93152	0.90684	0.88874	0.86722	0.71804	0.85932	0.89904	0.85139	0.85349	0.84087	0.70355	0.90593	0.52374	0.83598	0.84982	0.71608	0.69564	0.76454	0.63635	0.7243	0.69866	0.53855	0.62174	0.65818	0.91189	0.93837	0.91152	0.96667	0.48128	0.41516	0.4241	0.72345	0.77645	0.87529	0.28181	0.79707	0.91646	0.35711	0.52199	0.56105	0.56953	0.52817	0.42916	0.52187	0.71076	0.73952	0.4852	0.34684	0.96866	0.9894	0.97282	0.9699	0.94442	0.96024	0.99132	0.92553	0.82441	0.94746	0.93385	0.9859	0.65731	0.87272	0.90724	0.95279
KEGG_NOD_LIKE_RECEPTOR_SIGNALING_PATHWAY	0.70113	0.97699	0.85481	0.52735	0.99517	0.89531	0.31031	0.23327	0.62913	0.80814	0.31858	0.61013	0.79516	0.8693	0.53341	0.64209	0.75971	0.65266	0.85087	0.93805	0.33078	0.43687	0.80326	0.76782	0.57724	0.66205	0.73499	0.70073	0.49644	0.48934	0.57074	0.69092	0.52171	0.74209	0.49322	0.09434	0.93388	0.60428	0.17173	0.16141	0.21538	0.21079	0.08735	0.19303	0.0383	0.99356	0.37467	0.5141	0.69698	0.95955	0.81829	0.13111	0.99523	0.98738	0.44254	0.51313	0.61191	0.71824	0.12392	0.049	0.56158	0.91383	0.64467	0.89323	0.75845	0.7007	0.67442	0.08011	0.98478	0.92592	0.50161	0.67233	0.72492	0.07763	0.37526	0.13942	0.39072	0.92716	0.60559	0.28302	0.85881	0.27218	0.96687	0.98427	0.88481	0.7868	0.77166	0.8852	0.70118	0.35356	0.63548	0.45898	0.35406	0.38281	0.62403	0.7331	0.61449	0.24296	0.64732	0.8371	0.93894	0.77413	0.77466	0.97405	0.90886	0.54329	0.95312	0.77277	0.93821	0.86044	0.82539	0.96014	0.70031	0.79886	0.70191	0.11377	0.9706	0.62685	0.32882	0.41179	0.62793	0.14867	0.18746	0.13066	0.30611	0.99271	0.74508	0.25688	0.86419	0.84966	0.676	0.71344	0.70995	0.88003	0.98414	0.94949	0.75887	0.80034	0.98649	0.85109	0.94774	0.58212	0.49588	0.74662	0.41492	0.687	0.99069	0.88289	0.61452	0.85409	0.99261	0.94015	0.94466	0.98046	0.9494	0.87689	0.96286	0.42363	0.90465	0.80655	0.56405	0.77813	0.96013	0.79573	0.92893	0.96836	0.93771	0.9907	0.89727	0.7042	0.9863	0.92234	0.99023	0.91685	0.86597	0.99402	0.91851	0.70108	0.14638	0.43953	0.94649	0.33373	0.40457	0.52339	0.50279	0.65372	0.73404	0.69673	0.50147	0.39017	0.17852	0.29834	0.32573	0.58605	0.77089	0.67455	0.6633	0.29932	0.91571	0.8942	0.43742	0.39628	0.59602	0.09984	0.74289	0.41366	0.50126	0.41785	0.47464	0.47089	0.94801	0.75303	0.67032	0.86209	0.90414	0.90873	0.83239	0.78766	0.79785	0.85455	0.8418	0.16648	0.71588	0.74561	0.19441	0.12639	0.32221	0.27766	0.66364	0.93044	0.95984	0.99657	0.94058	0.04407	0.58179	0.17864	0.14822	0.37497	0.49839	0.98703	0.27983	0.85912	0.77681	0.81269	0.83494	0.79326	0.62907	0.44642	0.70868	0.63871	0.83862	0.72663	0.85871	0.59831	0.63403	0.77259	0.50745
KEGG_HOMOLOGOUS_RECOMBINATION	0.702095	0.46773	0.71166	0.71632	0.53743	0.48583	0.96029	0.46682	0.1497	0.45942	0.47982	0.55326	0.71127	0.63968	0.55272	0.76934	0.12371	0.17937	0.57792	0.34901	0.23944	0.83814	0.93951	0.63978	0.37087	0.58929	0.79952	0.94215	0.73558	0.29053	0.26267	0.23954	0.07746	0.66714	0.4104	0.63369	0.59252	0.6409	0.96405	0.92147	0.76382	0.7242	0.81339	0.78056	0.9396	0.68853	0.763	0.87692	0.19526	0.71684	0.58119	0.88434	0.28175	0.49511	0.30836	0.56968	0.06156	0.68483	0.92231	0.98362	0.44	0.68536	0.12328	0.54985	0.10024	0.76997	0.73019	0.70688	0.92544	0.8614	0.90492	0.96174	0.86122	0.89703	0.75737	0.71061	0.9133	0.93715	0.77062	0.92845	0.72091	0.43406	0.72521	0.15571	0.79398	0.63653	0.80111	0.74605	0.77677	0.99125	0.98898	0.99625	0.99046	0.79635	0.76377	0.70133	0.5378	0.09829	0.02024	0.2847	0.11923	0.15227	0.29313	0.76547	0.37391	0.10727	0.17902	0.21272	0.20804	0.47131	0.26175	0.19114	0.83021	0.89646	0.57331	0.90438	0.69237	0.467	0.36323	0.93203	0.14214	0.87934	0.8048	0.94757	0.71814	0.62701	0.17996	0.2705	0.50476	0.20869	0.51758	0.2712	0.48212	0.43634	0.66801	0.38916	0.58158	0.58717	0.84656	0.79233	0.6029	0.80213	0.88929	0.27835	0.19344	0.10685	0.3248	0.24648	0.25733	0.15259	0.56285	0.37296	0.46691	0.34941	0.62732	0.50311	0.80981	0.17367	0.43107	0.16689	0.17497	0.12457	0.12638	0.23548	0.2957	0.41108	0.22956	0.56185	0.44431	0.12857	0.39534	0.27399	0.27752	0.58557	0.41264	0.28978	0.73707	0.89562	0.87414	0.75009	0.94491	0.90622	0.95231	0.95987	0.25696	0.49298	0.86393	0.89252	0.94318	0.92953	0.38809	0.92525	0.19697	0.97988	0.96675	0.96863	0.99677	0.94494	0.93461	0.87389	0.94542	0.98362	0.89949	0.8441	0.92638	0.99604	0.92712	0.92135	0.89261	0.80584	0.98612	0.98279	0.92409	0.97654	0.75191	0.98168	0.87252	0.96498	0.96761	0.92853	0.94648	0.94373	0.90216	0.96949	0.84946	0.75589	0.26794	0.88791	0.25805	0.60069	0.16611	0.64783	0.24801	0.42961	0.23791	0.41668	0.73453	0.98563	0.13481	0.9212	0.60257	0.96903	0.8759	0.90773	0.8725	0.87831	0.8322	0.89084	0.70286	0.95545	0.85478	0.92845	0.9154	0.91128	0.654	0.93988	0.67556
REACTOME_RNA_POL_III_CHAIN_ELONGATION	0.702395	0.95327	0.62593	0.9416	0.95847	0.55215	0.57278	0.24487	0.70941	0.89645	0.63332	0.82123	0.90509	0.84267	0.73554	0.74819	0.97055	0.89263	0.8584	0.85317	0.81521	0.66036	0.74351	0.65154	0.89232	0.65038	0.14752	0.12333	0.06368	0.82619	0.48784	0.74137	0.6997	0.73224	0.53882	0.78428	0.51328	0.36801	0.1266	0.65707	0.19639	0.91492	0.95984	0.92858	0.85369	0.24049	0.07556	0.23414	0.41402	0.90657	0.8095	0.89787	0.94728	0.59866	0.4284	0.32757	0.71651	0.94425	0.66766	0.92755	0.59829	0.94307	0.74709	0.92096	0.97713	0.28628	0.15228	0.56805	0.17081	0.05755	0.52426	0.64384	0.27921	0.82413	0.70123	0.85387	0.48133	0.16429	0.33048	0.1644	0.84464	0.01273	0.6775	0.68893	0.36637	0.70361	0.85635	0.94642	0.84804	0.88712	0.62474	0.55645	0.76241	0.12896	0.81279	0.73044	0.81355	0.76343	0.83128	0.88054	0.49765	0.99398	0.81285	0.83597	0.96234	0.70669	0.83172	0.65297	0.58322	0.49165	0.97343	0.95925	0.37575	0.48769	0.75382	0.66677	0.48709	0.73822	0.94026	0.73714	0.76237	0.76136	0.86471	0.94995	0.66105	0.37734	0.66033	0.86993	0.91825	0.65413	0.47394	0.70735	0.75546	0.84024	0.80266	0.47742	0.70895	0.44321	0.18972	0.42269	0.0531	0.92914	0.76643	0.82555	0.93491	0.70356	0.51885	0.4335	0.67681	0.74509	0.52591	0.50274	0.66836	0.13259	0.0303	0.03741	0.01312	0.73712	0.44723	0.38483	0.66397	0.81051	0.81311	0.81741	0.88849	0.81474	0.60608	0.50017	0.86568	0.74309	0.45811	0.48278	0.45589	0.95375	0.90843	0.86731	0.94337	0.89468	0.70412	0.41561	0.9987	0.55357	0.62374	0.29704	0.7324	0.71556	0.06689	0.28869	0.11429	0.98306	0.76407	0.73943	0.80911	0.90165	0.81211	0.90469	0.86804	0.82744	0.69842	0.53055	0.87684	0.97804	0.974	0.96739	0.61994	0.55794	0.43024	0.64024	0.71139	0.70802	0.79962	0.53154	0.6122	0.44036	0.86393	0.08418	0.64622	0.18257	0.05567	0.05247	0.0419	0.73229	0.64531	0.43832	0.77547	0.9259	0.93562	0.90393	0.48335	0.98953	0.91268	0.52356	0.91047	0.98473	0.82747	0.90628	0.5926	0.6238	0.8704	0.88494	0.66619	0.63628	0.48727	0.42582	0.76264	0.66977	0.41156	0.13074	0.54332	0.38231	0.10702	0.2349	0.17656	0.56443	0.21743	0.22958	0.50525
REACTOME_AMINE_COMPOUND_SLC_TRANSPORTERS	0.70259	0.87029	0.88123	0.6578	0.9642	0.83185	0.84862	0.26009	0.82866	0.75894	0.57901	0.70834	0.2009	0.88647	0.87094	0.9586	0.93565	0.90093	0.84969	0.87797	0.74638	0.38928	0.64385	0.4581	0.42082	0.29334	0.49493	0.15457	0.26369	0.47692	0.6833	0.69725	0.52435	0.9643	0.98482	0.88639	0.95124	0.91429	0.95805	0.99962	0.95888	0.89718	0.95568	0.79628	0.95965	0.53954	0.70523	0.77787	0.87995	0.79241	0.83128	0.62443	0.88604	0.92327	0.98761	0.71397	0.94639	0.749	0.58889	0.4751	0.79621	0.72728	0.82027	0.77104	0.93284	0.86648	0.95639	0.70318	0.84855	0.74356	0.5995	0.9999	0.33888	0.71582	0.56023	0.86038	0.41091	0.53028	0.44222	0.518	0.57971	0.88726	0.54327	0.98941	0.13586	0.13221	0.33417	0.89922	0.15545	0.66803	0.78468	0.65469	0.75663	0.46826	0.1414	0.31931	0.17491	0.42948	0.6354	0.90349	0.21208	0.74135	0.91668	0.86199	0.86556	0.95353	0.92413	0.91304	0.48638	0.06977	0.66621	0.70348	0.09203	0.71542	0.81858	0.77494	0.73275	0.69818	0.85	0.98674	0.72691	0.62157	0.84574	0.75033	0.66203	0.22517	0.48225	0.4562	0.38101	0.45344	0.34507	0.33088	0.63155	0.19379	0.79514	0.72235	0.54247	0.17809	0.39882	0.24548	0.61936	0.66679	0.5379	0.90538	0.74451	0.9039	0.91065	0.8978	0.98266	0.90125	0.7818	0.77534	0.89449	0.59503	0.7329	0.4225	0.39217	0.87324	0.92228	0.95421	0.78122	0.36094	0.71434	0.55747	0.55972	0.50211	0.72029	0.73002	0.78579	0.50286	0.51315	0.63666	0.62219	0.26259	0.8224	0.69454	0.56182	0.42041	0.12837	0.34524	0.91071	0.53435	0.87363	0.93876	0.8922	0.56946	0.35448	0.40743	0.31421	0.58093	0.74295	0.97564	0.75794	0.93156	0.9231	0.50664	0.99112	0.99069	0.74919	0.1298	0.92501	0.78378	0.82823	0.94852	0.46588	0.99219	0.62514	0.99119	0.69059	0.42234	0.29727	0.21257	0.66003	0.26136	0.51563	0.35654	0.31223	0.46687	0.26943	0.31091	0.23411	0.87416	0.36095	0.58236	0.40194	0.97834	0.96688	0.72628	0.87236	0.87296	0.77197	0.93625	0.53715	0.97081	0.90415	0.94123	0.76404	0.62823	0.26009	0.88489	0.1285	0.53969	0.35459	0.41074	0.43465	0.3992	0.42079	0.64117	0.32668	0.38446	0.3552	0.40247	0.37941	0.64437	0.32308	0.37892	0.702
REACTOME_OLFACTORY_SIGNALING_PATHWAY	0.70265	0.47166	0.68314	0.25209	0.92148	0.73954	0.9832	0.72309	0.85841	0.68044	0.70283	0.23722	0.99499	0.74519	0.96149	0.25753	0.96881	0.40967	0.20311	0.58626	0.13069	0.64842	0.89679	0.46182	0.39075	0.95942	0.81479	0.96273	0.69359	0.40402	0.5945	0.26223	0.50935	0.42686	0.58259	0.15064	0.93513	0.12343	0.59788	0.3346	0.73524	0.20665	0.23057	0.20155	0.13441	0.96314	0.71462	0.39958	0.9635	0.84134	0.99027	0.79693	0.98528	0.92594	0.83222	0.4139	0.93155	0.85383	0.76449	0.64978	0.88834	0.85234	0.96797	0.52297	0.94497	0.71497	0.67857	0.40556	0.9339	0.65072	0.54027	0.63977	0.84787	0.49235	0.41263	0.20519	0.87184	0.87295	0.84441	0.6763	0.84883	0.52231	0.77266	0.92443	0.71797	0.77233	0.75378	0.62766	0.94967	0.28963	0.31611	0.3654	0.29519	0.69905	0.90475	0.85707	0.89311	0.26104	0.93642	0.71212	0.89715	0.90751	0.92225	0.75309	0.94765	0.20866	0.68679	0.55662	0.71324	0.29112	0.78496	0.93563	0.58678	0.90799	0.71518	0.72681	0.93935	0.48576	0.49057	0.25609	0.7223	0.49088	0.25561	0.49049	0.27753	0.90664	0.76191	0.50773	0.81969	0.57755	0.18347	0.81957	0.35151	0.38336	0.89541	0.73518	0.47742	0.88522	0.99296	0.92339	0.95733	0.41069	0.75212	0.30726	0.70247	0.85015	0.91404	0.98877	0.54211	0.94263	0.97574	0.99325	0.88795	0.99298	0.98173	0.9995	0.99776	0.33351	0.74544	0.91937	0.50972	0.22174	0.6255	0.70387	0.51913	0.77508	0.87852	0.97533	0.96172	0.61306	0.94159	0.82153	0.91584	0.75701	0.88116	0.92904	0.8901	0.55249	0.20137	0.85594	0.79133	0.16549	0.75162	0.11859	0.7241	0.63979	0.51483	0.90373	0.24792	0.52559	0.51301	0.42985	0.44318	0.98152	0.58298	0.7109	0.96291	0.57413	0.6618	0.97508	0.45633	0.8409	0.37354	0.20809	0.80057	0.51084	0.54623	0.29046	0.92808	0.85435	0.33044	0.87376	0.20378	0.26859	0.54502	0.50842	0.34213	0.7553	0.62886	0.57744	0.74142	0.19586	0.17055	0.56207	0.24865	0.81735	0.22968	0.37675	0.34226	0.89811	0.90873	0.99056	0.93103	0.21367	0.35536	0.21437	0.57453	0.29177	0.62561	0.89302	0.57897	0.85566	0.69767	0.84076	0.83292	0.8232	0.50004	0.32729	0.54835	0.8108	0.61242	0.77806	0.70316	0.56802	0.45193	0.61252	0.50355
REACTOME_UNBLOCKING_OF_NMDA_RECEPTOR_GLUTAMATE_BINDING_AND_ACTIVATION	0.703445	0.71809	0.4711	0.41691	0.64751	0.43864	0.86819	0.74714	0.90952	0.52086	0.42836	0.51402	0.78687	0.63762	0.8923	0.3354	0.9423	0.54586	0.5538	0.60017	0.95262	0.85718	0.70454	0.95572	0.98931	0.88457	0.91842	0.91346	0.97507	0.73084	0.98043	0.84499	0.99284	0.51482	0.65281	0.70755	0.44558	0.5246	0.94641	0.48991	0.69004	0.81902	0.74742	0.91672	0.57336	0.30813	0.57388	0.51581	0.79843	0.42345	0.32085	0.40096	0.35675	0.45183	0.86121	0.46137	0.8149	0.39962	0.37924	0.75513	0.07227	0.62343	0.86669	0.55582	0.87103	0.43847	0.42888	0.41852	0.54258	0.8102	0.8612	0.74741	0.87545	0.40311	0.34418	0.56031	0.32332	0.78033	0.97411	0.80783	0.7892	0.98133	0.21428	0.20244	0.93673	0.8419	0.71158	0.3215	0.79867	0.63108	0.42306	0.59152	0.16214	0.8647	0.87399	0.50315	0.93634	0.84339	0.31913	0.61415	0.5435	0.41109	0.6857	0.8448	0.54263	0.70832	0.57626	0.70235	0.72316	0.64649	0.54513	0.8314	0.20754	0.25025	0.24513	0.22944	0.29488	0.78505	0.78008	0.4867	0.63311	0.31903	0.41113	0.50263	0.09356	0.93877	0.85981	0.83713	0.82743	0.65578	0.16178	0.53287	0.60441	0.21974	0.27028	0.85169	0.5812	0.7409	0.75677	0.72389	0.92832	0.22987	0.59543	0.17158	0.92061	0.41931	0.3826	0.30201	0.24944	0.26747	0.2611	0.35646	0.2308	0.6844	0.8436	0.78819	0.68267	0.11407	0.23225	0.17481	0.6473	0.80916	0.42301	0.46206	0.87487	0.1516	0.34331	0.3241	0.20959	0.69219	0.427	0.5866	0.64829	0.26647	0.68083	0.23883	0.5506	0.1281	0.41703	0.76453	0.81204	0.89181	0.99776	0.89926	0.99206	0.59428	0.99691	0.90933	0.84551	0.29227	0.90189	0.62089	0.82553	0.82098	0.96381	0.94985	0.69675	0.95119	0.83405	0.98801	0.85647	0.87255	0.94255	0.85048	0.95378	0.80004	0.87101	0.95068	0.45763	0.82806	0.8644	0.81636	0.98452	0.82306	0.42443	0.95757	0.72319	0.85711	0.91665	0.89574	0.95064	0.86519	0.81455	0.86739	0.79972	0.46236	0.55832	0.90272	0.18213	0.74609	0.60144	0.77071	0.39022	0.80107	0.94535	0.90209	0.86015	0.70728	0.39791	0.93292	0.01992	0.69254	0.7533	0.82572	0.36919	0.35833	0.58699	0.78657	0.3652	0.84247	0.92827	0.87877	0.87149	0.86822	0.84664	0.90028	0.87198
REACTOME_HS_GAG_DEGRADATION	0.70377	0.69044	0.75639	0.30167	0.73828	0.67192	0.85538	0.86469	0.90405	0.15955	0.25331	0.0649	0.85307	0.72453	0.72936	0.92759	0.60822	0.91276	0.46541	0.38249	0.80162	0.60448	0.28627	0.94314	0.64447	0.90369	0.95077	0.77592	0.62284	0.88968	0.79805	0.50302	0.79263	0.18703	0.521	0.45309	0.23456	0.69508	0.94237	0.9329	0.93552	0.38374	0.81285	0.34564	0.33294	0.53975	0.95958	0.84275	0.80187	0.53345	0.68249	0.7659	0.39539	0.62338	0.89015	0.76806	0.70083	0.70894	0.97563	0.72379	0.86913	0.60205	0.76426	0.79432	0.56725	0.47665	0.50233	0.42904	0.74069	0.58895	0.71366	0.57621	0.81331	0.35716	0.82214	0.52943	0.30393	0.8813	0.65393	0.87039	0.63921	0.75886	0.34654	0.23674	0.37319	0.82053	0.68646	0.51611	0.79503	0.51566	0.83653	0.85691	0.47632	0.46954	0.60046	0.54557	0.39877	0.72169	0.98281	0.70801	0.96249	0.88728	0.75537	0.46207	0.63386	0.63379	0.88452	0.82847	0.36907	0.94815	0.74468	0.58313	0.91608	0.459	0.50845	0.65526	0.41391	0.81092	0.92129	0.91313	0.82377	0.70547	0.97919	0.90128	0.80089	0.45038	0.75175	0.85686	0.6573	0.96129	0.93812	0.79399	0.99602	0.99002	0.60474	0.82194	0.96635	0.39045	0.7938	0.25724	0.42801	0.99964	0.96815	0.66006	0.93587	0.67891	0.48061	0.56169	0.45251	0.2441	0.39449	0.39948	0.49962	0.52743	0.53725	0.63753	0.49435	0.67398	0.57516	0.2942	0.79212	0.52039	0.88341	0.59482	0.9042	0.94829	0.92565	0.87726	0.90002	0.44053	0.8638	0.54348	0.21093	0.86675	0.73659	0.50488	0.94825	0.90704	0.64673	0.44892	0.88677	0.74436	0.39583	0.66583	0.89185	0.22119	0.23008	0.18635	0.07173	0.96291	0.69863	0.06138	0.88668	0.83681	0.139	0.59013	0.65446	0.24269	0.19981	0.74385	0.53862	0.47288	0.23986	0.55844	0.9814	0.57688	0.42261	0.75477	0.70405	0.95517	0.59354	0.97399	0.70349	0.1835	0.64017	0.92549	0.35019	0.99966	0.98199	0.9973	0.99809	0.30596	0.21471	0.6437	0.61466	0.33227	0.32908	0.67645	0.66437	0.25156	0.86973	0.51059	0.71835	0.5254	0.98802	0.8098	0.76295	0.06746	0.79376	0.16772	0.75377	0.94148	0.97332	0.99396	0.83116	0.96999	0.98803	0.99979	0.97578	0.97221	0.99881	0.99893	0.99418	0.61575	0.90177	0.9775	0.91393
REACTOME_ACTIVATED_AMPK_STIMULATES_FATTY_ACID_OXIDATION_IN_MUSCLE	0.70379	0.5531	0.40802	0.68271	0.43296	0.38337	0.82064	0.76564	0.3641	0.92401	0.99992	0.98075	0.67154	0.19838	0.4525	0.2642	0.58809	0.15111	0.72225	0.74689	0.8469	0.93967	0.8575	0.92974	0.98691	0.86209	0.88633	0.81883	0.73239	0.67793	0.9112	0.9936	0.88711	0.91692	0.97477	0.9443	0.74652	0.91519	0.99308	0.54471	0.93774	0.91874	0.98061	0.80309	0.86417	0.62249	0.94974	0.60326	0.74806	0.88194	0.88755	0.80218	0.93199	0.71422	0.32352	0.62068	0.46958	0.65775	0.63497	0.76167	0.41678	0.45173	0.68748	0.36293	0.65016	0.99216	0.99588	0.99366	0.96193	0.98275	0.69213	0.05388	0.85221	0.98232	0.54994	0.52249	0.40601	0.9698	0.95819	0.99943	0.9068	0.92555	0.45204	0.46624	0.93585	0.67858	0.26713	0.091	0.487	0.13216	0.20647	0.27013	0.07531	0.9927	0.7078	0.84803	0.90484	0.61806	0.69344	0.53007	0.55545	0.51394	0.61423	0.5011	0.4848	0.31124	0.33745	0.20875	0.13125	0.96567	0.4231	0.38794	0.58345	0.96817	0.8318	0.43016	0.73971	0.50581	0.36089	0.14177	0.46035	0.27187	0.21803	0.35597	0.11538	0.93659	0.49721	0.31745	0.69682	0.44148	0.46102	0.69924	0.51744	0.27888	0.67159	0.98177	0.79569	0.71126	0.89966	0.87293	0.97965	0.3464	0.65725	0.67088	0.87073	0.84712	0.97682	0.97679	0.9632	0.97991	0.88521	0.98831	0.94609	0.92188	0.98713	0.99431	0.98781	0.90301	0.99331	0.99799	0.96675	0.41452	0.52858	0.45267	0.29875	0.44054	0.51159	0.71443	0.4971	0.41019	0.63337	0.53384	0.61113	0.45238	0.32884	0.60494	0.4644	0.24124	0.23885	0.84258	0.93185	0.69957	0.78044	0.80327	0.48442	0.7766	0.83052	0.897	0.66125	0.56656	0.80142	0.8558	0.6216	0.64466	0.39336	0.65841	0.57888	0.52516	0.25442	0.62564	0.46277	0.83172	0.34012	0.75231	0.63944	0.45436	0.45864	0.37538	0.72701	0.42362	0.31463	0.45421	0.5165	0.43987	0.61815	0.96088	0.82896	0.91286	0.9727	0.96589	0.9757	0.59987	0.73385	0.70327	0.72847	0.99259	0.89865	0.70551	0.94503	0.9115	0.70172	0.88496	0.93296	0.78731	0.6543	0.45261	0.71244	0.92832	0.58517	0.81784	0.27661	0.945	0.81969	0.97781	0.89658	0.89322	0.70431	0.95486	0.80446	0.91891	0.94781	0.99213	0.95258	0.58752	0.61945	0.88637	0.58187
BIOCARTA_GABA_PATHWAY	0.703985	0.46453	0.83885	0.5979	0.94466	0.64387	0.57767	0.36585	0.70704	0.78185	0.64384	0.8534	0.5175	0.73118	0.67217	0.34373	0.91962	0.15854	0.1642	0.31791	0.25539	0.47463	0.57935	0.76831	0.73857	0.30022	0.42574	0.20778	0.15759	0.49784	0.74171	0.47121	0.87426	0.62091	0.8158	0.78532	0.78803	0.93851	0.74917	0.70531	0.95679	0.62805	0.54022	0.56886	0.43843	0.83442	0.97909	0.98185	0.98081	0.62785	0.86261	0.28114	0.86356	0.95121	0.99387	0.97509	0.99504	0.68257	0.64492	0.58373	0.52188	0.66029	0.88753	0.82883	0.89907	0.50321	0.8807	0.43164	0.96366	0.96022	0.50931	0.64814	0.69296	0.17944	0.3607	0.30437	0.10885	0.94706	0.81453	0.71426	0.86278	0.86248	0.81212	0.76638	0.94633	0.79604	0.43918	0.56812	0.54051	0.1658	0.25345	0.16873	0.22354	0.7787	0.49953	0.49504	0.71003	0.9089	0.75043	0.90526	0.51976	0.93111	0.61867	0.88649	0.69617	0.78784	0.55834	0.68932	0.79721	0.6425	0.51206	0.64838	0.59717	0.64151	0.87924	0.26561	0.8862	0.69692	0.62669	0.29855	0.74903	0.24727	0.44315	0.23898	0.46211	0.9021	0.83046	0.84176	0.73448	0.69113	0.33855	0.6702	0.61798	0.24069	0.54067	0.65167	0.24124	0.75878	0.61367	0.81129	0.81851	0.2548	0.15572	0.24629	0.57956	0.728	0.93883	0.90862	0.68527	0.7501	0.87594	0.98381	0.86479	0.96928	0.94139	0.97724	0.9912	0.41846	0.70266	0.95052	0.31823	0.9859	0.98862	0.97434	0.91246	0.96288	0.96284	0.98261	0.88637	0.91752	0.98021	0.96257	0.98133	0.60216	0.54799	0.90117	0.41962	0.10691	0.1493	0.49867	0.20629	0.10742	0.2823	0.95527	0.552	0.78431	0.83081	0.80229	0.37266	0.20573	0.51942	0.19845	0.44824	0.79393	0.88135	0.6095	0.96258	0.52522	0.58999	0.66697	0.65616	0.83999	0.87051	0.83812	0.806	0.63559	0.50551	0.44787	0.73044	0.76189	0.98129	0.81172	0.89868	0.91633	0.20801	0.94106	0.95099	0.75485	0.76827	0.74528	0.70786	0.64972	0.89194	0.8955	0.84736	0.52749	0.79404	0.61569	0.48652	0.97106	0.70749	0.97674	0.54833	0.66374	0.71151	0.72519	0.74533	0.20217	0.77843	0.8446	0.67038	0.39604	0.75769	0.50875	0.48273	0.38643	0.78025	0.54631	0.68885	0.67621	0.86833	0.67355	0.69931	0.67377	0.80593	0.86243	0.7945
BIOCARTA_NDKDYNAMIN_PATHWAY	0.705655	0.9727	0.89105	0.94756	0.86404	0.54503	0.68932	0.32104	0.2622	0.95785	0.88836	0.97268	0.92072	0.67436	0.60474	0.60314	0.40526	0.04817	0.70594	0.23468	0.24491	0.11745	0.66399	0.66256	0.47268	0.88242	0.99977	0.99699	0.98654	0.18056	0.50596	0.45691	0.39692	0.92229	0.87288	0.85998	0.9017	0.80593	0.38682	0.7712	0.5047	0.94606	0.81847	0.98092	0.77732	0.94814	0.55971	0.75348	0.64237	0.95374	0.82002	0.75907	0.67908	0.75425	0.43581	0.71625	0.47702	0.86634	0.56875	0.93114	0.43059	0.60684	0.27063	0.35768	0.32559	0.99743	0.93963	0.95488	0.98818	0.73438	0.51818	0.80068	0.61136	0.96352	0.71487	0.85713	0.80564	0.95478	0.74507	0.95278	0.57666	0.94809	0.80585	0.81443	0.84775	0.94941	0.63327	0.91881	0.7138	0.67891	0.70537	0.89783	0.2796	0.92934	0.72939	0.95262	0.82273	0.76677	0.54869	0.5343	0.6866	0.73388	0.73406	0.85308	0.64343	0.73128	0.6812	0.88126	0.66565	0.98488	0.50596	0.7357	0.76035	0.87618	0.33479	0.67898	0.7209	0.12618	0.17231	0.26463	0.12041	0.4698	0.20418	0.46377	0.06476	0.90226	0.13816	0.21477	0.20759	0.17697	0.13717	0.13999	0.03133	0.0629	0.39586	0.86172	0.26269	0.61471	0.65469	0.67488	0.54568	0.07595	0.58878	0.2079	0.2121	0.10742	0.35511	0.23812	0.23616	0.35334	0.79939	0.88205	0.77305	0.53875	0.87143	0.36061	0.62333	0.05321	0.77895	0.35004	0.5023	0.44338	0.48162	0.33524	0.64205	0.19492	0.14205	0.48548	0.18991	0.41952	0.43848	0.42776	0.54928	0.33338	0.19604	0.31267	0.55434	0.78572	0.08067	0.98372	0.08307	0.14579	0.29948	0.99212	0.44147	0.71854	0.98081	0.97912	0.34536	0.37001	0.48952	0.28899	0.3013	0.91197	0.96054	0.68413	0.99107	0.61217	0.94611	0.56818	0.97075	0.96305	0.91839	0.9345	0.83572	0.97388	0.98614	0.7898	0.87627	0.56888	0.97278	0.62586	0.91414	0.87663	0.60508	0.97811	0.98093	0.88759	0.99663	0.96173	0.97929	0.83067	0.9812	0.80679	0.94266	0.90782	0.46093	0.35595	0.59581	0.43426	0.37169	0.63957	0.39628	0.93299	0.76484	0.84329	0.64902	0.81225	0.46326	0.77516	0.60751	0.96983	0.94251	0.95022	0.76064	0.81076	0.75223	0.84218	0.61778	0.92725	0.96231	0.96747	0.93349	0.92026	0.70674	0.88544	0.72284
REACTOME_NUCLEOTIDE_EXCISION_REPAIR	0.70697	0.34681	0.10288	0.45881	0.3043	0.16471	0.56956	0.95863	0.9579	0.55659	0.2824	0.60422	0.88276	0.21563	0.61366	0.07701	0.97143	0.40846	0.51694	0.84153	0.85512	0.93508	0.70677	0.7681	0.94046	0.71411	0.56202	0.71218	0.35315	0.86034	0.94322	0.8778	0.99109	0.38842	0.53314	0.77496	0.63353	0.58081	0.70536	0.94683	0.95242	0.73618	0.82485	0.9176	0.8289	0.22785	0.59608	0.70015	0.98561	0.21794	0.57131	0.39568	0.53878	0.33619	0.52546	0.85483	0.93456	0.42929	0.69609	0.8953	0.22156	0.42997	0.90398	0.77612	0.98727	0.5519	0.55029	0.99204	0.32717	0.36768	0.82149	0.73226	0.76106	0.92161	0.46535	0.86098	0.57914	0.2524	0.54147	0.40266	0.92445	0.28999	0.41892	0.64094	0.35974	0.86516	0.71026	0.60693	0.60329	0.78247	0.42278	0.60506	0.38358	0.55438	0.55754	0.70717	0.73308	0.83338	0.87957	0.90005	0.8553	0.90136	0.66782	0.42372	0.80827	0.40793	0.22843	0.60578	0.35676	0.85257	0.63174	0.72274	0.55093	0.57291	0.60842	0.76478	0.44274	0.3834	0.48906	0.56005	0.36658	0.44014	0.53849	0.68388	0.38848	0.50467	0.53374	0.29162	0.8519	0.58928	0.41882	0.69702	0.38159	0.49626	0.50756	0.56641	0.56971	0.74537	0.78922	0.81545	0.46916	0.58941	0.66994	0.33662	0.96654	0.33644	0.53898	0.4444	0.28045	0.3489	0.32733	0.26228	0.25571	0.37886	0.25209	0.38287	0.45152	0.13221	0.31402	0.16839	0.34138	0.54341	0.92513	0.74698	0.96328	0.94957	0.67382	0.70798	0.88001	0.65354	0.73679	0.66792	0.54295	0.92444	0.72514	0.73576	0.98621	0.7551	0.24373	0.89989	0.98154	0.877	0.29139	0.24053	0.84314	0.70308	0.207	0.79153	0.34056	0.96396	0.93751	0.87477	0.99573	0.9346	0.96197	0.9797	0.96709	0.81741	0.74202	0.72057	0.91709	0.9894	0.99178	0.98394	0.94263	0.65943	0.82981	0.79565	0.80564	0.92208	0.81418	0.86773	0.95967	0.60686	0.06177	0.31693	0.50205	0.93101	0.69617	0.63111	0.77525	0.92557	0.6171	0.7889	0.92553	0.78439	0.99751	0.98119	0.73044	0.93262	0.40269	0.75201	0.82974	0.62134	0.62824	0.71573	0.44881	0.99356	0.86303	0.75844	0.78147	0.97008	0.98168	0.94289	0.96571	0.92927	0.8854	0.74862	0.88975	0.94358	0.82757	0.8807	0.85038	0.98588	0.95607	0.92751	0.96642
KEGG_NUCLEOTIDE_EXCISION_REPAIR	0.70822	0.1525	0.07511	0.29962	0.13946	0.11687	0.78353	0.93557	0.96823	0.42815	0.5888	0.59458	0.52906	0.22035	0.7087	0.13384	0.95984	0.16761	0.39336	0.6804	0.71822	0.90211	0.87353	0.79203	0.91661	0.88075	0.87277	0.92348	0.9125	0.52315	0.92022	0.74329	0.94645	0.24002	0.42821	0.67422	0.50188	0.68166	0.82693	0.94443	0.98721	0.51446	0.72253	0.83097	0.5953	0.3521	0.93592	0.80167	0.97273	0.12611	0.3836	0.29704	0.3249	0.24674	0.59581	0.89717	0.92464	0.29608	0.62721	0.68331	0.17204	0.49616	0.93583	0.86	0.97358	0.41189	0.48294	0.94223	0.32277	0.44235	0.84376	0.7623	0.93975	0.90684	0.38919	0.79243	0.52873	0.39821	0.80961	0.93139	0.90136	0.42217	0.44091	0.65797	0.63068	0.80606	0.64663	0.54628	0.58336	0.7249	0.36471	0.48995	0.26608	0.72235	0.60494	0.73776	0.62046	0.95748	0.91317	0.96029	0.92998	0.92263	0.58646	0.46709	0.73964	0.66986	0.39182	0.72391	0.47371	0.93909	0.67218	0.72258	0.8905	0.49647	0.37312	0.67499	0.39936	0.21567	0.31041	0.3702	0.27284	0.46198	0.30792	0.43805	0.23761	0.66188	0.48563	0.18429	0.77667	0.41787	0.41784	0.50767	0.28388	0.35314	0.44164	0.64358	0.35736	0.73915	0.80124	0.74807	0.55452	0.45359	0.83622	0.30701	0.97188	0.17716	0.36818	0.3793	0.13176	0.26459	0.33189	0.29526	0.16524	0.60665	0.52745	0.60426	0.61424	0.04069	0.21917	0.10592	0.13384	0.48182	0.92962	0.66685	0.92679	0.88537	0.55152	0.59247	0.70907	0.59257	0.65176	0.6305	0.4761	0.91699	0.71422	0.62441	0.97045	0.776	0.7503	0.86561	0.99086	0.98844	0.5862	0.70774	0.93264	0.67817	0.45347	0.80004	0.34802	0.9599	0.94868	0.83647	0.97701	0.98696	0.94668	0.99941	0.94374	0.80023	0.73838	0.81133	0.91386	0.99981	0.99873	0.99932	0.97018	0.68193	0.89884	0.88262	0.83905	0.95353	0.61213	0.88475	0.87906	0.5999	0.0773	0.44424	0.34638	0.9328	0.82261	0.90838	0.89691	0.84576	0.46445	0.54841	0.85426	0.95133	0.99868	0.99947	0.79404	0.76758	0.25417	0.50299	0.5313	0.8756	0.72398	0.90098	0.61207	0.99778	0.87582	0.67224	0.84597	0.9884	0.97624	0.98429	0.90155	0.87417	0.87325	0.87296	0.79592	0.99139	0.96185	0.98733	0.94155	0.97719	0.96097	0.95719	0.93932
REACTOME_CREB_PHOSPHORYLATION_THROUGH_THE_ACTIVATION_OF_CAMKII	0.70869	0.86158	0.46329	0.59071	0.6872	0.43381	0.89077	0.68938	0.68704	0.76613	0.63188	0.61875	0.94036	0.65366	0.66282	0.3563	0.89724	0.46461	0.59384	0.57495	0.87748	0.74696	0.89861	0.7679	0.92991	0.82273	0.86285	0.86844	0.92444	0.68079	0.85032	0.57437	0.89828	0.68058	0.76413	0.816	0.51738	0.6894	0.99981	0.69264	0.73436	0.86254	0.73733	0.92547	0.66314	0.37132	0.87559	0.78078	0.75258	0.57072	0.39608	0.55529	0.41307	0.51178	0.84556	0.60331	0.58139	0.71525	0.56071	0.82246	0.16119	0.49895	0.62124	0.45378	0.73866	0.67498	0.26021	0.46611	0.54583	0.74949	0.96619	0.93726	0.89234	0.58128	0.38016	0.60235	0.29366	0.77197	0.96433	0.81001	0.7631	0.93871	0.449	0.29467	0.95118	0.94798	0.87427	0.55199	0.94107	0.72253	0.51557	0.61894	0.23014	0.84048	0.96667	0.75655	0.95985	0.83736	0.60787	0.66592	0.63761	0.44538	0.84098	0.82624	0.50718	0.74708	0.60197	0.73589	0.65146	0.63579	0.50533	0.90207	0.17302	0.42796	0.34076	0.35227	0.39901	0.87517	0.86015	0.48705	0.69063	0.49991	0.51302	0.55304	0.17974	0.8541	0.83932	0.88142	0.82008	0.44206	0.21658	0.43336	0.30864	0.2904	0.54856	0.78479	0.67306	0.7739	0.70137	0.7057	0.89047	0.26052	0.81079	0.24764	0.90869	0.41734	0.32243	0.26994	0.23729	0.16463	0.24496	0.26674	0.19048	0.43868	0.7831	0.72724	0.41256	0.07591	0.19093	0.11607	0.44696	0.55451	0.54347	0.41908	0.85796	0.28344	0.69969	0.41722	0.58926	0.43709	0.42004	0.46549	0.49703	0.22133	0.64282	0.25603	0.67135	0.17598	0.3075	0.71992	0.88926	0.99	0.9912	0.9006	0.96068	0.66653	0.98663	0.89051	0.85183	0.30257	0.82313	0.64366	0.82832	0.92325	0.8795	0.98301	0.69034	0.96959	0.91006	0.99208	0.93772	0.96695	0.98198	0.88553	0.98601	0.82427	0.82363	0.9782	0.54055	0.98988	0.99501	0.97098	0.99892	0.94759	0.52375	0.92725	0.88455	0.88456	0.83664	0.88773	0.96299	0.97016	0.92276	0.92206	0.92694	0.40051	0.34585	0.77312	0.15637	0.65332	0.73192	0.74616	0.63136	0.73973	0.92254	0.8517	0.67484	0.61382	0.44065	0.95182	0.01613	0.86578	0.88255	0.91103	0.45035	0.59284	0.71168	0.92645	0.48026	0.96748	0.96509	0.91976	0.94405	0.91314	0.89621	0.97337	0.90322
REACTOME_ACETYLCHOLINE_BINDING_AND_DOWNSTREAM_EVENTS	0.70883	0.42141	0.04625	0.42509	0.30466	0.03807	0.09136	0.86289	0.31384	0.27525	0.60204	0.28629	0.80412	0.26728	0.59274	0.3503	0.8154	0.52337	0.5989	0.91808	0.75534	0.6684	0.88786	0.94808	0.93416	0.92146	0.76125	0.65284	0.19568	0.60519	0.87212	0.96244	0.86318	0.51958	0.3377	0.4884	0.70549	0.25183	0.22858	0.56034	0.60347	0.66264	0.82071	0.65151	0.92607	0.28989	0.80529	0.22995	0.95987	0.75601	0.94302	0.89619	0.97276	0.86784	0.87736	0.87542	0.91791	0.81627	0.99569	0.92799	0.99845	0.5546	0.88846	0.88336	0.87701	0.41012	0.45792	0.4324	0.81731	0.04962	0.41477	0.7576	0.71496	0.73698	0.61466	0.40315	0.32662	0.5471	0.78842	0.14439	0.96821	0.33084	0.88665	0.92496	0.82043	0.49863	0.64109	0.76842	0.81812	0.93534	0.73954	0.48574	0.9699	0.39044	0.82958	0.88521	0.91295	0.27198	0.237	0.48731	0.10403	0.39359	0.48836	0.20794	0.38007	0.20782	0.4553	0.39646	0.2258	0.06013	0.24541	0.37886	0.51537	0.88386	0.96712	0.70113	0.99053	0.98965	0.95428	0.74852	0.97389	0.65982	0.85831	0.72175	0.92765	0.94969	0.96491	0.86574	0.96548	0.99435	0.99847	0.99738	0.99381	0.99697	0.95015	0.89927	0.98854	0.99149	0.91884	0.93407	0.70154	0.97575	0.97223	0.99537	0.94229	0.77314	0.59268	0.56601	0.3711	0.86778	0.49034	0.22522	0.30494	0.5071	0.22991	0.22429	0.106	0.8516	0.32193	0.40907	0.31053	0.92292	0.84867	0.98048	0.66082	0.85251	0.56376	0.81336	0.64889	0.81897	0.79287	0.90398	0.79666	0.95433	0.7024	0.99136	0.93452	0.79253	0.51777	0.90705	0.69697	0.32898	0.92669	0.35685	0.97371	0.85586	0.58481	0.78838	0.50967	0.45579	0.59619	0.65582	0.75761	0.72896	0.82903	0.7908	0.84782	0.66542	0.31761	0.78251	0.65862	0.8254	0.92602	0.86372	0.39373	0.77714	0.76957	0.73208	0.95722	0.44748	0.59622	0.57442	0.36004	0.83388	0.46238	0.44004	0.46344	0.79921	0.73795	0.77644	0.17994	0.61412	0.44595	0.50711	0.53277	0.87423	0.85064	0.77533	0.94471	0.61352	0.31681	0.22868	0.29799	0.87184	0.6862	0.71217	0.23938	0.72916	0.74924	0.50891	0.77872	0.35813	0.32913	0.3443	0.63683	0.74541	0.84426	0.32997	0.75113	0.44107	0.38204	0.59883	0.18949	0.68202	0.3432	0.14756	0.46688
BIOCARTA_LEPTIN_PATHWAY	0.71024	0.95642	0.82854	0.92368	0.55329	0.58981	0.65314	0.92878	0.67731	0.96642	0.99944	0.9339	0.99173	0.33573	0.5418	0.17269	0.77808	0.58898	0.78048	0.66598	0.92504	0.90484	0.91659	0.98722	0.99912	0.65463	0.41073	0.75181	0.45769	0.82355	0.98079	0.90473	0.98747	0.62287	0.68363	0.70972	0.32017	0.72922	0.86588	0.48251	0.91744	0.49462	0.76426	0.61399	0.47699	0.30141	0.86143	0.35789	0.69066	0.78374	0.51839	0.76232	0.56754	0.81362	0.9104	0.93589	0.93834	0.69417	0.36956	0.84694	0.30913	0.58295	0.89115	0.44308	0.9021	0.94746	0.94675	0.86477	0.75737	0.98341	0.94678	0.39908	0.95604	0.81654	0.51305	0.70469	0.41738	0.90948	0.90779	0.93689	0.88089	0.99374	0.67924	0.59864	0.90324	0.92629	0.8514	0.4124	0.93385	0.46895	0.53572	0.70943	0.31529	0.97271	0.94713	0.96116	0.92686	0.97795	0.76316	0.90862	0.91007	0.83826	0.87729	0.68611	0.91046	0.94092	0.87339	0.88652	0.76295	0.97425	0.99131	0.95275	0.99112	0.4458	0.36491	0.27517	0.31302	0.45906	0.63708	0.55303	0.60851	0.46016	0.4327	0.77592	0.3358	0.63827	0.70837	0.65477	0.71112	0.71416	0.41222	0.79159	0.21742	0.11867	0.2933	0.87403	0.6235	0.80209	0.79838	0.83406	0.85325	0.22504	0.47719	0.19136	0.82366	0.66403	0.77774	0.78524	0.88776	0.48965	0.55966	0.71063	0.7893	0.58867	0.74401	0.82903	0.66264	0.88715	0.91528	0.81754	0.99889	0.66292	0.68176	0.79778	0.24995	0.28417	0.47075	0.55232	0.29364	0.67189	0.77832	0.86051	0.79306	0.3127	0.51387	0.6297	0.38557	0.12065	0.15612	0.62692	0.5423	0.72521	0.97362	0.79554	0.87944	0.53995	0.67694	0.70985	0.54067	0.25808	0.87839	0.60586	0.79147	0.76856	0.10514	0.42798	0.28597	0.65153	0.03123	0.68272	0.27011	0.41874	0.09301	0.42738	0.72199	0.54473	0.28637	0.38175	0.49901	0.73828	0.28141	0.81989	0.41731	0.22932	0.26905	0.60788	0.29217	0.89427	0.85205	0.82004	0.88778	0.23781	0.21009	0.64865	0.26659	0.83836	0.66158	0.85068	0.90733	0.95139	0.32473	0.69789	0.76301	0.89483	0.85135	0.96292	0.90983	0.92476	0.24565	0.93992	0.35581	0.74987	0.36048	0.77647	0.52311	0.43644	0.33327	0.84225	0.47261	0.85276	0.72222	0.85718	0.75062	0.59685	0.38608	0.79243	0.49151
KEGG_OXIDATIVE_PHOSPHORYLATION	0.71097	0.96744	0.76874	0.76546	0.68106	0.86811	0.93741	0.9785	0.95409	0.90592	0.77912	0.84933	0.98979	0.73509	0.89539	0.80127	0.76696	0.32266	0.42749	0.19338	0.87143	0.99462	0.63531	0.934	0.99422	0.52412	0.60847	0.65813	0.6182	0.98065	0.99618	0.95256	0.99568	0.65509	0.58569	0.77431	0.52684	0.93848	0.6352	0.94329	0.9361	0.89477	0.89912	0.92443	0.83305	0.53638	0.67291	0.95238	0.91324	0.5605	0.44501	0.57843	0.28762	0.59208	0.69247	0.7475	0.93181	0.69592	0.31632	0.87748	0.35132	0.63037	0.72262	0.64283	0.69169	0.75801	0.49299	0.47251	0.48952	0.4926	0.13287	0.58295	0.71304	0.91325	0.67897	0.86452	0.8201	0.62985	0.49121	0.5314	0.68458	0.60304	0.38229	0.80666	0.30537	0.59106	0.17128	0.28983	0.35712	0.64911	0.40417	0.62582	0.41908	0.77767	0.37237	0.48599	0.72466	0.59404	0.75204	0.87039	0.73873	0.93962	0.644	0.57128	0.79951	0.67551	0.55256	0.82622	0.91468	0.76472	0.39613	0.75541	0.14677	0.26102	0.25792	0.51503	0.2098	0.25979	0.32228	0.43903	0.28013	0.47101	0.43196	0.90061	0.2748	0.22708	0.23477	0.28039	0.30485	0.62855	0.44811	0.55165	0.7392	0.52824	0.43368	0.53655	0.81199	0.82143	0.58495	0.8826	0.22709	0.74418	0.86004	0.35288	0.79642	0.0186	0.09545	0.03871	0.05772	0.20387	0.29373	0.27065	0.38562	0.03899	0.16319	0.30101	0.07429	0.17215	0.46292	0.09214	0.75946	0.79156	0.80104	0.67262	0.71687	0.7199	0.34499	0.72838	0.74901	0.90948	0.70508	0.82287	0.79171	0.76998	0.81354	0.64145	0.9128	0.70436	0.46145	0.94392	0.35375	0.19537	0.18831	0.35149	0.7375	0.55138	0.22486	0.84793	0.19574	0.52745	0.65644	0.19588	0.63005	0.89284	0.96437	0.70944	0.99137	0.81978	0.99812	0.51571	0.99268	0.88956	0.86654	0.84379	0.95025	0.89706	0.96085	0.81448	0.9331	0.34524	0.81905	0.52448	0.91869	0.91178	0.65412	0.7175	0.97066	0.49044	0.67336	0.67495	0.759	0.86001	0.95433	0.66791	0.97615	0.93856	0.94433	0.87983	0.69149	0.78417	0.60657	0.67279	0.88856	0.89714	0.75763	0.90657	0.95613	0.42697	0.92648	0.52032	0.73259	0.91577	0.94586	0.88032	0.94605	0.93358	0.75162	0.93377	0.87566	0.7125	0.76679	0.79102	0.9201	0.89261	0.97671	0.90535	0.96883
REACTOME_SIGNAL_TRANSDUCTION_BY_L1	0.711475	0.93069	0.92172	0.88124	0.91552	0.73264	0.71816	0.81108	0.80763	0.86426	0.86365	0.76241	0.19294	0.91783	0.67762	0.96137	0.93602	0.93444	0.67705	0.20625	0.98336	0.49794	0.74809	0.53986	0.8188	0.30764	0.6582	0.23789	0.22749	0.77314	0.75803	0.93031	0.81522	0.42083	0.47677	0.84832	0.11501	0.1851	0.23699	0.75594	0.15235	0.54272	0.77628	0.82364	0.57259	0.18342	0.14499	0.53275	0.38636	0.82079	0.87073	0.57132	0.84585	0.55648	0.6223	0.86424	0.76602	0.62484	0.69285	0.64362	0.51304	0.80805	0.87986	0.69899	0.9406	0.59978	0.46649	0.75228	0.37255	0.06628	0.38845	0.99301	0.18741	0.67359	0.76124	0.8727	0.07386	0.47227	0.45352	0.11152	0.64655	0.66317	0.89933	0.43217	0.79084	0.33757	0.50058	0.89407	0.54644	0.94453	0.8906	0.92383	0.83264	0.17788	0.60086	0.58622	0.62553	0.87679	0.78468	0.99678	0.91555	0.98548	0.90443	0.9195	0.93058	0.98927	0.96862	0.97405	0.8994	0.99401	0.95309	0.98513	0.83793	0.35596	0.56852	0.45854	0.55723	0.45685	0.86263	0.93025	0.82843	0.37091	0.7827	0.59333	0.48656	0.66875	0.90841	0.84357	0.93412	0.95743	0.44009	0.71984	0.9277	0.83736	0.6902	0.42622	0.48901	0.88752	0.60838	0.89714	0.09419	0.94179	0.40122	0.75663	0.81093	0.38043	0.14284	0.24571	0.25276	0.86916	0.70479	0.4957	0.57594	0.51885	0.08049	0.32072	0.20514	0.39607	0.45651	0.37274	0.54044	0.99465	0.98052	0.98731	0.9043	0.94694	0.86417	0.86469	0.81598	0.98202	0.92072	0.96489	0.92956	0.89138	0.8665	0.83496	0.74628	0.88246	0.89481	0.41486	0.77379	0.32619	0.92642	0.99295	0.81899	0.82428	0.41414	0.48375	0.6037	0.73649	0.9696	0.87144	0.96168	0.80912	0.5824	0.47899	0.90575	0.57716	0.83455	0.07084	0.72843	0.83257	0.66337	0.95705	0.06084	0.93233	0.96129	0.42687	0.98189	0.1046	0.13402	0.04598	0.1204	0.40005	0.81175	0.08601	0.33891	0.0722	0.18207	0.23685	0.0694	0.66611	0.4135	0.08605	0.91958	0.86658	0.98493	0.93945	0.60229	0.98544	0.94211	0.60108	0.85308	0.96584	0.94741	0.99298	0.34799	0.85631	0.92969	0.60007	0.78674	0.08186	0.17057	0.04868	0.3944	0.23047	0.57704	0.08156	0.47292	0.05256	0.03485	0.04221	0.02193	0.51671	0.46888	0.05642	0.65378
KEGG_RENAL_CELL_CARCINOMA	0.711945	0.62349	0.63645	0.75256	0.72067	0.85566	0.24609	0.17357	0.7939	0.66365	0.58566	0.68846	0.42073	0.94596	0.86536	0.87466	0.96282	0.92585	0.27813	0.52494	0.95214	0.55416	0.0919	0.71152	0.84643	0.71707	0.94116	0.90672	0.62248	0.95883	0.84081	0.67262	0.95426	0.19029	0.09251	0.30083	0.10731	0.04117	0.07052	0.37452	0.08163	0.28805	0.73324	0.77454	0.60441	0.72629	0.56241	0.50353	0.88357	0.4301	0.39183	0.1645	0.83414	0.51109	0.91037	0.5415	0.9784	0.51365	0.56961	0.58676	0.82638	0.99275	0.98952	0.99139	0.9993	0.55698	0.33851	0.79347	0.59514	0.66372	0.52153	0.41694	0.85615	0.81275	0.99804	0.99237	0.94451	0.98989	0.9061	0.78654	0.98334	0.96367	0.29244	0.76886	0.85573	0.28159	0.23279	0.43804	0.33055	0.75066	0.96508	0.99192	0.80691	0.94333	0.60168	0.11174	0.94604	0.95578	0.98524	0.98967	0.79956	0.94505	0.84897	0.99094	0.71268	0.99005	0.99253	0.98289	0.95161	0.81926	0.62337	0.53382	0.46943	0.08964	0.22469	0.13888	0.44581	0.23444	0.78702	0.71237	0.90871	0.1731	0.81432	0.8955	0.55326	0.94635	0.76534	0.35924	0.96086	0.8998	0.41632	0.94085	0.66139	0.61466	0.16262	0.8046	0.34874	0.98756	0.98154	0.9746	0.88479	0.77787	0.26178	0.32526	0.92469	0.9948	0.93867	0.99167	0.98598	0.9527	0.6761	0.96758	0.88348	0.97218	0.91501	0.9926	0.96414	0.98723	0.91966	0.98406	0.97035	0.94018	0.74999	0.84627	0.24737	0.63971	0.70675	0.91119	0.48062	0.94408	0.95395	0.89835	0.72242	0.49729	0.25222	0.44823	0.44903	0.63883	0.66976	0.41163	0.9952	0.38352	0.48865	0.98036	0.85305	0.74214	0.95793	0.91542	0.84432	0.91611	0.91407	0.2276	0.99111	0.04421	0.17896	0.27573	0.08256	0.14018	0.23085	0.06263	0.04683	0.13062	0.58146	0.66667	0.0637	0.62416	0.9203	0.24917	0.8467	0.38504	0.21951	0.76091	0.07559	0.04004	0.60736	0.75126	0.08817	0.56108	0.86517	0.89351	0.56401	0.13302	0.16374	0.39665	0.24104	0.34038	0.81484	0.85324	0.2672	0.97099	0.99539	0.94502	0.93251	0.7991	0.99584	0.97329	0.54368	0.27661	0.66773	0.24182	0.5629	0.16154	0.32303	0.53565	0.30529	0.21796	0.88839	0.68418	0.74046	0.31417	0.48396	0.69835	0.25404	0.05567	0.28697	0.14922	0.16742
REACTOME_BILE_SALT_AND_ORGANIC_ANION_SLC_TRANSPORTERS	0.712515	0.72618	0.76206	0.41105	0.74748	0.73996	0.73064	0.94321	0.79307	0.49621	0.28434	0.53231	0.92242	0.86754	0.94536	0.76421	0.94719	0.34999	0.28657	0.37614	0.35598	0.39798	0.90415	0.95391	0.76971	0.80316	0.91395	0.57167	0.59551	0.35019	0.94459	0.24276	0.90052	0.57318	0.84064	0.47547	0.92928	0.91156	0.71234	0.79267	0.92203	0.77125	0.69212	0.77376	0.76383	0.98181	0.97119	0.95761	0.99059	0.5689	0.46859	0.44498	0.71269	0.86985	0.91795	0.77393	0.98036	0.65276	0.56868	0.49209	0.65657	0.99016	0.99701	0.99347	0.99504	0.48679	0.28417	0.33945	0.48013	0.5523	0.66172	0.69175	0.92629	0.24794	0.59536	0.42774	0.5841	0.6784	0.91815	0.8742	0.90135	0.38588	0.60699	0.86288	0.4911	0.79075	0.85257	0.95703	0.80642	0.81991	0.88612	0.80497	0.67637	0.46128	0.90924	0.69027	0.8653	0.59023	0.91917	0.61845	0.79114	0.93337	0.85178	0.83817	0.85459	0.56438	0.80845	0.58552	0.34822	0.54918	0.69791	0.5653	0.6651	0.32219	0.30575	0.28275	0.43217	0.63235	0.51624	0.43678	0.64427	0.24116	0.54047	0.45228	0.41786	0.82593	0.82652	0.47916	0.71336	0.40345	0.24417	0.32167	0.39885	0.27345	0.39035	0.3715	0.27696	0.44507	0.29935	0.57417	0.55103	0.30074	0.78948	0.3046	0.96447	0.53954	0.70648	0.7045	0.60986	0.67385	0.73091	0.77639	0.56959	0.80215	0.70421	0.79745	0.75683	0.26213	0.69635	0.52585	0.59932	0.61761	0.72673	0.3327	0.38348	0.81326	0.81584	0.60273	0.77212	0.63534	0.71743	0.53676	0.4882	0.50034	0.7752	0.41158	0.91297	0.74303	0.93786	0.63025	0.98247	0.98504	0.98653	0.70611	0.98319	0.7544	0.90154	0.85433	0.94118	0.65115	0.95746	0.27927	0.94144	0.94203	0.98111	0.95604	0.94602	0.77254	0.71628	0.91022	0.53896	0.75432	0.90591	0.61911	0.94506	0.78742	0.80544	0.79571	0.60325	0.73485	0.89026	0.39267	0.87852	0.80913	0.81361	0.29269	0.80209	0.75759	0.56822	0.67123	0.509	0.39228	0.65643	0.47892	0.50226	0.60825	0.86259	0.87396	0.62794	0.79488	0.73122	0.39231	0.63983	0.57559	0.73862	0.62535	0.76186	0.43634	0.04463	0.36973	0.18107	0.97541	0.93636	0.94217	0.86918	0.59831	0.48841	0.65643	0.61172	0.94497	0.87161	0.82679	0.87089	0.98424	0.95758	0.89726	0.96593
REACTOME_INITIAL_TRIGGERING_OF_COMPLEMENT	0.713235	0.78145	0.94971	0.89751	0.88077	0.93731	0.4674	0.85775	0.42197	0.85235	0.71425	0.85018	0.33608	0.88162	0.46798	0.82507	0.41054	0.68683	0.75138	0.70826	0.65349	0.79317	0.94094	0.98847	0.86715	0.28738	0.42555	0.54737	0.09542	0.8087	0.54614	0.93118	0.52735	0.93951	0.91554	0.71839	0.88122	0.40005	0.51696	0.7635	0.41484	0.72576	0.71222	0.7345	0.90249	0.85037	0.10948	0.23525	0.34135	0.75216	0.7629	0.73295	0.75281	0.76706	0.62587	0.5485	0.51909	0.71723	0.46725	0.48106	0.74195	0.72164	0.36634	0.72823	0.43206	0.87002	0.97025	0.80305	0.99056	0.89685	0.53019	0.82568	0.52308	0.65314	0.79416	0.75015	0.70801	0.94537	0.15563	0.14736	0.62164	0.92935	0.8758	0.88334	0.71515	0.43178	0.59948	0.94492	0.70881	0.71512	0.86412	0.78489	0.83597	0.83031	0.75078	0.77516	0.75047	0.24701	0.47992	0.73899	0.087	0.69534	0.79323	0.9576	0.44521	0.54933	0.98208	0.85725	0.90492	0.0366	0.11072	0.43607	0.08206	0.8722	0.79307	0.68176	0.93426	0.92131	0.85554	0.77045	0.82946	0.73247	0.711	0.67741	0.90474	0.93625	0.80549	0.89566	0.84577	0.72996	0.88488	0.8848	0.80271	0.64728	0.73633	0.99094	0.91604	0.86621	0.91594	0.84466	0.7266	0.73887	0.74192	0.92936	0.64092	0.8492	0.9264	0.85663	0.96273	0.63098	0.97233	0.93312	0.96857	0.42998	0.77856	0.60056	0.7182	0.85599	0.96778	0.91875	0.94161	0.41808	0.57664	0.69851	0.17418	0.47093	0.88596	0.94135	0.8854	0.51426	0.94046	0.78324	0.85508	0.36504	0.57432	0.70539	0.43335	0.79659	0.69085	0.61044	0.88642	0.9422	0.98835	0.99057	0.93413	0.50602	0.59966	0.48062	0.89231	0.66769	0.77297	0.90311	0.5938	0.4034	0.59656	0.30124	0.45854	0.70332	0.57398	0.24233	0.29684	0.39438	0.23951	0.4528	0.41764	0.85328	0.55261	0.5883	0.60502	0.20235	0.67612	0.39972	0.30917	0.34357	0.97273	0.64992	0.63931	0.33785	0.18613	0.36913	0.28902	0.41374	0.59176	0.5647	0.40084	0.74389	0.462	0.52449	0.86334	0.63743	0.67133	0.82017	0.42421	0.72157	0.88964	0.7037	0.93298	0.39198	0.25592	0.74165	0.2212	0.30213	0.22602	0.32973	0.29555	0.4127	0.45475	0.4073	0.37861	0.19406	0.20991	0.33392	0.31486	0.34687	0.44252	0.41715	0.33027
KEGG_CYTOSOLIC_DNA_SENSING_PATHWAY	0.713275	0.77204	0.94704	0.82121	0.85829	0.95565	0.97897	0.09309	0.78646	0.85271	0.65159	0.87207	0.61308	0.9519	0.91552	0.97851	0.76527	0.94185	0.79917	0.89147	0.69136	0.92202	0.84308	0.77014	0.93282	0.92488	0.74153	0.7418	0.70538	0.8737	0.90641	0.81891	0.78781	0.864	0.84095	0.65365	0.83155	0.83368	0.44306	0.86816	0.59834	0.88559	0.93917	0.78937	0.74254	0.96186	0.71948	0.40521	0.59823	0.92613	0.83267	0.80961	0.94882	0.9475	0.76055	0.28473	0.78762	0.94378	0.89642	0.82358	0.9364	0.93506	0.71216	0.82296	0.77557	0.38782	0.66562	0.35566	0.58816	0.94525	0.56195	0.73769	0.65477	0.624	0.91058	0.87525	0.86468	0.68969	0.4805	0.37625	0.56853	0.02804	0.38691	0.28782	0.49493	0.5001	0.59785	0.91897	0.59662	0.98181	0.95187	0.98554	0.99265	0.22191	0.67582	0.32566	0.62156	0.76377	0.56379	0.71211	0.90225	0.92559	0.75897	0.89063	0.86204	0.78075	0.95687	0.83714	0.64287	0.97235	0.86027	0.89159	0.91276	0.80956	0.94718	0.84724	0.92635	0.9796	0.97945	0.94659	0.98612	0.8392	0.9739	0.91808	0.98935	0.93541	0.93187	0.9098	0.81506	0.79452	0.91092	0.66516	0.4945	0.75349	0.70234	0.61864	0.5584	0.56021	0.80852	0.66501	0.71439	0.89041	0.78572	0.81412	0.66906	0.95085	0.94142	0.88713	0.97854	0.89136	0.76611	0.92885	0.76399	0.93458	0.80708	0.79494	0.69766	0.97985	0.80189	0.93132	0.79529	0.49334	0.38705	0.54117	0.44338	0.61792	0.23936	0.6628	0.33318	0.54285	0.61011	0.58254	0.50774	0.39568	0.30145	0.6555	0.40299	0.71196	0.83138	0.39615	0.84348	0.2371	0.58929	0.40625	0.68716	0.58397	0.53563	0.55641	0.64156	0.74343	0.67464	0.34711	0.55353	0.85707	0.51831	0.74409	0.39146	0.50743	0.12615	0.43618	0.46703	0.75651	0.2131	0.72894	0.61453	0.62779	0.2913	0.63617	0.41816	0.48612	0.44074	0.7209	0.2966	0.35479	0.8692	0.67115	0.59774	0.44456	0.32726	0.64227	0.33386	0.55242	0.43244	0.70739	0.58907	0.58313	0.31475	0.66295	0.24823	0.94108	0.84014	0.8926	0.85642	0.63922	0.63525	0.69074	0.62362	0.45427	0.68681	0.91586	0.2666	0.4719	0.23131	0.5359	0.57539	0.55711	0.50743	0.29494	0.68283	0.58819	0.33316	0.58238	0.69843	0.48343	0.2301	0.6105	0.42543
REACTOME_REGULATION_OF_THE_FANCONI_ANEMIA_PATHWAY	0.714875	0.48813	0.31214	0.53823	0.26618	0.71435	0.79623	0.61585	0.9669	0.48748	0.5837	0.50734	0.69174	0.6215	0.93962	0.70122	0.81078	0.75402	0.25027	0.09378	0.79856	0.84605	0.46228	0.2985	0.64147	0.86348	0.648	0.87433	0.4161	0.97742	0.90137	0.44719	0.8781	0.38876	0.30372	0.4398	0.34778	0.89521	0.64111	0.74719	0.81136	0.54912	0.53455	0.60656	0.33472	0.69697	0.92604	0.67324	0.67804	0.31592	0.27318	0.47242	0.27849	0.5229	0.74991	0.15285	0.74399	0.35768	0.37547	0.53386	0.12953	0.7914	0.88358	0.58881	0.75004	0.59617	0.47172	0.94146	0.36114	0.84178	0.9061	0.82822	0.89762	0.92798	0.9683	0.96609	0.53856	0.70613	0.94694	0.94958	0.68077	0.7143	0.9726	0.33763	0.96562	0.90042	0.89268	0.89524	0.95806	0.97839	0.8602	0.90219	0.76154	0.91485	0.97492	0.89788	0.96928	0.88252	0.95209	0.91688	0.4927	0.71586	0.81613	0.7427	0.65531	0.98087	0.86112	0.88938	0.77735	0.90156	0.98287	0.86951	0.73107	0.29522	0.26771	0.30902	0.20094	0.44153	0.51405	0.47854	0.47364	0.45941	0.63664	0.81653	0.17283	0.7154	0.68896	0.41046	0.60955	0.86281	0.70171	0.68785	0.95165	0.80153	0.66011	0.39928	0.7305	0.93658	0.70602	0.94661	0.45441	0.93996	0.94882	0.53226	0.90548	0.11184	0.10205	0.08436	0.05551	0.06549	0.17583	0.132	0.12087	0.50274	0.39042	0.50121	0.18418	0.05056	0.13659	0.02848	0.1611	0.87679	0.97584	0.8682	0.94984	0.90852	0.87637	0.89924	0.89533	0.92341	0.91737	0.84784	0.83374	0.91697	0.94158	0.64465	0.97101	0.67037	0.53355	0.95812	0.42868	0.64777	0.43242	0.36818	0.59003	0.93567	0.68209	0.84334	0.3198	0.99787	0.98878	0.99787	0.95973	0.96901	0.96553	0.96478	0.90983	0.7814	0.54155	0.55369	0.7565	0.94068	0.94564	0.92554	0.9852	0.94753	0.97109	0.71251	0.8247	0.79407	0.53312	0.58693	0.67557	0.33251	0.48714	0.39787	0.52783	0.84037	0.96285	0.95272	0.81486	0.60843	0.51581	0.2707	0.70162	0.89463	0.87977	0.9244	0.17849	0.36181	0.4971	0.57106	0.52212	0.92975	0.93731	0.97966	0.96449	0.88074	0.98165	0.38248	0.83186	0.94797	0.80631	0.96034	0.63715	0.65465	0.65172	0.48877	0.66825	0.9013	0.84458	0.93729	0.69106	0.79104	0.69629	0.81961	0.64393
REACTOME_SYNTHESIS_OF_PIPS_AT_THE_GOLGI_MEMBRANE	0.71524	0.53507	0.50367	0.25621	0.81535	0.58161	0.59915	0.75015	0.74459	0.26362	0.42255	0.24587	0.97701	0.79119	0.74733	0.6761	0.92985	0.32899	0.51571	0.56007	0.3747	0.64491	0.2726	0.35012	0.30178	0.63917	0.86018	0.85209	0.97457	0.54264	0.35453	0.4483	0.57366	0.35833	0.58374	0.51801	0.88814	0.90538	0.89112	0.95463	0.90177	0.50896	0.71118	0.65828	0.7108	0.84198	0.35478	0.65414	0.86225	0.59486	0.58058	0.5371	0.57614	0.73748	0.65395	0.77258	0.59873	0.48727	0.83085	0.69488	0.84453	0.75961	0.5411	0.69197	0.66914	0.44038	0.83496	0.55913	0.94075	0.99638	0.82503	0.90704	0.83099	0.41593	0.73664	0.76736	0.86884	0.92032	0.55873	0.75387	0.758	0.79988	0.54001	0.74321	0.57811	0.96807	0.73674	0.71738	0.58986	0.61467	0.68985	0.76923	0.3546	0.86913	0.45456	0.59216	0.68071	0.54564	0.64625	0.82426	0.99245	0.84571	0.5675	0.69534	0.71979	0.51213	0.56335	0.84385	0.53486	0.51441	0.25374	0.60858	0.30404	0.51184	0.42139	0.4885	0.45955	0.60844	0.78953	0.66294	0.60607	0.35853	0.72569	0.81513	0.55685	0.79307	0.40513	0.68769	0.61026	0.65177	0.71616	0.86563	0.82315	0.71914	0.4186	0.80455	0.45222	0.71935	0.93405	0.82233	0.84975	0.80053	0.11625	0.60579	0.69069	0.7171	0.65553	0.75739	0.78786	0.8332	0.6106	0.91866	0.72927	0.64832	0.76112	0.78824	0.82714	0.71991	0.61891	0.78701	0.88937	0.82039	0.72011	0.90718	0.93798	0.80266	0.64107	0.86393	0.69723	0.91227	0.90498	0.90588	0.84856	0.84128	0.31829	0.83697	0.40858	0.9315	0.39696	0.78921	0.77552	0.2017	0.22108	0.21842	0.26104	0.35478	0.28607	0.62467	0.05926	0.49865	0.1808	0.03134	0.48105	0.69662	0.77347	0.70112	0.84778	0.72188	0.86674	0.54638	0.86808	0.57979	0.82243	0.43536	0.90806	0.85281	0.86818	0.83566	0.82919	0.76371	0.97158	0.72746	0.89887	0.71432	0.52717	0.82278	0.62602	0.68165	0.8819	0.72879	0.88195	0.89385	0.84209	0.85289	0.73051	0.38973	0.42185	0.58079	0.51171	0.74238	0.43505	0.84979	0.83254	0.60912	0.57081	0.83914	0.62591	0.73121	0.51738	0.65555	0.38162	0.74256	0.92576	0.70317	0.87749	0.89752	0.89881	0.89366	0.86931	0.57505	0.86422	0.67088	0.91021	0.98296	0.96705	0.87844	0.99182
REACTOME_BRANCHED_CHAIN_AMINO_ACID_CATABOLISM	0.71636	0.91311	0.90742	0.92603	0.92879	0.96788	0.91915	0.65334	0.93672	0.88975	0.96006	0.86955	0.83708	0.9936	0.98796	0.99159	0.92877	0.92001	0.93007	0.6621	0.96298	0.85066	0.85563	0.81344	0.89522	0.93195	0.90936	0.85334	0.58794	0.93151	0.96899	0.91883	0.91147	0.4766	0.43703	0.63518	0.36164	0.34495	0.63701	0.20466	0.31809	0.28242	0.1185	0.31312	0.13313	0.85381	0.71749	0.65881	0.62266	0.60127	0.25875	0.47944	0.3376	0.37459	0.64038	0.60856	0.68142	0.71647	0.22757	0.18092	0.19372	0.98185	0.9336	0.83589	0.81354	0.91006	0.64811	0.92417	0.86432	0.30349	0.87325	0.18108	0.7447	0.79412	0.87879	0.73296	0.91293	0.98308	0.99293	0.98776	0.89149	0.95053	0.98627	0.61981	0.98478	0.86862	0.94034	0.82076	0.95729	0.91666	0.95834	0.92675	0.7908	0.90069	0.98132	0.92787	0.87926	0.89397	0.8472	0.49534	0.96429	0.54319	0.81453	0.57134	0.82921	0.56858	0.90568	0.60378	0.71625	0.48935	0.6842	0.37385	0.76632	0.46684	0.30356	0.65616	0.342	0.23191	0.47413	0.41472	0.41322	0.3584	0.49494	0.6054	0.41974	0.52567	0.76893	0.55164	0.67863	0.72937	0.38023	0.45136	0.76884	0.73453	0.30022	0.69027	0.85261	0.81109	0.67125	0.7416	0.61078	0.92623	0.50669	0.20347	0.90473	0.44473	0.2491	0.25552	0.25065	0.27687	0.65117	0.54199	0.58378	0.88944	0.70556	0.67388	0.54463	0.35724	0.66733	0.27327	0.64156	0.86844	0.60592	0.53481	0.78616	0.96346	0.65936	0.56304	0.92933	0.78221	0.78667	0.66969	0.66593	0.86189	0.54704	0.33022	0.88648	0.82101	0.16991	0.55788	0.79085	0.24036	0.64695	0.78288	0.80631	0.43662	0.63875	0.71888	0.28335	0.60197	0.84988	0.11536	0.85538	0.644	0.58261	0.43435	0.48471	0.67533	0.21047	0.6959	0.20339	0.83469	0.82309	0.90369	0.34786	0.36566	0.37186	0.09605	0.43597	0.36968	0.2279	0.36437	0.04071	0.24478	0.98853	0.63435	0.6299	0.94082	0.95278	0.93561	0.80062	0.01796	0.08697	0.03363	0.13833	0.90818	0.89287	0.78808	0.87617	0.96826	0.9297	0.78439	0.99665	0.63	0.77379	0.67871	0.9227	0.70977	0.93139	0.45169	0.8887	0.81088	0.95058	0.81288	0.86795	0.9779	0.90651	0.99788	0.89024	0.74512	0.78069	0.92703	0.76395	0.40404	0.52993	0.4298	0.32358
KEGG_PROPANOATE_METABOLISM	0.716405	0.82743	0.84085	0.4897	0.9758	0.65666	0.77685	0.97395	0.80767	0.83955	0.9804	0.8897	0.83579	0.9122	0.82609	0.75428	0.85781	0.67532	0.73781	0.85401	0.78524	0.3358	0.76044	0.8508	0.55451	0.60034	0.71727	0.83459	0.51451	0.61851	0.52584	0.75043	0.58668	0.8335	0.86431	0.82865	0.79143	0.46503	0.90627	0.81016	0.36811	0.68076	0.85814	0.85009	0.56208	0.86849	0.52471	0.71488	0.50267	0.92269	0.71938	0.67685	0.81419	0.78363	0.3597	0.58498	0.38834	0.84167	0.28867	0.59373	0.65869	0.95013	0.49737	0.61426	0.69214	0.79408	0.78079	0.65875	0.98936	0.37784	0.68275	0.83313	0.41256	0.44855	0.87586	0.86961	0.65395	0.86039	0.82193	0.40375	0.90425	0.25986	0.80321	0.95237	0.87935	0.54567	0.49489	0.47345	0.47175	0.41184	0.50029	0.63119	0.2066	0.56048	0.50388	0.41368	0.63027	0.43124	0.99102	0.99431	0.84728	0.99193	0.89286	0.96006	0.81297	0.84114	0.94232	0.9949	0.89633	0.68188	0.4066	0.84637	0.18318	0.78222	0.78381	0.71995	0.80203	0.66008	0.55371	0.26586	0.41537	0.62897	0.53011	0.77565	0.48204	0.85895	0.57487	0.82521	0.68634	0.36177	0.16884	0.51982	0.29093	0.20829	0.60274	0.98333	0.82562	0.64116	0.87408	0.92146	0.95732	0.24675	0.41711	0.48088	0.63008	0.71325	0.89131	0.9344	0.46803	0.64172	0.74166	0.98122	0.83998	0.91351	0.84204	0.95494	0.83859	0.33346	0.71554	0.8192	0.46814	0.77965	0.94811	0.92927	0.79931	0.96165	0.88724	0.99011	0.96251	0.9288	0.99396	0.99123	0.98104	0.79839	0.57489	0.90783	0.353	0.77932	0.47833	0.77165	0.95005	0.78993	0.63124	0.65413	0.63344	0.91873	0.6347	0.89095	0.78548	0.6252	0.42245	0.70404	0.73182	0.32996	0.40285	0.29707	0.97736	0.53947	0.50722	0.51648	0.87575	0.26254	0.67216	0.44066	0.49533	0.93832	0.79963	0.86815	0.99422	0.68592	0.74661	0.81442	0.86746	0.63708	0.38222	0.85457	0.62908	0.73232	0.80574	0.86677	0.72799	0.94003	0.67162	0.87869	0.87604	0.25071	0.36081	0.73151	0.5176	0.93488	0.54163	0.98417	0.61479	0.28953	0.69216	0.69478	0.28971	0.92736	0.15165	0.86932	0.32068	0.53431	0.49496	0.69211	0.55727	0.55769	0.30975	0.58539	0.49923	0.5817	0.62515	0.75284	0.48428	0.69579	0.35213	0.51423	0.63384
REACTOME_N_GLYCAN_TRIMMING_IN_THE_ER_AND_CALNEXIN_CALRETICULIN_CYCLE	0.72245	0.34311	0.2661	0.72785	0.15637	0.31642	0.63063	0.80724	0.6602	0.58211	0.93566	0.87188	0.90901	0.09502	0.29231	0.19544	0.36386	0.44589	0.49531	0.27929	0.79188	0.85089	0.52225	0.88787	0.92532	0.86706	0.82549	0.68285	0.78255	0.83422	0.82944	0.69532	0.93133	0.94324	0.88102	0.94065	0.73246	0.98641	0.90233	0.63299	0.96624	0.92738	0.63524	0.80934	0.80198	0.86245	0.89118	0.7512	0.63502	0.50467	0.62308	0.97612	0.36204	0.59634	0.84041	0.90435	0.56011	0.93674	0.97661	0.96577	0.8817	0.05841	0.30507	0.35369	0.24424	0.5234	0.62322	0.6245	0.69044	0.8762	0.98127	0.87789	0.94973	0.53022	0.47601	0.43767	0.80917	0.47847	0.93973	0.72867	0.79	0.38586	0.60601	0.1627	0.80985	0.86018	0.73495	0.53519	0.78053	0.41911	0.55994	0.31155	0.72466	0.81718	0.78168	0.72072	0.82279	0.39553	0.48542	0.4522	0.71463	0.56103	0.44131	0.40851	0.35057	0.39503	0.32852	0.33247	0.30496	0.88108	0.64059	0.51547	0.87089	0.87463	0.88599	0.93284	0.78163	0.74355	0.76338	0.79672	0.54301	0.83233	0.74586	0.72173	0.93546	0.61657	0.55287	0.91842	0.50741	0.74862	0.85676	0.49832	0.624	0.52615	0.41565	0.39107	0.75786	0.86444	0.95711	0.81468	0.63958	0.65609	0.8991	0.31086	0.96262	0.11477	0.17499	0.14334	0.10887	0.05387	0.06453	0.08371	0.07739	0.66953	0.49187	0.66362	0.68851	0.21325	0.32064	0.06806	0.67524	0.35993	0.4435	0.34116	0.59282	0.57098	0.63354	0.31469	0.3784	0.18382	0.43678	0.33643	0.2138	0.56256	0.50628	0.37504	0.90095	0.6359	0.80923	0.74516	0.59105	0.86217	0.92319	0.72317	0.77874	0.53597	0.77494	0.77317	0.82196	0.45835	0.71885	0.64834	0.829	0.88645	0.73194	0.92837	0.54597	0.94602	0.99031	0.96882	0.97348	0.63054	0.22453	0.35881	0.98543	0.58753	0.62548	0.97692	0.50691	0.99478	0.94836	0.99797	0.99918	0.98649	0.89703	0.80391	0.98298	0.99636	0.86821	0.93281	0.96889	0.98623	0.98804	0.98817	0.98788	0.57972	0.75324	0.64833	0.88954	0.7015	0.68961	0.45998	0.78179	0.2043	0.31632	0.21923	0.39954	0.93997	0.82807	0.82739	0.95619	0.90254	0.69028	0.98789	0.55478	0.70612	0.78271	0.84812	0.73902	0.99037	0.9844	0.98238	0.9563	0.85807	0.91009	0.99006	0.8862
REACTOME_SIGNALING_BY_HIPPO	0.723215	0.77129	0.89509	0.74131	0.65481	0.85852	0.97473	0.40081	0.92623	0.82777	0.42019	0.70511	0.28615	0.68533	0.7156	0.79724	0.25337	0.57335	0.8845	0.38333	0.98786	0.9478	0.7163	0.88676	0.96913	0.36645	0.32956	0.56367	0.11127	0.82756	0.96981	0.99506	0.82103	0.85263	0.86769	0.9228	0.77214	0.91331	0.65629	0.82263	0.66623	0.90706	0.85118	0.92727	0.81787	0.57756	0.91306	0.90525	0.3685	0.92475	0.87918	0.86888	0.90668	0.81237	0.65594	0.59247	0.62104	0.55748	0.81537	0.62012	0.79415	0.59398	0.40198	0.20178	0.24687	0.84079	0.74855	0.49885	0.66826	0.57349	0.33882	0.62029	0.23837	0.54233	0.13958	0.40692	0.139	0.72031	0.34103	0.88873	0.14096	0.89422	0.27908	0.31738	0.65962	0.25947	0.23839	0.51339	0.23429	0.76473	0.58876	0.79943	0.77122	0.2423	0.24095	0.4432	0.2809	0.80358	0.89215	0.75948	0.61774	0.94873	0.76501	0.93464	0.91838	0.98231	0.82272	0.95561	0.75063	0.96061	0.91278	0.91064	0.8484	0.97224	0.95802	0.83925	0.97172	0.92941	0.66211	0.85027	0.65227	0.74158	0.77756	0.80807	0.86838	0.70655	0.52745	0.624	0.17991	0.59172	0.82949	0.51325	0.26632	0.80286	0.56416	0.6927	0.96468	0.78227	0.848	0.81866	0.94117	0.66915	0.81051	0.93915	0.12582	0.44017	0.79576	0.73962	0.68121	0.69284	0.51904	0.74009	0.70953	0.58905	0.5976	0.76246	0.72612	0.59677	0.8242	0.76593	0.75407	0.67876	0.54592	0.53525	0.71806	0.63944	0.47039	0.71021	0.69749	0.72637	0.61477	0.68631	0.8209	0.73771	0.53734	0.77506	0.53634	0.22464	0.51664	0.24451	0.03489	0.5066	0.65857	0.88928	0.39584	0.49245	0.6924	0.68322	0.9119	0.27507	0.43785	0.73994	0.11406	0.79704	0.9293	0.75281	0.93785	0.91607	0.69267	0.83664	0.93226	0.91389	0.81734	0.96532	0.46194	0.96099	0.90995	0.93231	0.64667	0.49662	0.84017	0.61681	0.82322	0.86922	0.49918	0.68011	0.85218	0.54218	0.48403	0.69368	0.22576	0.91227	0.83688	0.78774	0.82703	0.9654	0.96908	0.52271	0.81692	0.8485	0.34924	0.76305	0.87081	0.98337	0.89228	0.957	0.86022	0.73004	0.52105	0.81274	0.69448	0.16308	0.47114	0.19052	0.74972	0.70803	0.79623	0.30868	0.80452	0.18065	0.35039	0.33057	0.17832	0.42335	0.33693	0.15994	0.39638
REACTOME_ENERGY_DEPENDENT_REGULATION_OF_MTOR_BY_LKB1_AMPK	0.72424	0.86863	0.56231	0.90554	0.72127	0.437	0.68022	0.9412	0.45182	0.98764	0.96816	0.99503	0.85626	0.29793	0.39247	0.11264	0.70117	0.11591	0.39784	0.49309	0.59188	0.87769	0.89351	0.98524	0.93661	0.78385	0.69302	0.93363	0.95782	0.46642	0.88903	0.92226	0.86048	0.97652	0.96402	0.95663	0.87249	0.94578	0.97911	0.84005	0.99201	0.94155	0.88365	0.80149	0.73058	0.56629	0.89717	0.51541	0.81317	0.96608	0.86752	0.82188	0.84967	0.71197	0.37862	0.96175	0.69921	0.85515	0.74534	0.81191	0.41165	0.49364	0.74405	0.20778	0.7182	0.99954	0.99005	0.97922	0.98975	0.93345	0.62315	0.14486	0.78747	0.929	0.25682	0.33544	0.52746	0.97368	0.83774	0.93333	0.82421	0.73335	0.5034	0.39818	0.92299	0.78478	0.36189	0.17591	0.65495	0.13279	0.09668	0.29584	0.09659	0.95738	0.67816	0.91091	0.84107	0.62098	0.86659	0.62031	0.61336	0.70386	0.83951	0.80238	0.84654	0.55524	0.58319	0.36481	0.49316	0.917	0.94623	0.79551	0.85149	0.89271	0.59955	0.24541	0.5173	0.36909	0.1944	0.10755	0.29327	0.12095	0.10853	0.18378	0.07519	0.9341	0.32936	0.12946	0.48555	0.40151	0.4999	0.62081	0.49093	0.20447	0.6811	0.98656	0.81332	0.69017	0.87499	0.90715	0.9697	0.31093	0.52064	0.56902	0.81129	0.65009	0.91536	0.92815	0.90159	0.93376	0.85136	0.97784	0.95065	0.8084	0.97015	0.98553	0.97849	0.74376	0.97854	0.9797	0.93731	0.36531	0.65479	0.50491	0.43204	0.58225	0.55271	0.8613	0.66258	0.47741	0.73837	0.66292	0.75243	0.54771	0.51408	0.73335	0.69656	0.22414	0.22267	0.86077	0.83543	0.36885	0.30139	0.97703	0.4379	0.60658	0.52845	0.77421	0.46261	0.2034	0.43521	0.45472	0.43086	0.58418	0.29317	0.61781	0.66343	0.34923	0.49928	0.51157	0.62652	0.78702	0.42087	0.72643	0.66177	0.5012	0.74363	0.23281	0.91394	0.33697	0.30041	0.60059	0.56279	0.65627	0.70728	0.94754	0.94002	0.90744	0.95388	0.97731	0.98433	0.55375	0.89356	0.65634	0.86496	0.88556	0.56936	0.75826	0.68055	0.88184	0.72205	0.89755	0.99083	0.54697	0.38326	0.45283	0.57585	0.89443	0.89658	0.9248	0.43647	0.96644	0.77006	0.98754	0.77336	0.79483	0.47552	0.93469	0.59183	0.89929	0.94822	0.98729	0.95903	0.72804	0.68261	0.9488	0.70307
REACTOME_ACTIVATION_OF_ATR_IN_RESPONSE_TO_REPLICATION_STRESS	0.726	0.73606	0.64614	0.85182	0.55355	0.90806	0.47137	0.06784	0.88155	0.81856	0.55567	0.46606	0.79644	0.66168	0.43373	0.68498	0.68637	0.91196	0.9348	0.85418	0.85713	0.86977	0.88178	0.45298	0.85895	0.44504	0.90991	0.93165	0.96366	0.86817	0.93681	0.82106	0.84843	0.63219	0.4084	0.11535	0.94986	0.69632	0.75666	0.44219	0.98714	0.14121	0.09615	0.11041	0.41089	0.94261	0.89739	0.28556	0.97845	0.64923	0.62	0.55471	0.72864	0.53175	0.60748	0.92094	0.85928	0.63657	0.61697	0.45368	0.45731	0.2408	0.53357	0.41004	0.43918	0.95501	0.82904	0.84985	0.95469	0.9197	0.9607	0.70984	0.96327	0.84293	0.70077	0.56031	0.99821	0.84948	0.72903	0.75757	0.70269	0.98085	0.8761	0.61668	0.72795	0.72405	0.75582	0.7472	0.87895	0.19316	0.69579	0.65468	0.56286	0.9223	0.89765	0.8242	0.79835	0.71208	0.74284	0.61408	0.98987	0.8848	0.97079	0.95231	0.9802	0.61523	0.96197	0.56061	0.89032	0.56332	0.8078	0.8323	0.87957	0.76976	0.54833	0.69775	0.67412	0.43629	0.46838	0.58287	0.48799	0.55669	0.52103	0.42728	0.65805	0.50121	0.36732	0.28481	0.33823	0.70498	0.14848	0.22045	0.60641	0.08034	0.36151	0.29936	0.23362	0.57242	0.91943	0.63587	0.7785	0.73993	0.24151	0.31544	0.85235	0.70164	0.85737	0.77068	0.7923	0.65932	0.83879	0.65033	0.72971	0.84373	0.89841	0.90304	0.94211	0.61952	0.86226	0.73732	0.61812	0.04023	0.12559	0.08707	0.35418	0.11956	0.66051	0.57505	0.81474	0.04166	0.42123	0.17456	0.44127	0.15485	0.81065	0.30537	0.7092	0.81156	0.72065	0.91006	0.80713	0.66946	0.84351	0.91042	0.74856	0.88724	0.9752	0.95879	0.92703	0.19627	0.18199	0.22416	0.26172	0.95465	0.91347	0.98628	0.20508	0.93527	0.91297	0.96104	0.33226	0.97404	0.99782	0.88875	0.94719	0.14876	0.10619	0.45204	0.02851	0.88392	0.94806	0.90136	0.28435	0.6031	0.92848	0.88364	0.75667	0.90651	0.86542	0.7603	0.85605	0.09465	0.48499	0.289	0.01698	0.84849	0.98634	0.84034	0.85103	0.83744	0.94467	0.8968	0.95381	0.24513	0.7511	0.26145	0.94442	0.09631	0.09232	0.87292	0.04308	0.89548	0.75334	0.92394	0.4017	0.60873	0.37883	0.71434	0.28969	0.90147	0.81626	0.87407	0.82871	0.02031	0.03634	0.67177	0.01375
KEGG_HYPERTROPHIC_CARDIOMYOPATHY_HCM	0.72745	0.87833	0.66832	0.91006	0.62965	0.66741	0.91906	0.54797	0.65485	0.73262	0.88108	0.91459	0.91932	0.65364	0.40838	0.7906	0.58693	0.47389	0.48493	0.42007	0.72049	0.89037	0.62108	0.86707	0.92822	0.74154	0.92773	0.70222	0.54406	0.73211	0.90959	0.67278	0.94243	0.55911	0.63502	0.75359	0.54799	0.85908	0.87122	0.75463	0.84258	0.61725	0.86691	0.86712	0.67928	0.63901	0.69878	0.87517	0.72246	0.4725	0.60026	0.41539	0.76897	0.39913	0.49568	0.88398	0.72404	0.42356	0.73326	0.49584	0.78322	0.35687	0.43524	0.36496	0.62967	0.77135	0.65219	0.7311	0.93876	0.64834	0.75759	0.60042	0.71002	0.50422	0.61495	0.58037	0.33483	0.96017	0.70556	0.99672	0.83176	0.98999	0.73423	0.56418	0.97666	0.95227	0.7467	0.58323	0.92472	0.38789	0.71125	0.74633	0.35536	0.82856	0.90107	0.8784	0.8805	0.84764	0.90057	0.91383	0.99356	0.90846	0.53691	0.5182	0.8279	0.96941	0.80243	0.87808	0.71299	0.99948	0.84118	0.88422	0.99348	0.71453	0.72982	0.25864	0.89294	0.38101	0.44979	0.51063	0.73695	0.25719	0.50012	0.37431	0.56809	0.81126	0.27212	0.41473	0.63693	0.93835	0.8414	0.60717	0.86884	0.54503	0.77582	0.53386	0.65561	0.96237	0.98554	0.99452	0.66367	0.72781	0.78238	0.76431	0.86818	0.34344	0.51205	0.42037	0.23572	0.29993	0.48484	0.36443	0.3777	0.56094	0.57004	0.61424	0.28754	0.51107	0.51107	0.52264	0.52674	0.58433	0.61602	0.49534	0.81111	0.5491	0.61252	0.59133	0.36532	0.54091	0.69082	0.72709	0.41351	0.54675	0.38811	0.3639	0.5988	0.37402	0.76833	0.66402	0.87075	0.08988	0.76074	0.97911	0.79425	0.7178	0.88618	0.83314	0.59691	0.40888	0.55793	0.53921	0.48588	0.93355	0.84284	0.80808	0.79957	0.90815	0.89097	0.59122	0.78898	0.62092	0.89979	0.56518	0.85501	0.92751	0.93859	0.53515	0.84409	0.68171	0.85335	0.7615	0.38387	0.4988	0.89293	0.96581	0.75018	0.87031	0.99622	0.99566	0.95592	0.28142	0.65432	0.22603	0.46129	0.40578	0.50198	0.63318	0.86169	0.89395	0.74929	0.84091	0.81876	0.57123	0.9893	0.61629	0.65548	0.88478	0.8456	0.60517	0.86393	0.93764	0.97479	0.96285	0.87456	0.94758	0.96206	0.98017	0.9667	0.92966	0.97073	0.9805	0.97326	0.82977	0.936	0.95599	0.89387
BIOCARTA_EPHA4_PATHWAY	0.73122	0.91363	0.83405	0.92013	0.72709	0.72584	0.08573	0.21936	0.33366	0.79597	0.46818	0.50164	0.77679	0.67354	0.26992	0.50944	0.42197	0.78568	0.32579	0.69775	0.25432	0.32423	0.48753	0.13712	0.26611	0.77467	0.96046	0.78871	0.84357	0.47468	0.12527	0.23004	0.31734	0.74622	0.77551	0.83375	0.66354	0.72253	0.89891	0.98041	0.49241	0.6899	0.87747	0.76749	0.64252	0.23196	0.11508	0.39498	0.25245	0.95112	0.94752	0.95301	0.94832	0.70297	0.66398	0.76981	0.5162	0.86241	0.8915	0.75554	0.91559	0.52532	0.49286	0.31691	0.57626	0.8004	0.68983	0.51361	0.59431	0.23346	0.90612	0.94548	0.30633	0.59365	0.65301	0.45336	0.79	0.64738	0.29086	0.61851	0.31148	0.84999	0.99896	0.81419	0.79867	0.93741	0.96503	0.96828	0.94673	0.48098	0.89276	0.68196	0.42248	0.3203	0.8737	0.99815	0.46212	0.94574	0.77593	0.83715	0.81398	0.74823	0.98019	0.97039	0.94473	0.55092	0.7909	0.70772	0.6026	0.4266	0.98226	0.93288	0.50366	0.97944	0.98728	0.93784	0.97396	0.8349	0.93741	0.99776	0.90841	0.88871	0.9862	0.93069	0.97287	0.61747	0.76454	0.92372	0.71207	0.84012	0.88623	0.56659	0.95944	0.57219	0.49561	0.46793	0.64832	0.42971	0.79953	0.71657	0.63	0.86255	0.54284	0.71407	0.63603	0.61133	0.68771	0.59933	0.64313	0.6855	0.76839	0.63186	0.6666	0.57235	0.80415	0.57187	0.46755	0.70251	0.67374	0.53279	0.43297	0.81839	0.93359	0.7052	0.97025	0.98988	0.92	0.79903	0.8629	0.84318	0.80047	0.82266	0.83247	0.9061	0.96792	0.80935	0.92483	0.73296	0.70774	0.67856	0.48367	0.63459	0.2555	0.96965	0.33271	0.45315	0.96459	0.78774	0.96288	0.39326	0.4108	0.81399	0.66786	0.883	0.71376	0.77755	0.87081	0.90083	0.26855	0.6826	0.72948	0.68076	0.66769	0.2269	0.82396	0.92446	0.52786	0.77397	0.60694	0.83141	0.72451	0.81908	0.80012	0.82473	0.23217	0.85325	0.68428	0.7291	0.83917	0.75243	0.9177	0.92834	0.70233	0.77125	0.84034	0.29758	0.07403	0.3633	0.08232	0.50858	0.68187	0.48712	0.32327	0.19613	0.35379	0.3645	0.33823	0.33632	0.34982	0.64292	0.06899	0.92078	0.93911	0.85024	0.9709	0.9121	0.85608	0.95235	0.95929	0.79376	0.85989	0.86994	0.94985	0.80156	0.84141	0.82884	0.84859
REACTOME_TRAFFICKING_OF_GLUR2_CONTAINING_AMPA_RECEPTORS	0.73142	0.86872	0.99561	0.92655	0.97801	0.99581	0.98474	0.9283	0.9926	0.94065	0.82266	0.94877	0.18972	0.98522	0.97602	0.91692	0.97286	0.89123	0.78629	0.31035	0.86504	0.99477	0.9072	0.86878	0.93937	0.18625	0.6166	0.15593	0.1027	0.77654	0.92648	0.88418	0.89725	0.93598	0.95856	0.87596	0.96393	0.99084	0.40509	0.64281	0.76003	0.77718	0.79824	0.79863	0.71099	0.89512	0.62197	0.85943	0.96475	0.93317	0.95106	0.86806	0.92137	0.84309	0.89602	0.78667	0.98302	0.66824	0.685	0.71143	0.61129	0.92286	0.92821	0.70623	0.95248	0.58615	0.52106	0.79816	0.40203	0.33942	0.29344	0.6337	0.4833	0.64985	0.77825	0.78724	0.65069	0.63025	0.68327	0.60951	0.71004	0.90717	0.79496	0.90254	0.44684	0.68062	0.66159	0.78882	0.66808	0.53374	0.5315	0.64087	0.42604	0.68219	0.79521	0.88707	0.77619	0.37455	0.25977	0.75116	0.46923	0.77798	0.71203	0.90172	0.86345	0.93468	0.89743	0.847	0.8945	0.62767	0.8579	0.94664	0.67902	0.3258	0.3468	0.41385	0.38317	0.29001	0.60026	0.79099	0.58419	0.20855	0.65881	0.66244	0.40765	0.52736	0.77612	0.3562	0.70773	0.49983	0.13419	0.28746	0.48718	0.81751	0.79789	0.65763	0.78279	0.29823	0.2074	0.44835	0.11871	0.76536	0.51977	0.3804	0.89822	0.22717	0.2998	0.21509	0.18642	0.94779	0.89964	0.62934	0.81036	0.32395	0.15015	0.07943	0.12709	0.27806	0.82851	0.30631	0.62436	0.90715	0.72287	0.80091	0.56553	0.70276	0.41128	0.79507	0.52443	0.88328	0.7309	0.86396	0.83815	0.76739	0.76238	0.68561	0.73608	0.73678	0.29748	0.94557	0.70333	0.42016	0.92107	0.96249	0.98535	0.63427	0.1789	0.34019	0.03382	0.82867	0.90185	0.66346	0.90541	0.45804	0.26009	0.42	0.4843	0.46526	0.7866	0.39508	0.73242	0.59839	0.48037	0.91061	0.47076	0.6869	0.59875	0.44949	0.60146	0.26643	0.31512	0.1711	0.62753	0.48914	0.94394	0.64462	0.73911	0.48531	0.52186	0.63137	0.65947	0.66282	0.73356	0.23705	0.72227	0.89773	0.86748	0.98818	0.55975	0.91621	0.83595	0.8069	0.78948	0.91378	0.84657	0.96508	0.89198	0.82692	0.95985	0.78257	0.53971	0.80685	0.73194	0.84205	0.7151	0.67019	0.56907	0.69548	0.60179	0.77592	0.73812	0.76944	0.75175	0.80382	0.85241	0.84281	0.87253
REACTOME_ERK_MAPK_TARGETS	0.733185	0.88011	0.85007	0.87162	0.6904	0.86092	0.77589	0.2273	0.26317	0.89224	0.90322	0.81091	0.97277	0.68838	0.51769	0.79728	0.53364	0.61888	0.40854	0.74706	0.36102	0.89975	0.54636	0.0978	0.36877	0.7422	0.56125	0.7785	0.70704	0.4832	0.27707	0.27186	0.20386	0.52971	0.83479	0.8234	0.50898	0.74983	0.73035	0.46924	0.11795	0.69057	0.68168	0.76241	0.51924	0.42039	0.80698	0.86314	0.50524	0.58053	0.83564	0.60227	0.6421	0.67632	0.37909	0.34769	0.31301	0.61762	0.74423	0.83423	0.59842	0.73999	0.61991	0.76931	0.56207	0.15966	0.40005	0.59191	0.3112	0.8114	0.84573	0.50012	0.97984	0.8194	0.82534	0.86176	0.80835	0.46065	0.94613	0.95425	0.95922	0.70808	0.73545	0.31132	0.98575	0.96854	0.80711	0.80856	0.94065	0.70126	0.44635	0.8614	0.48238	0.96591	0.94303	0.97166	0.98158	0.90178	0.73292	0.83295	0.93993	0.79005	0.41598	0.60351	0.72746	0.92434	0.59802	0.8328	0.47627	0.9713	0.86893	0.62312	0.79966	0.15554	0.55697	0.31622	0.3474	0.74743	0.78274	0.62715	0.82845	0.36874	0.58103	0.80034	0.35994	0.8322	0.9058	0.75416	0.97115	0.73259	0.56885	0.78538	0.68416	0.92865	0.33395	0.21649	0.21021	0.97972	0.7274	0.89832	0.68846	0.62746	0.30837	0.55929	0.66292	0.54046	0.42312	0.53651	0.38193	0.58219	0.56221	0.34117	0.55273	0.59605	0.63323	0.89978	0.77595	0.45607	0.32358	0.44269	0.37117	0.93452	0.74563	0.86673	0.83696	0.67622	0.79973	0.76207	0.40879	0.92507	0.73345	0.9292	0.88172	0.82997	0.75049	0.65418	0.92984	0.59112	0.11773	0.60202	0.80587	0.82212	0.59044	0.60678	0.60105	0.29868	0.39476	0.71148	0.23847	0.97879	0.95702	0.76952	0.97153	0.2517	0.40662	0.51448	0.37556	0.4836	0.68	0.85199	0.82211	0.73707	0.5336	0.85249	0.75338	0.49235	0.84097	0.83888	0.85565	0.62097	0.66996	0.90618	0.80043	0.66314	0.25931	0.75016	0.62796	0.96435	0.8076	0.95946	0.98712	0.6725	0.81837	0.89527	0.88474	0.77429	0.76972	0.807	0.453	0.86279	0.41315	0.66968	0.46871	0.96987	0.60437	0.93514	0.55756	0.50198	0.15504	0.56033	0.41581	0.99255	0.98565	0.9988	0.96647	0.96289	0.94804	0.98167	0.96832	0.956	0.96122	0.99127	0.96115	0.81866	0.90017	0.94848	0.84651
REACTOME_HORMONE_SENSITIVE_LIPASE_HSL_MEDIATED_TRIACYLGLYCEROL_HYDROLYSIS	0.735645	0.3547	0.09581	0.19895	0.18913	0.15026	0.4525	0.64191	0.73902	0.29406	0.64316	0.32809	0.27575	0.28381	0.61911	0.14991	0.89905	0.51872	0.82553	0.67641	0.97373	0.83564	0.8105	0.92638	0.9896	0.79963	0.47106	0.25547	0.33128	0.86967	0.97824	0.88639	0.97738	0.53897	0.44648	0.71347	0.22774	0.36594	0.87029	0.75791	0.74876	0.7735	0.90983	0.886	0.83983	0.09018	0.75299	0.73042	0.84255	0.42888	0.48336	0.72074	0.47051	0.66763	0.65058	0.45756	0.90449	0.62124	0.48243	0.90706	0.57024	0.39269	0.90025	0.81722	0.95338	0.60597	0.37615	0.67452	0.54066	0.73855	0.94025	0.78702	0.94607	0.61662	0.70417	0.85899	0.82593	0.52068	0.89261	0.86313	0.92484	0.83944	0.55859	0.74868	0.97699	0.97738	0.80752	0.59539	0.95066	0.87747	0.53694	0.6333	0.76819	0.88982	0.87245	0.957	0.95902	0.70265	0.5962	0.78148	0.64112	0.72896	0.35804	0.33256	0.47152	0.75809	0.67626	0.82736	0.82695	0.57062	0.5046	0.63416	0.94339	0.50926	0.42698	0.60155	0.53751	0.64731	0.56187	0.38317	0.74783	0.85116	0.56718	0.88978	0.7063	0.68976	0.92051	0.74956	0.96094	0.29319	0.90036	0.78622	0.38666	0.73494	0.53415	0.46443	0.98323	0.59089	0.72985	0.57002	0.22447	0.82966	0.98663	0.35312	0.98771	0.68149	0.76646	0.76113	0.93854	0.43254	0.29393	0.32999	0.64602	0.17424	0.15051	0.22047	0.23537	0.91927	0.81434	0.79155	0.98749	0.69566	0.91251	0.91183	0.92326	0.80541	0.3995	0.45487	0.58022	0.8016	0.71315	0.86394	0.67781	0.95651	0.7993	0.83398	0.93308	0.19365	0.16801	0.31183	0.92481	0.89286	0.55327	0.07542	0.92989	0.09229	0.03555	0.13342	0.02876	0.87592	0.81332	0.05801	0.98549	0.89877	0.36106	0.91537	0.53047	0.65414	0.86125	0.81489	0.84535	0.4307	0.12796	0.26894	0.88458	0.85376	0.73679	0.90407	0.7586	0.93485	0.94292	0.95436	0.97172	0.97136	0.87952	0.44751	0.94386	0.73635	0.53032	0.82226	0.66252	0.89549	0.97507	0.82844	0.95848	0.24566	0.13486	0.73067	0.36474	0.70197	0.54893	0.56449	0.61229	0.52921	0.51555	0.84447	0.45077	0.41048	0.72387	0.82039	0.50475	0.86719	0.89604	0.80879	0.89886	0.78098	0.85175	0.77323	0.89951	0.84902	0.80164	0.78177	0.76816	0.83826	0.91099	0.6757	0.81815
REACTOME_TRANSMISSION_ACROSS_CHEMICAL_SYNAPSES	0.736635	0.80601	0.6906	0.88026	0.6219	0.47344	0.54073	0.86438	0.80269	0.79768	0.51048	0.47803	0.9642	0.79863	0.82209	0.71565	0.92451	0.49403	0.72075	0.59139	0.92783	0.85851	0.84621	0.93527	0.97441	0.70036	0.99439	0.82225	0.86382	0.82806	0.93636	0.9675	0.94922	0.48785	0.45907	0.65198	0.41048	0.61417	0.32808	0.39204	0.65861	0.33416	0.12683	0.35531	0.20441	0.52239	0.49343	0.77126	0.89204	0.25053	0.44534	0.3077	0.52293	0.30483	0.64647	0.86104	0.80784	0.13269	0.78657	0.51401	0.2497	0.66052	0.80126	0.32548	0.86763	0.27926	0.49311	0.53382	0.40436	0.4962	0.56563	0.61996	0.9708	0.68363	0.53315	0.34121	0.36807	0.78276	0.97284	0.91913	0.85428	0.92208	0.37845	0.24434	0.98029	0.92288	0.60135	0.54301	0.8734	0.78296	0.73693	0.8571	0.30453	0.92587	0.87033	0.82741	0.97833	0.83096	0.12245	0.51453	0.94322	0.4052	0.41581	0.52269	0.32329	0.80646	0.39173	0.6497	0.52246	0.85825	0.57592	0.50945	0.75612	0.16183	0.20817	0.2113	0.16108	0.46388	0.33433	0.47699	0.36849	0.39964	0.69479	0.55129	0.33802	0.86508	0.73095	0.76091	0.80999	0.90439	0.75677	0.90028	0.95386	0.89329	0.37833	0.89665	0.94655	0.98854	0.76749	0.93748	0.77861	0.88375	0.79211	0.75599	0.95926	0.55438	0.63403	0.61059	0.60993	0.58094	0.57199	0.42153	0.68402	0.74975	0.80291	0.72144	0.46507	0.33176	0.62891	0.46363	0.79557	0.97433	0.4262	0.89289	0.97275	0.29084	0.19421	0.57474	0.27964	0.82271	0.39933	0.83843	0.78737	0.83317	0.25597	0.53916	0.86692	0.3459	0.95139	0.98616	0.72104	0.62453	0.95438	0.99244	0.9779	0.64589	0.99609	0.98519	0.94915	0.33772	0.93557	0.65561	0.92771	0.85653	0.99507	0.95766	0.84982	0.73634	0.95298	0.33337	0.89218	0.99958	0.9951	0.9918	0.62252	0.62855	0.94393	0.61234	0.75202	0.44404	0.51821	0.50303	0.41932	0.49286	0.52137	0.83308	0.82859	0.74443	0.90127	0.90147	0.66605	0.24209	0.5539	0.23368	0.73974	0.9519	0.91727	0.97013	0.90194	0.78589	0.45824	0.7466	0.90827	0.96595	0.74391	0.89574	0.70654	0.79147	0.97379	0.73463	0.61887	0.85663	0.93266	0.9263	0.6745	0.85916	0.9428	0.88072	0.77063	0.80775	0.92581	0.9441	0.68793	0.60152	0.76779	0.62637	0.59296
BIOCARTA_NOS1_PATHWAY	0.738785	0.89922	0.67478	0.92023	0.38569	0.54132	0.99881	0.82644	0.62082	0.80439	0.70656	0.62314	0.97182	0.43136	0.63136	0.77573	0.37292	0.56924	0.75198	0.77511	0.59471	0.75443	0.81077	0.65171	0.69537	0.4751	0.87915	0.38043	0.8024	0.38404	0.65194	0.62467	0.61389	0.74035	0.79912	0.64832	0.61306	0.82663	0.99889	0.92449	0.99828	0.81138	0.77864	0.81231	0.70555	0.53539	0.9764	0.87027	0.66069	0.83694	0.86921	0.95705	0.75914	0.75426	0.93823	0.97679	0.64451	0.95064	0.97396	0.9358	0.96599	0.41682	0.43177	0.48278	0.5117	0.93503	0.95437	0.86236	0.59766	0.94062	0.98336	0.96083	0.88677	0.9408	0.58559	0.76797	0.74719	0.48811	0.895	0.81542	0.51071	0.79507	0.56866	0.54646	0.96084	0.99054	0.96859	0.88846	0.97685	0.77832	0.51315	0.54752	0.66619	0.89849	0.98019	0.99427	0.97958	0.71533	0.50763	0.5384	0.25523	0.63915	0.56455	0.50925	0.42091	0.66064	0.28293	0.68368	0.25134	0.44413	0.55334	0.68112	0.31633	0.92712	0.93231	0.94745	0.89569	0.95274	0.96352	0.90432	0.89585	0.85116	0.92203	0.85836	0.93649	0.84644	0.78548	0.91475	0.75521	0.87795	0.60346	0.78943	0.28315	0.70641	0.61926	0.60006	0.53862	0.9673	0.55946	0.70583	0.9065	0.53246	0.60337	0.69547	0.52309	0.3988	0.44833	0.38505	0.35369	0.29682	0.33946	0.42642	0.45802	0.33627	0.40833	0.31149	0.5538	0.37251	0.40904	0.34153	0.58134	0.73722	0.67929	0.64357	0.79736	0.39579	0.13267	0.2352	0.29088	0.47931	0.26978	0.47155	0.34283	0.76707	0.43757	0.59383	0.9282	0.47198	0.47746	0.8629	0.27553	0.59317	0.59783	0.82871	0.77664	0.57988	0.69772	0.71063	0.80579	0.6923	0.4916	0.54906	0.50176	0.93354	0.89676	0.90853	0.62483	0.96335	0.85739	0.78723	0.89607	0.94711	0.82362	0.75821	0.94776	0.72855	0.58541	0.98905	0.20045	0.89855	0.91027	0.8606	0.9858	0.9044	0.63196	0.82095	0.9009	0.87683	0.72831	0.85831	0.97075	0.95806	0.91355	0.97363	0.89747	0.49204	0.28287	0.28308	0.11779	0.66032	0.47932	0.42053	0.77785	0.63383	0.34339	0.4803	0.31356	0.61596	0.40484	0.74445	0.04539	0.99279	0.98718	0.97361	0.93869	0.94791	0.85274	0.97433	0.90224	0.96883	0.9687	0.91964	0.99068	0.85989	0.76253	0.97763	0.64199
REACTOME_NUCLEAR_SIGNALING_BY_ERBB4	0.74055	0.48307	0.62018	0.62105	0.28277	0.94927	0.95004	0.8477	0.91139	0.67377	0.80096	0.62076	0.09623	0.79605	0.8665	0.80961	0.80122	0.78747	0.73062	0.88767	0.73723	0.83465	0.33112	0.72428	0.76747	0.81831	0.80891	0.89683	0.82116	0.79212	0.93348	0.72523	0.89728	0.6497	0.63205	0.48193	0.80337	0.5897	0.22429	0.33673	0.83062	0.59375	0.53458	0.52859	0.73863	0.84086	0.85647	0.89041	0.94056	0.2205	0.53786	0.41399	0.6603	0.41068	0.80515	0.57075	0.98547	0.36542	0.81687	0.59524	0.58117	0.61489	0.92646	0.33163	0.93612	0.58772	0.90763	0.63547	0.70015	0.98742	0.60794	0.30039	0.85118	0.82697	0.76893	0.7264	0.93802	0.71222	0.82164	0.96385	0.933	0.99121	0.56092	0.29563	0.93172	0.55217	0.38099	0.22014	0.48208	0.84726	0.70492	0.73788	0.91608	0.97512	0.70734	0.49471	0.91936	0.93203	0.4381	0.47943	0.33021	0.39785	0.53961	0.44438	0.41472	0.51069	0.59972	0.45996	0.67517	0.61934	0.54525	0.47844	0.4498	0.62077	0.86564	0.84384	0.79792	0.88427	0.85343	0.80328	0.93641	0.91279	0.97186	0.89177	0.91788	0.86268	0.94883	0.93881	0.92708	0.91956	0.80489	0.90984	0.71526	0.90491	0.48442	0.67703	0.54263	0.81859	0.90399	0.69871	0.98451	0.73285	0.57315	0.92685	0.71647	0.71545	0.61773	0.6544	0.48458	0.17671	0.18832	0.34438	0.28413	0.71021	0.83263	0.71231	0.85717	0.41679	0.37046	0.36593	0.66389	0.93479	0.7726	0.85574	0.72637	0.67289	0.5452	0.61644	0.49267	0.74247	0.6005	0.69182	0.81843	0.76257	0.35617	0.77322	0.43703	0.20382	0.53961	0.89223	0.70953	0.75835	0.66003	0.60744	0.78706	0.76331	0.99154	0.93262	0.95544	0.43811	0.84533	0.79008	0.74543	0.61897	0.30771	0.67521	0.26181	0.55233	0.27207	0.98016	0.2741	0.70744	0.70833	0.82938	0.82245	0.32206	0.28373	0.28145	0.38238	0.81791	0.81194	0.94551	0.57568	0.70095	0.56221	0.97743	0.48966	0.98399	0.99479	0.9661	0.99202	0.56089	0.67261	0.87417	0.75565	0.82605	0.76032	0.99074	0.67806	0.79416	0.60065	0.90956	0.6265	0.91296	0.89907	0.76302	0.95671	0.5068	0.26577	0.78752	0.15294	0.88118	0.87994	0.93533	0.85426	0.95141	0.97106	0.9569	0.96973	0.92	0.97604	0.9677	0.96826	0.79651	0.94338	0.96639	0.83256
KEGG_PYRIMIDINE_METABOLISM	0.741115	0.59523	0.8157	0.78454	0.7937	0.72833	0.98485	0.16446	0.78431	0.89429	0.21149	0.97841	0.17872	0.81392	0.86112	0.66748	0.88023	0.58205	0.99038	0.93453	0.84539	0.57258	0.89624	0.28714	0.7528	0.48356	0.65344	0.66121	0.33122	0.71757	0.52758	0.56784	0.50148	0.90929	0.88893	0.96176	0.90548	0.66335	0.65126	0.66913	0.29366	0.98205	0.95282	0.99402	0.95631	0.59306	0.30969	0.70464	0.48389	0.51785	0.27846	0.42923	0.46331	0.55159	0.15162	0.23295	0.37124	0.66653	0.29905	0.81625	0.11955	0.93111	0.60124	0.77522	0.82208	0.81567	0.7342	0.85722	0.9143	0.85651	0.86074	0.58913	0.83384	0.94054	0.54247	0.92893	0.69799	0.91194	0.91384	0.96336	0.94703	0.36801	0.76876	0.89767	0.62005	0.96852	0.96521	0.98362	0.92474	0.92802	0.78519	0.91118	0.85757	0.7601	0.74532	0.9641	0.81912	0.87364	0.50082	0.67177	0.87808	0.67269	0.74624	0.80815	0.87049	0.52968	0.44881	0.72475	0.50923	0.98647	0.95469	0.91842	0.86492	0.74197	0.4681	0.74528	0.74026	0.56562	0.25326	0.39059	0.24463	0.91646	0.36303	0.85733	0.34392	0.83582	0.4245	0.32444	0.81702	0.41641	0.69752	0.63451	0.48483	0.21835	0.56675	0.40734	0.15099	0.79763	0.87337	0.86693	0.63458	0.3086	0.33672	0.45254	0.20828	0.8286	0.98814	0.9169	0.91013	0.86455	0.97843	0.93532	0.97678	0.68863	0.7401	0.56824	0.64442	0.6143	0.95282	0.87822	0.7399	0.48908	0.43914	0.58364	0.35933	0.48787	0.18795	0.67436	0.34236	0.66548	0.59461	0.65593	0.71618	0.35619	0.2429	0.54601	0.13667	0.83834	0.27231	0.72894	0.65737	0.454	0.10706	0.12821	0.15251	0.56966	0.61807	0.73887	0.24635	0.86961	0.44089	0.58136	0.409	0.71358	0.37574	0.70848	0.59764	0.46931	0.34227	0.60374	0.35401	0.94193	0.66654	0.98168	0.85007	0.77648	0.62993	0.48395	0.76685	0.88881	0.83203	0.83161	0.89486	0.75355	0.43293	0.67188	0.94214	0.79847	0.78674	0.76168	0.55501	0.97316	0.93168	0.98332	0.93625	0.98984	0.83008	0.85701	0.97383	0.43912	0.63309	0.8531	0.75714	0.95634	0.41444	0.75001	0.95376	0.90676	0.78209	0.91589	0.8859	0.95816	0.84063	0.92573	0.76536	0.81478	0.35322	0.75402	0.52254	0.92663	0.80117	0.91653	0.87957	0.96936	0.85324	0.93803	0.88626
REACTOME_OXYGEN_DEPENDENT_PROLINE_HYDROXYLATION_OF_HYPOXIA_INDUCIBLE_FACTOR_ALPHA	0.742665	0.0688	0.11814	0.72457	0.02415	0.36997	0.50271	0.36237	0.92645	0.42622	0.42168	0.61379	0.14029	0.35549	0.88521	0.86786	0.69757	0.86877	0.69448	0.80232	0.9066	0.79319	0.59244	0.24099	0.72707	0.39796	0.72194	0.80556	0.42623	0.951	0.88338	0.80647	0.83001	0.82676	0.55651	0.9712	0.55183	0.82945	0.83555	0.92156	0.84769	0.89197	0.9442	0.95704	0.86098	0.84012	0.89241	0.81562	0.73684	0.45418	0.74604	0.88045	0.67834	0.60192	0.978	0.35388	0.96507	0.76517	0.85909	0.90981	0.80564	0.7428	0.96533	0.74629	0.91765	0.65128	0.61209	0.97481	0.55863	0.96463	0.8631	0.40557	0.98938	0.97128	0.97681	0.96001	0.72377	0.65386	0.97212	0.72198	0.93351	0.73302	0.79679	0.58494	0.98705	0.71605	0.61025	0.74979	0.87787	0.79407	0.86691	0.87888	0.85387	0.85778	0.97458	0.62118	0.99724	0.96572	0.65489	0.714	0.30965	0.70527	0.83579	0.80676	0.63969	0.90995	0.8993	0.68404	0.54333	0.32475	0.87517	0.58168	0.57205	0.93143	0.97606	0.91078	0.97965	0.93278	0.98123	0.69672	0.99443	0.8042	0.95209	0.93431	0.89443	0.94892	0.99402	0.94443	0.98982	0.92854	0.74491	0.94255	0.74604	0.82866	0.70803	0.54286	0.63907	0.97975	0.99496	0.89583	0.96565	0.78583	0.80944	0.76843	0.82128	0.69977	0.55165	0.66075	0.31547	0.46079	0.28836	0.29406	0.29988	0.64818	0.70734	0.86525	0.67245	0.20446	0.08582	0.22018	0.12948	0.89898	0.70879	0.68163	0.59211	0.72157	0.64437	0.45571	0.58159	0.74535	0.64781	0.54781	0.68051	0.79233	0.90365	0.56896	0.77173	0.68037	0.91341	0.93671	0.39616	0.22135	0.35801	0.59069	0.7308	0.90385	0.65297	0.81462	0.50362	0.67938	0.57921	0.43635	0.69701	0.35385	0.30238	0.48286	0.53666	0.77266	0.71188	0.62265	0.94354	0.54215	0.57081	0.709	0.74253	0.8955	0.95599	0.91433	0.96091	0.77962	0.68318	0.85478	0.88835	0.88384	0.90202	0.57195	0.85029	0.6782	0.77297	0.77863	0.64146	0.95942	0.78764	0.80787	0.98976	0.62678	0.73369	0.82113	0.64987	0.77735	0.6175	0.59	0.71533	0.87518	0.83748	0.63623	0.62902	0.78349	0.97042	0.36008	0.90797	0.54951	0.42491	0.79933	0.61242	0.5263	0.72755	0.28387	0.69528	0.7219	0.59538	0.75744	0.44094	0.59687	0.52263	0.50405	0.4332
BIOCARTA_TNFR2_PATHWAY	0.744515	0.77682	0.41609	0.38639	0.91174	0.48945	0.45446	0.58813	0.59336	0.65417	0.94225	0.85396	0.49502	0.54279	0.60901	0.54823	0.6766	0.84983	0.71467	0.96354	0.57304	0.73626	0.95488	0.91778	0.81382	0.78403	0.27987	0.94602	0.17274	0.84891	0.91479	0.98316	0.80148	0.95927	0.95859	0.82586	0.97418	0.9006	0.8659	0.94188	0.83492	0.92157	0.85615	0.80151	0.89819	0.97349	0.8693	0.7938	0.67052	0.97339	0.90089	0.87317	0.81777	0.94736	0.7937	0.54737	0.51751	0.97708	0.78615	0.92122	0.60916	0.65664	0.68238	0.79042	0.6541	0.97263	0.95162	0.96054	0.93001	0.9326	0.46648	0.8193	0.4745	0.91211	0.85775	0.90508	0.78772	0.55005	0.28909	0.12131	0.44906	0.0658	0.52554	0.75149	0.24964	0.20451	0.32341	0.43339	0.25697	0.80724	0.52459	0.88705	0.34561	0.36466	0.26644	0.20428	0.25238	0.3024	0.10513	0.75132	0.45824	0.67861	0.71039	0.70723	0.64358	0.56891	0.64686	0.50401	0.88369	0.74435	0.70306	0.97622	0.70981	0.99814	0.97121	0.85619	0.96288	0.99437	0.92834	0.80833	0.91516	0.95777	0.56206	0.84209	0.6551	0.863	0.9175	0.97239	0.68524	0.63058	0.80232	0.80962	0.35511	0.85821	0.89163	0.99663	0.93896	0.22338	0.64188	0.57881	0.7407	0.76642	0.89591	0.98969	0.58591	0.99744	0.99231	0.99741	0.99863	0.84221	0.74418	0.95776	0.94441	0.95729	0.81499	0.9505	0.87358	0.97477	0.81754	0.99773	0.91863	0.38261	0.81761	0.81261	0.63667	0.86319	0.81608	0.91088	0.81927	0.57233	0.86204	0.82477	0.93885	0.71594	0.92718	0.99661	0.9089	0.20166	0.06876	0.19959	0.34564	0.37485	0.66503	0.7442	0.83182	0.18652	0.16736	0.65326	0.14251	0.47254	0.734	0.22066	0.60986	0.82698	0.93347	0.70118	0.91707	0.89789	0.98407	0.54933	0.97505	0.45745	0.27437	0.05506	0.43032	0.94904	0.75506	0.86904	0.69805	0.69757	0.7475	0.76076	0.70506	0.94992	0.96479	0.42141	0.72951	0.58715	0.2235	0.61885	0.38845	0.90116	0.79304	0.89194	0.54364	0.45493	0.10119	0.18217	0.56518	0.47348	0.2962	0.72097	0.4207	0.14277	0.1992	0.15925	0.16918	0.76651	0.8776	0.94552	0.32777	0.50319	0.38481	0.32968	0.68298	0.71134	0.56517	0.20842	0.74468	0.39598	0.30338	0.32792	0.37061	0.86663	0.72445	0.39201	0.7912
REACTOME_TRANSCRIPTION_COUPLED_NER_TC_NER	0.745545	0.44583	0.1087	0.62847	0.41716	0.13643	0.58465	0.92254	0.94663	0.67625	0.2436	0.74249	0.87845	0.18569	0.60308	0.04473	0.96975	0.25558	0.40563	0.73374	0.80228	0.96199	0.77529	0.69363	0.96329	0.73934	0.40658	0.65214	0.29456	0.84252	0.96941	0.89383	0.98786	0.5737	0.7069	0.88626	0.82148	0.52965	0.67387	0.94439	0.9354	0.782	0.74576	0.92388	0.82395	0.22714	0.60927	0.65509	0.98125	0.40855	0.75441	0.58265	0.75672	0.50828	0.52653	0.86158	0.9438	0.48718	0.67667	0.9404	0.23773	0.45342	0.93285	0.75502	0.99115	0.66262	0.59053	0.99938	0.52532	0.39455	0.86123	0.72635	0.79179	0.96047	0.3129	0.82693	0.50076	0.29165	0.68038	0.50393	0.94347	0.20093	0.49799	0.57598	0.44455	0.88485	0.754	0.58897	0.6414	0.74998	0.36317	0.5855	0.32694	0.60448	0.63337	0.79081	0.80922	0.86593	0.93206	0.92804	0.81697	0.93279	0.73849	0.47719	0.8527	0.52365	0.23964	0.65518	0.38488	0.81295	0.6634	0.76652	0.43272	0.65702	0.62636	0.74427	0.5222	0.46563	0.43799	0.44307	0.35374	0.46525	0.39751	0.6063	0.31341	0.60315	0.56396	0.23905	0.84325	0.50942	0.47092	0.73618	0.35516	0.51028	0.58434	0.5505	0.613	0.79733	0.82146	0.90545	0.47816	0.52308	0.8031	0.32231	0.9669	0.35783	0.66676	0.52339	0.3081	0.5239	0.45273	0.41295	0.43232	0.39725	0.26702	0.35522	0.41921	0.14196	0.42862	0.22554	0.38568	0.64568	0.94452	0.83257	0.97593	0.98243	0.66611	0.7931	0.90357	0.74555	0.76364	0.76256	0.56438	0.92078	0.74554	0.7982	0.98269	0.76092	0.21854	0.9103	0.98873	0.83798	0.25819	0.15622	0.8726	0.75086	0.1502	0.75745	0.22697	0.94929	0.93802	0.82148	0.99413	0.93917	0.92239	0.98321	0.98389	0.71802	0.79146	0.86873	0.96219	0.99167	0.99102	0.98487	0.98228	0.60898	0.88038	0.78306	0.88962	0.94445	0.90386	0.91413	0.97179	0.75461	0.06761	0.42561	0.67521	0.9796	0.72203	0.672	0.84777	0.95675	0.78859	0.88906	0.98107	0.81944	0.99102	0.98602	0.69809	0.96385	0.47861	0.90466	0.86546	0.69054	0.52962	0.72532	0.47827	0.98661	0.82759	0.89622	0.79328	0.9868	0.9914	0.96113	0.98959	0.95618	0.86692	0.78907	0.90339	0.95658	0.83406	0.90628	0.90199	0.99365	0.97708	0.94769	0.99057
KEGG_VALINE_LEUCINE_AND_ISOLEUCINE_DEGRADATION	0.74832	0.90568	0.86641	0.90009	0.91014	0.81662	0.93486	0.5922	0.924	0.83542	0.93905	0.75189	0.76888	0.96	0.96677	0.94662	0.92268	0.95325	0.97172	0.95888	0.90527	0.85529	0.72918	0.60106	0.72175	0.56003	0.50355	0.75053	0.29624	0.7985	0.66916	0.70242	0.78294	0.64107	0.60397	0.46809	0.54678	0.28568	0.58004	0.31814	0.26161	0.37983	0.31715	0.57246	0.31357	0.66992	0.82493	0.33817	0.7189	0.80878	0.69472	0.58852	0.79567	0.63692	0.79246	0.67717	0.82062	0.74829	0.29441	0.38411	0.42035	0.95754	0.88972	0.7522	0.84195	0.82851	0.79054	0.66116	0.92986	0.28253	0.98927	0.63208	0.92755	0.60925	0.90081	0.89916	0.84673	0.77302	0.99785	0.81922	0.95518	0.29517	0.99613	0.8011	0.99822	0.97311	0.99619	0.96319	0.99635	0.77837	0.7711	0.8688	0.6134	0.78059	0.99582	0.99402	0.96975	0.63189	0.95913	0.66217	0.94328	0.86628	0.83958	0.748	0.87724	0.73488	0.89177	0.88584	0.81699	0.42335	0.76813	0.69522	0.87264	0.59776	0.73897	0.68299	0.80266	0.58671	0.81551	0.64454	0.81035	0.32712	0.57196	0.72013	0.64513	0.63405	0.91847	0.82976	0.82431	0.92103	0.59469	0.83323	0.44623	0.59819	0.61485	0.85173	0.70771	0.99098	0.95184	0.98913	0.94481	0.68405	0.54623	0.55719	0.64263	0.69604	0.54493	0.6031	0.27255	0.7528	0.75027	0.65784	0.59103	0.9688	0.64838	0.87141	0.62975	0.31891	0.53909	0.53587	0.21001	0.81045	0.8843	0.78907	0.82875	0.99011	0.75359	0.77684	0.9686	0.90124	0.92864	0.92777	0.93383	0.7968	0.66002	0.74835	0.609	0.99084	0.3848	0.71032	0.7272	0.33638	0.50251	0.53717	0.74406	0.89456	0.48997	0.82727	0.41908	0.60596	0.70214	0.60265	0.76789	0.7168	0.52041	0.62191	0.77447	0.7151	0.35437	0.62419	0.36562	0.80004	0.82153	0.80075	0.54681	0.58196	0.60313	0.4489	0.70924	0.55381	0.31641	0.67166	0.10935	0.15747	0.64131	0.41887	0.45127	0.86628	0.65986	0.862	0.58838	0.12767	0.1465	0.12304	0.23431	0.73747	0.7706	0.85253	0.9295	0.96333	0.80809	0.78134	0.97919	0.47955	0.54452	0.66568	0.70406	0.96288	0.90385	0.89258	0.95243	0.93579	0.90174	0.93584	0.83373	0.85015	0.52476	0.88502	0.64249	0.8902	0.74674	0.96459	0.73968	0.68522	0.39338	0.59976	0.33008
BIOCARTA_STATHMIN_PATHWAY	0.7485	0.75834	0.57463	0.85939	0.55696	0.80498	0.98507	0.83503	0.92887	0.89578	0.75157	0.86601	0.70064	0.64069	0.95203	0.86798	0.77307	0.92363	0.99116	0.97539	0.89928	0.56337	0.58816	0.31165	0.4878	0.7189	0.56344	0.61787	0.80223	0.64674	0.58861	0.81857	0.69634	0.91508	0.89198	0.75119	0.97395	0.97818	0.87653	0.57173	0.96629	0.95105	0.89797	0.92843	0.94249	0.9188	0.96372	0.90159	0.801	0.67071	0.75453	0.77057	0.65783	0.87311	0.93046	0.50739	0.78688	0.81748	0.80213	0.97126	0.60873	0.86556	0.8549	0.88849	0.81598	0.54105	0.4638	0.8089	0.2969	0.73924	0.93433	0.69711	0.83172	0.84774	0.81223	0.97233	0.86719	0.35008	0.68274	0.33581	0.39246	0.30853	0.75367	0.9483	0.56987	0.68852	0.98131	0.91819	0.83685	0.97617	0.71235	0.81927	0.94417	0.29127	0.8014	0.75289	0.70446	0.56461	0.15979	0.49725	0.43517	0.54582	0.47409	0.39462	0.52498	0.7414	0.15731	0.55196	0.44537	0.67981	0.85787	0.6271	0.88942	0.59798	0.67282	0.77956	0.53846	0.95816	0.97389	0.86099	0.86073	0.84838	0.87745	0.91695	0.61236	0.65912	0.80038	0.82455	0.66356	0.8908	0.89436	0.91685	0.89791	0.74378	0.31038	0.23837	0.545	0.87728	0.49126	0.71629	0.87686	0.57445	0.61489	0.88691	0.44143	0.93944	0.81327	0.71095	0.98147	0.40852	0.30344	0.23583	0.55807	0.69343	0.39743	0.52783	0.45644	0.96617	0.54033	0.69626	0.73416	0.81031	0.48899	0.67	0.74311	0.50881	0.15339	0.21335	0.40721	0.66198	0.27837	0.47249	0.50712	0.67282	0.3236	0.72603	0.5362	0.35316	0.50436	0.86829	0.29652	0.6824	0.41813	0.08254	0.70128	0.86946	0.68353	0.84403	0.74962	0.54377	0.45721	0.45802	0.55023	0.74738	0.88007	0.90567	0.49963	0.87668	0.85729	0.71697	0.85343	0.71289	0.78535	0.65192	0.7554	0.61743	0.63836	0.98106	0.29378	0.87472	0.89022	0.9176	0.91105	0.73599	0.53176	0.42826	0.74479	0.89413	0.58439	0.85158	0.7779	0.86075	0.91877	0.85097	0.94655	0.29067	0.19187	0.4555	0.51472	0.68119	0.33711	0.30262	0.75652	0.75852	0.28806	0.5859	0.33792	0.66155	0.86276	0.77157	0.4961	0.90588	0.8628	0.89819	0.89274	0.76232	0.87843	0.68177	0.91405	0.93692	0.86123	0.89683	0.76262	0.95741	0.96021	0.91142	0.89887
KEGG_RNA_POLYMERASE	0.748715	0.94197	0.70485	0.96559	0.83504	0.63407	0.69106	0.22212	0.40501	0.88507	0.16172	0.94416	0.9399	0.65852	0.38311	0.66293	0.67145	0.99605	0.98875	0.9948	0.73763	0.47997	0.69754	0.1929	0.5873	0.58067	0.19651	0.3092	0.11621	0.50422	0.21771	0.33768	0.272	0.86576	0.81358	0.95609	0.60923	0.67876	0.50614	0.86073	0.27797	0.99161	0.99737	0.99692	0.98693	0.23921	0.22435	0.50729	0.35116	0.82467	0.82454	0.86979	0.91578	0.76475	0.4463	0.3733	0.438	0.90956	0.83219	0.96452	0.67391	0.73592	0.59759	0.74333	0.82137	0.60977	0.32374	0.96496	0.32639	0.25477	0.84509	0.82682	0.38599	0.92346	0.75258	0.97195	0.53018	0.21638	0.44206	0.08255	0.78087	0.02243	0.51562	0.86191	0.22877	0.94445	0.98491	0.99802	0.94287	0.93593	0.77762	0.71384	0.90738	0.18013	0.89686	0.87426	0.85445	0.60422	0.96881	0.85086	0.85664	0.96155	0.98129	0.79954	0.98922	0.62563	0.62651	0.74056	0.58978	0.72999	0.99492	0.96223	0.71083	0.78596	0.91903	0.94478	0.84008	0.95999	0.99194	0.96828	0.94159	0.94781	0.95406	0.98284	0.94357	0.61704	0.94084	0.96486	0.9671	0.98731	0.94038	0.97752	0.88544	0.7769	0.95988	0.39013	0.26598	0.85375	0.57473	0.6993	0.30605	0.58131	0.23197	0.75299	0.12035	0.9455	0.86864	0.76065	0.8932	0.84893	0.86463	0.66688	0.81795	0.28004	0.09856	0.1166	0.11278	0.88534	0.73727	0.60996	0.53588	0.91797	0.81917	0.87918	0.89214	0.97913	0.90189	0.85787	0.99123	0.89568	0.81357	0.76876	0.72484	0.8358	0.92429	0.89615	0.45712	0.96713	0.1167	0.52899	0.75682	0.23674	0.60038	0.07715	0.43539	0.68049	0.11061	0.37162	0.17848	0.66672	0.46364	0.36031	0.48202	0.937	0.72966	0.79358	0.85737	0.94689	0.68029	0.44349	0.90075	0.81654	0.38295	0.69163	0.54424	0.77703	0.60024	0.83767	0.74124	0.87178	0.8257	0.55578	0.92702	0.37294	0.69998	0.10252	0.74267	0.37874	0.13493	0.15989	0.11534	0.97885	0.85933	0.83926	0.97211	0.73538	0.51288	0.45349	0.79813	0.80026	0.90907	0.57621	0.92891	0.71565	0.44079	0.57359	0.28866	0.9089	0.89699	0.61847	0.93629	0.78129	0.64496	0.58532	0.92688	0.88062	0.64385	0.26249	0.80889	0.60562	0.20356	0.32755	0.32144	0.97878	0.74485	0.55909	0.92144
REACTOME_INSULIN_RECEPTOR_RECYCLING	0.749105	0.95577	0.76255	0.93379	0.70793	0.72634	0.83106	0.78957	0.76311	0.93465	0.51526	0.7307	0.51424	0.55184	0.66306	0.77867	0.84807	0.53411	0.1323	0.54188	0.40246	0.86463	0.57157	0.94087	0.9264	0.22522	0.57669	0.19281	0.40213	0.74782	0.98732	0.81858	0.9832	0.86742	0.72075	0.83411	0.63471	0.58926	0.76668	0.77997	0.90649	0.67692	0.61498	0.51083	0.41731	0.35429	0.79952	0.64989	0.92439	0.80446	0.75886	0.80727	0.71416	0.67482	0.97256	0.83165	0.9947	0.92086	0.7647	0.59561	0.71809	0.45527	0.93019	0.82137	0.92229	0.98121	0.96202	0.68524	0.91886	0.40988	0.81046	0.68484	0.86869	0.89234	0.60505	0.58911	0.74495	0.65341	0.82542	0.58401	0.83381	0.80074	0.92212	0.37473	0.90905	0.38518	0.67169	0.40568	0.79518	0.29756	0.37296	0.2309	0.27435	0.57199	0.94069	0.63571	0.9842	0.74021	0.89847	0.75371	0.69925	0.85262	0.84858	0.8314	0.97309	0.5318	0.80686	0.49685	0.89245	0.44851	0.96691	0.90045	0.90092	0.90001	0.92599	0.87322	0.86984	0.69764	0.93028	0.37691	0.87094	0.62704	0.63136	0.4327	0.59356	0.59311	0.88191	0.79321	0.88857	0.67215	0.515	0.57214	0.3499	0.31261	0.49003	0.59799	0.58873	0.7572	0.84285	0.84006	0.18801	0.26786	0.83838	0.37266	0.75272	0.57947	0.51096	0.67962	0.39628	0.49523	0.28552	0.37682	0.42008	0.73055	0.61528	0.51405	0.48988	0.52262	0.65623	0.69142	0.86624	0.77583	0.83387	0.6156	0.72479	0.66838	0.63987	0.75613	0.72244	0.57729	0.6026	0.58142	0.2695	0.75039	0.96812	0.6292	0.97385	0.27294	0.13901	0.53222	0.82096	0.8122	0.669	0.83021	0.9829	0.70221	0.224	0.32585	0.13282	0.49112	0.98456	0.59504	0.88337	0.81404	0.22891	0.90623	0.5647	0.53082	0.54603	0.94313	0.56438	0.92066	0.8218	0.86225	0.8736	0.23624	0.35688	0.56129	0.66003	0.89724	0.49449	0.88007	0.61048	0.59243	0.96562	0.78755	0.9129	0.72293	0.77577	0.76917	0.79558	0.57297	0.78179	0.91967	0.81362	0.93414	0.62771	0.99249	0.71083	0.99075	0.97665	0.98425	0.99072	0.6457	0.83171	0.60379	0.86528	0.38588	0.95412	0.92719	0.77794	0.87679	0.88171	0.90538	0.8759	0.96348	0.88071	0.89861	0.93337	0.91404	0.88651	0.90817	0.85544	0.5516	0.885	0.89009	0.70399
REACTOME_UNWINDING_OF_DNA	0.74978	0.71786	0.58584	0.90602	0.71489	0.43736	0.11036	0.71222	0.62461	0.79736	0.83655	0.86901	0.68303	0.49076	0.13281	0.33727	0.66798	0.93014	0.88548	0.97066	0.84629	0.53777	0.88825	0.59482	0.66186	0.36914	0.49762	0.54778	0.92718	0.84052	0.89339	0.95743	0.87428	0.90426	0.94785	0.95239	0.90588	0.83839	0.78913	0.61392	0.92	0.8826	0.90714	0.83758	0.9684	0.35475	0.15071	0.7325	0.69424	0.97643	0.92531	0.96164	0.92629	0.67703	0.29338	0.88094	0.63385	0.87412	0.97748	0.8766	0.97598	0.64623	0.51175	0.40207	0.7692	0.73585	0.73987	0.964	0.56588	0.31419	0.79217	0.46887	0.53222	0.96787	0.61788	0.88218	0.86973	0.66419	0.29705	0.72816	0.55059	0.85511	0.9411	0.84864	0.69246	0.80128	0.93234	0.9098	0.84819	0.43301	0.43929	0.55149	0.50139	0.85077	0.80231	0.88322	0.80269	0.86909	0.93595	0.98511	0.99039	0.99489	0.98943	0.96261	0.9879	0.99793	0.86353	0.95651	0.85638	0.92681	0.92779	0.99111	0.73914	0.94305	0.74994	0.81901	0.80881	0.66271	0.51362	0.56185	0.51368	0.72817	0.62211	0.49347	0.87899	0.50691	0.51312	0.39843	0.70778	0.53168	0.55115	0.77768	0.63597	0.87371	0.87582	0.28529	0.7338	0.58396	0.34914	0.62159	0.61602	0.93343	0.5736	0.7702	0.90019	0.88523	0.7333	0.66264	0.92998	0.88473	0.88531	0.59593	0.86845	0.77746	0.48684	0.483	0.54017	0.93543	0.89699	0.87064	0.86847	0.77925	0.53691	0.67006	0.96887	0.56749	0.55785	0.57873	0.7653	0.60164	0.47801	0.69476	0.56857	0.74256	0.9329	0.72429	0.9325	0.87324	0.95026	0.57684	0.93884	0.30442	0.78733	0.42387	0.75351	0.51862	0.87338	0.61225	0.78106	0.47735	0.37831	0.40957	0.6605	0.54375	0.28472	0.63963	0.50014	0.3275	0.45287	0.79648	0.43462	0.63383	0.66436	0.90453	0.74856	0.42586	0.38076	0.3178	0.64164	0.73958	0.679	0.6818	0.79189	0.74962	0.93417	0.40384	0.75268	0.7531	0.36997	0.5199	0.76181	0.70966	0.8351	0.72141	0.91918	0.47015	0.83062	0.89154	0.32894	0.71632	0.93687	0.64545	0.86655	0.82502	0.80569	0.76953	0.71978	0.16063	0.74614	0.68108	0.29077	0.85225	0.89094	0.70612	0.9906	0.97675	0.96509	0.70088	0.99446	0.77002	0.79484	0.57668	0.88539	0.8773	0.91596	0.84175	0.92723
REACTOME_TRIF_MEDIATED_TLR3_SIGNALING	0.749805	0.64246	0.70661	0.62277	0.74783	0.92427	0.69803	0.35019	0.43802	0.60396	0.53839	0.36648	0.98004	0.84949	0.72777	0.88014	0.56197	0.99614	0.85401	0.99037	0.40441	0.82077	0.23505	0.08445	0.14512	0.66694	0.41764	0.72017	0.5976	0.71785	0.15871	0.14345	0.15816	0.29135	0.32234	0.28784	0.60244	0.87666	0.30298	0.6013	0.2095	0.39128	0.52517	0.53521	0.42533	0.83853	0.88488	0.76733	0.63881	0.42354	0.54863	0.22996	0.83398	0.71299	0.67192	0.2326	0.34204	0.241	0.35517	0.41689	0.50037	0.92018	0.63863	0.80874	0.61367	0.06926	0.21033	0.18083	0.35838	0.9594	0.9912	0.98987	0.9923	0.56759	0.9608	0.91356	0.91603	0.53997	0.92927	0.43602	0.91972	0.45347	0.77132	0.40901	0.89034	0.97467	0.93093	0.97415	0.91428	0.93189	0.80861	0.96407	0.88621	0.83146	0.95267	0.71511	0.9581	0.53306	0.85272	0.80338	0.979	0.92129	0.6669	0.90943	0.86162	0.84173	0.88616	0.90314	0.71824	0.65954	0.94324	0.4838	0.91994	0.24686	0.75738	0.35904	0.70787	0.95779	0.98066	0.95454	0.98774	0.58777	0.84614	0.83339	0.7272	0.96569	0.99781	0.99772	0.99658	0.98547	0.82962	0.96417	0.8461	0.93896	0.2639	0.32756	0.08271	0.98265	0.84022	0.91827	0.91592	0.54138	0.06213	0.45802	0.17045	0.98057	0.95006	0.96465	0.83791	0.71242	0.44072	0.46948	0.33989	0.85319	0.63309	0.9116	0.81375	0.69296	0.22039	0.78967	0.1773	0.94148	0.77155	0.85862	0.8461	0.74241	0.71796	0.79384	0.34346	0.82896	0.78686	0.8506	0.84316	0.59812	0.54918	0.69199	0.54263	0.90034	0.33576	0.87135	0.76894	0.96316	0.62882	0.46573	0.4337	0.58566	0.58854	0.88473	0.76943	0.88343	0.85635	0.9063	0.8194	0.46891	0.53412	0.61416	0.36832	0.64543	0.64407	0.97812	0.78697	0.53337	0.31152	0.32364	0.74808	0.76412	0.63497	0.93217	0.84698	0.90106	0.94288	0.95914	0.93891	0.92245	0.75199	0.84059	0.75591	0.67912	0.67986	0.75153	0.8291	0.89138	0.91505	0.98314	0.93503	0.26752	0.18265	0.56242	0.29945	0.90828	0.64254	0.81427	0.84151	0.52786	0.55841	0.71809	0.33489	0.52962	0.35033	0.81934	0.54661	0.83119	0.77889	0.73949	0.92133	0.8081	0.89264	0.61868	0.93326	0.70128	0.53552	0.52291	0.64863	0.89211	0.88591	0.8493	0.93225
KEGG_ADIPOCYTOKINE_SIGNALING_PATHWAY	0.75227	0.9896	0.99768	0.85687	0.99091	0.96087	0.77162	0.9536	0.76446	0.95318	0.9527	0.91259	0.95103	0.7709	0.71659	0.79592	0.81259	0.92605	0.82006	0.83555	0.70683	0.71908	0.88505	0.99263	0.91323	0.72799	0.48133	0.44049	0.72204	0.72078	0.831	0.89625	0.86418	0.70317	0.72611	0.30197	0.81051	0.62699	0.60794	0.71686	0.96278	0.40176	0.53478	0.29793	0.41389	0.65736	0.89694	0.58816	0.94443	0.97878	0.90684	0.76002	0.97853	0.93668	0.85394	0.95151	0.90193	0.82458	0.68258	0.59307	0.84513	0.87103	0.85906	0.7254	0.88176	0.91398	0.7333	0.42989	0.95024	0.48728	0.60099	0.44065	0.54536	0.37925	0.54948	0.47136	0.54707	0.69721	0.28171	0.12521	0.45619	0.65912	0.56328	0.84555	0.41798	0.80126	0.66446	0.79438	0.64658	0.52919	0.70584	0.75646	0.67261	0.67302	0.78595	0.75514	0.63411	0.84428	0.90432	0.90908	0.97905	0.95606	0.98448	0.94438	0.98511	0.82908	0.94941	0.89922	0.83176	0.99633	0.94998	0.99372	0.81206	0.83017	0.6841	0.37835	0.82736	0.8332	0.71456	0.67193	0.82709	0.38153	0.53921	0.64657	0.57674	0.89491	0.75801	0.8572	0.69463	0.6845	0.84396	0.5263	0.29772	0.56202	0.98549	0.99839	0.81125	0.45683	0.65672	0.58304	0.80901	0.25886	0.65469	0.75223	0.60737	0.92238	0.97685	0.90028	0.99169	0.94044	0.97826	0.99844	0.99752	0.77045	0.80596	0.73334	0.92844	0.96399	0.99545	0.99314	0.99601	0.5847	0.95564	0.73774	0.70279	0.79269	0.97853	0.97968	0.9712	0.56118	0.93945	0.79789	0.94257	0.5379	0.98755	0.95905	0.83909	0.22212	0.23596	0.71041	0.1317	0.08727	0.85445	0.94143	0.7545	0.73372	0.97496	0.89673	0.63426	0.02457	0.33558	0.18137	0.2118	0.77159	0.44924	0.5228	0.65522	0.79627	0.10991	0.71261	0.47172	0.549	0.33251	0.37555	0.73481	0.80429	0.27547	0.59028	0.59654	0.75231	0.2997	0.45609	0.48969	0.12412	0.1686	0.4164	0.12151	0.66828	0.29532	0.73076	0.53132	0.51554	0.11583	0.44854	0.1611	0.85322	0.82861	0.48782	0.92015	0.97248	0.90595	0.98878	0.89761	0.40473	0.70016	0.55237	0.28954	0.85405	0.27819	0.8889	0.18989	0.7675	0.66682	0.69812	0.88536	0.84167	0.68145	0.82207	0.86094	0.71483	0.61915	0.71997	0.78695	0.73766	0.66651	0.85061	0.69581
REACTOME_CALNEXIN_CALRETICULIN_CYCLE	0.754155	0.42578	0.56514	0.67309	0.30612	0.63589	0.74655	0.82367	0.85101	0.4764	0.87576	0.77021	0.98586	0.29911	0.55378	0.71239	0.44366	0.87169	0.7309	0.30773	0.98292	0.85475	0.47114	0.83571	0.87492	0.95463	0.94536	0.88722	0.91932	0.97575	0.78864	0.74065	0.93472	0.91508	0.82653	0.90876	0.72784	0.96598	0.94803	0.90055	0.97931	0.96968	0.95578	0.93438	0.9776	0.89688	0.86866	0.65783	0.60581	0.55465	0.53954	0.97874	0.29581	0.6523	0.72086	0.93662	0.50439	0.98994	0.9963	0.99423	0.8934	0.15712	0.31023	0.57613	0.219	0.46358	0.59273	0.48444	0.6432	0.83549	0.98001	0.92507	0.92144	0.45948	0.81901	0.74758	0.90241	0.63037	0.91328	0.68902	0.75426	0.55343	0.68559	0.20105	0.8154	0.94777	0.92251	0.79397	0.9284	0.78541	0.90344	0.84742	0.96063	0.81189	0.88558	0.76006	0.7938	0.25982	0.35796	0.48433	0.64938	0.56801	0.54927	0.74036	0.34951	0.5828	0.6328	0.54839	0.49869	0.77376	0.58506	0.40793	0.7561	0.83228	0.81813	0.94983	0.70047	0.71931	0.77722	0.90794	0.46348	0.86013	0.95594	0.95495	0.96789	0.62751	0.49051	0.88468	0.44416	0.60133	0.79364	0.35913	0.61624	0.48186	0.39964	0.36396	0.76546	0.79555	0.93078	0.89087	0.51073	0.75493	0.88394	0.22072	0.95714	0.07135	0.11145	0.08733	0.07338	0.03454	0.08272	0.09513	0.06695	0.59926	0.52543	0.61803	0.62562	0.15327	0.23958	0.04076	0.63463	0.29432	0.48403	0.34513	0.5987	0.56306	0.58299	0.43014	0.36822	0.23251	0.56006	0.43612	0.22604	0.54066	0.5767	0.33666	0.94958	0.62755	0.71891	0.92901	0.46911	0.78647	0.87569	0.8934	0.6501	0.58158	0.90118	0.87904	0.77966	0.43436	0.58072	0.71068	0.75973	0.86777	0.6825	0.84358	0.59916	0.99059	0.99987	0.96343	0.99991	0.48548	0.24755	0.46442	0.97195	0.96331	0.94521	0.99955	0.71737	0.99446	0.8845	0.9925	0.99831	0.96779	0.96136	0.82876	0.95829	0.99908	0.93164	0.98722	0.97478	0.9919	0.96633	0.97723	0.972	0.42889	0.73329	0.67968	0.83104	0.59329	0.75405	0.51583	0.7001	0.32032	0.65823	0.45843	0.70442	0.99075	0.70172	0.79421	0.9557	0.86609	0.58384	0.99201	0.44651	0.63412	0.7935	0.95345	0.70388	0.99665	0.99269	0.99679	0.97631	0.87886	0.86231	0.99516	0.85622
REACTOME_LATENT_INFECTION_OF_HOMO_SAPIENS_WITH_MYCOBACTERIUM_TUBERCULOSIS	0.758545	0.96352	0.7186	0.96196	0.82667	0.51352	0.60417	0.30644	0.46148	0.96411	0.61739	0.70538	0.64634	0.74815	0.72546	0.81892	0.89484	0.49734	0.21888	0.76394	0.3881	0.72003	0.73596	0.72219	0.87174	0.41631	0.65153	0.28049	0.67363	0.71441	0.91121	0.75877	0.9408	0.87874	0.69419	0.83284	0.77447	0.52755	0.83288	0.80686	0.75832	0.72155	0.72646	0.52448	0.61716	0.68588	0.93315	0.63807	0.92519	0.88023	0.84455	0.93343	0.89237	0.6693	0.8504	0.2771	0.91051	0.94679	0.84981	0.70696	0.92353	0.74349	0.86871	0.9495	0.95761	0.99202	0.97247	0.82673	0.9714	0.47258	0.76297	0.77965	0.86102	0.90167	0.82768	0.67406	0.64703	0.81935	0.84458	0.3357	0.95877	0.46222	0.79216	0.72949	0.41682	0.22123	0.53123	0.51024	0.58757	0.68846	0.87592	0.74241	0.62059	0.54122	0.77379	0.37169	0.94013	0.86048	0.9247	0.8799	0.72234	0.91689	0.92649	0.85435	0.98296	0.60567	0.93408	0.59354	0.84499	0.51333	0.89796	0.91199	0.67663	0.96578	0.9446	0.95803	0.97984	0.79355	0.92726	0.68276	0.9447	0.76953	0.89565	0.74932	0.85956	0.78382	0.872	0.81842	0.94729	0.67486	0.75688	0.63028	0.57664	0.39695	0.72243	0.49723	0.50905	0.84634	0.93314	0.7541	0.47329	0.43577	0.80291	0.53021	0.82411	0.7398	0.7815	0.78493	0.65228	0.71276	0.63658	0.66028	0.6655	0.84453	0.8313	0.81274	0.62188	0.89838	0.78911	0.88009	0.87558	0.62591	0.93022	0.65447	0.76661	0.86241	0.79772	0.85008	0.86352	0.45738	0.7471	0.54664	0.45666	0.80505	0.98425	0.72084	0.97322	0.24844	0.12466	0.23739	0.94368	0.96459	0.82086	0.60086	0.97431	0.62778	0.52682	0.46116	0.39606	0.84634	0.95748	0.58596	0.93571	0.77886	0.4015	0.87824	0.61273	0.61941	0.64131	0.90667	0.49791	0.96561	0.87415	0.85644	0.66594	0.35771	0.44646	0.52882	0.66399	0.83809	0.74608	0.87231	0.46936	0.85993	0.99053	0.94618	0.95634	0.7883	0.90048	0.82846	0.74604	0.5625	0.85247	0.8647	0.65041	0.96755	0.88602	0.89649	0.71565	0.97348	0.98474	0.92553	0.9434	0.61255	0.81151	0.51963	0.54391	0.33836	0.6327	0.72093	0.55108	0.57216	0.58355	0.62575	0.70059	0.839	0.82504	0.72683	0.83191	0.68267	0.66502	0.61447	0.45045	0.30188	0.55806	0.50815	0.439
REACTOME_PROSTANOID_LIGAND_RECEPTORS	0.759305	0.83355	0.98534	0.81205	0.83735	0.75313	0.84462	0.79876	0.84048	0.76374	0.5462	0.76822	0.51284	0.72029	0.61492	0.78933	0.77631	0.73603	0.91715	0.89637	0.80619	0.45375	0.86769	0.94517	0.89893	0.68661	0.93477	0.96253	0.98287	0.67732	0.97652	0.60215	0.96127	0.98514	0.84582	0.87104	0.98169	0.98514	0.87026	0.96204	0.9526	0.9655	0.83112	0.87144	0.69185	0.9702	0.95565	0.97846	0.9655	0.75955	0.77753	0.67172	0.88041	0.85782	0.72888	0.81581	0.91487	0.62254	0.85293	0.51848	0.90124	0.43342	0.63767	0.58274	0.74423	0.62473	0.86617	0.62754	0.8472	0.74972	0.22551	0.71886	0.16473	0.6511	0.77942	0.74102	0.58138	0.59594	0.46744	0.14314	0.40787	0.17667	0.4649	0.43103	0.63372	0.13172	0.28287	0.53841	0.28592	0.81473	0.92706	0.96744	0.93908	0.14065	0.27802	0.11906	0.22829	0.97822	0.83452	0.60847	0.80326	0.48865	0.66899	0.41792	0.35639	0.885	0.42441	0.54388	0.4765	0.88036	0.81299	0.81913	0.832	0.84007	0.96476	0.81508	0.89726	0.99501	0.99061	0.99629	0.97561	0.85905	0.98154	0.95251	0.99016	0.79021	0.79096	0.94553	0.68387	0.9793	0.84663	0.90199	0.82271	0.92709	0.69951	0.64489	0.75555	0.64727	0.69798	0.45899	0.9066	0.88391	0.48706	0.93018	0.61593	0.96433	0.9131	0.88605	0.83905	0.3869	0.66657	0.82623	0.71957	0.78629	0.94254	0.91455	0.96301	0.5662	0.74477	0.68839	0.66674	0.80892	0.45904	0.60705	0.7553	0.44718	0.45025	0.56313	0.1511	0.44698	0.30282	0.4017	0.38008	0.73048	0.09865	0.5144	0.25512	0.67073	0.55148	0.60744	0.64045	0.22712	0.48293	0.82405	0.70464	0.63598	0.81502	0.6612	0.70324	0.30854	0.18297	0.39758	0.34604	0.57835	0.73274	0.22639	0.55286	0.88136	0.99139	0.95942	0.99221	0.3045	0.51004	0.45493	0.65231	0.72943	0.81088	0.90609	0.74232	0.74791	0.96182	0.94235	0.96134	0.99524	0.79415	0.99027	0.99215	0.98766	0.99929	0.99089	0.99922	0.92161	0.94369	0.95437	0.94	0.45851	0.80315	0.5723	0.73584	0.79887	0.75458	0.87009	0.90336	0.43646	0.41751	0.60336	0.17949	0.921	0.95733	0.95563	0.75906	0.41212	0.34046	0.7326	0.21762	0.58153	0.50211	0.78737	0.66964	0.67269	0.86919	0.89234	0.82406	0.40232	0.64257	0.86402	0.6129
BIOCARTA_FMLP_PATHWAY	0.76022	0.83602	0.66516	0.35246	0.91399	0.6859	0.44674	0.40662	0.41015	0.38442	0.42921	0.27678	0.59006	0.95312	0.61684	0.85425	0.90125	0.91832	0.9402	0.99785	0.46757	0.46433	0.43567	0.3598	0.31727	0.88938	0.72096	0.74157	0.82062	0.5041	0.28438	0.74641	0.54852	0.26959	0.29145	0.26798	0.43388	0.23012	0.74761	0.93575	0.67259	0.3684	0.67361	0.82382	0.92599	0.46157	0.91997	0.32769	0.97338	0.58135	0.63843	0.69419	0.86561	0.59841	0.7736	0.73141	0.73242	0.32003	0.86521	0.82599	0.94551	0.76377	0.75054	0.80107	0.87	0.61987	0.91458	0.72825	0.82462	0.76792	0.99605	0.99725	0.94007	0.80631	0.86006	0.97173	0.69394	0.71748	0.87627	0.2451	0.90361	0.92087	0.68754	0.99074	0.54969	0.9712	0.94668	0.96973	0.84946	0.93184	0.8952	0.96452	0.88149	0.71084	0.73096	0.81339	0.69837	0.68905	0.84652	0.91622	0.83783	0.78485	0.94778	0.85684	0.91316	0.90763	0.95775	0.88827	0.89633	0.89251	0.97315	0.96421	0.99052	0.77672	0.93897	0.95508	0.90883	0.93275	0.94715	0.9597	0.90955	0.81768	0.97586	0.95674	0.97556	0.93236	0.90366	0.99379	0.93123	0.96409	0.74186	0.96872	0.56534	0.62786	0.36648	0.96315	0.18495	0.92132	0.87103	0.81293	0.96999	0.59824	0.13609	0.89232	0.66895	0.99014	0.95293	0.98899	0.93981	0.84366	0.62575	0.96315	0.77244	0.95193	0.95384	0.9786	0.93786	0.89483	0.69542	0.97862	0.73979	0.70521	0.6245	0.87624	0.48653	0.45577	0.78184	0.89621	0.41102	0.70015	0.86922	0.87007	0.86396	0.1433	0.22701	0.72039	0.34089	0.74751	0.49121	0.84897	0.80767	0.64706	0.58726	0.97699	0.43896	0.37141	0.87475	0.95215	0.82265	0.43798	0.68646	0.33635	0.89583	0.85595	0.9978	0.79593	0.92133	0.92567	0.84743	0.82579	0.63936	0.56309	0.48084	0.20364	0.64617	0.90714	0.83216	0.71083	0.81577	0.85852	0.94607	0.88855	0.62144	0.30311	0.62752	0.82661	0.16083	0.64844	0.56898	0.49055	0.61224	0.69152	0.51245	0.85576	0.23772	0.21769	0.41328	0.16232	0.84256	0.45249	0.76599	0.65774	0.67914	0.35862	0.75667	0.654	0.12693	0.47908	0.68916	0.43493	0.63258	0.70474	0.55766	0.65425	0.57866	0.44033	0.56204	0.36112	0.63172	0.69109	0.50431	0.53352	0.42193	0.92844	0.65347	0.73922	0.74665
REACTOME_POST_TRANSLATIONAL_MODIFICATION_SYNTHESIS_OF_GPI_ANCHORED_PROTEINS	0.761175	0.99693	0.86098	0.84091	0.92038	0.7494	0.78297	0.59812	0.47613	0.92937	0.94562	0.60725	0.97018	0.86934	0.29403	0.83564	0.22517	0.94845	0.88315	0.61604	0.55521	0.69861	0.96051	0.76461	0.74097	0.89291	0.98351	0.93328	0.8966	0.71899	0.48267	0.92155	0.286	0.6112	0.4792	0.71163	0.06943	0.30833	0.70729	0.80537	0.1585	0.79377	0.98613	0.64813	0.91273	0.23841	0.19162	0.4003	0.05374	0.84328	0.61305	0.93499	0.52562	0.23345	0.45349	0.26653	0.21959	0.90242	0.99088	0.98399	0.90201	0.6195	0.20686	0.47643	0.28499	0.98763	0.75774	0.95203	0.83873	0.66094	0.89917	0.99022	0.79984	0.95467	0.98889	0.96008	0.64442	0.83449	0.5447	0.71258	0.54801	0.16724	0.03786	0.11711	0.08765	0.81529	0.8111	0.88584	0.70104	0.98284	0.98058	0.97924	0.97995	0.41051	0.59452	0.56437	0.36801	0.52845	0.68385	0.66716	0.74248	0.88525	0.78997	0.86059	0.89014	0.6752	0.79886	0.64969	0.25235	0.98798	0.97912	0.90362	0.80688	0.73115	0.54514	0.95453	0.49914	0.88086	0.94641	0.9909	0.73001	0.93157	0.99665	0.99676	0.97128	0.64563	0.64114	0.93166	0.63278	0.60977	0.75287	0.57944	0.68154	0.98252	0.85906	0.89884	0.97225	0.35428	0.48561	0.35156	0.3932	0.9138	0.81758	0.93029	0.24011	0.8289	0.58755	0.73107	0.89919	0.62405	0.52914	0.7531	0.84579	0.89536	0.92056	0.91247	0.9338	0.95272	0.88974	0.76673	0.957	0.77245	0.89281	0.74538	0.92337	0.77789	0.74297	0.5806	0.84176	0.72427	0.5291	0.52124	0.57949	0.98713	0.93669	0.86159	0.9039	0.72399	0.72692	0.62767	0.55749	0.8657	0.97018	0.95388	0.84358	0.59999	0.9201	0.95858	0.90213	0.86433	0.85502	0.99274	0.6066	0.87926	0.68404	0.67589	0.97541	0.77238	0.11199	0.07311	0.55282	0.55604	0.40512	0.50911	0.46734	0.97146	0.73605	0.80292	0.92375	0.68513	0.18131	0.49907	0.18996	0.14942	0.64857	0.49225	0.30251	0.56147	0.8714	0.69918	0.48905	0.72908	0.51895	0.46826	0.69103	0.82761	0.60632	0.36881	0.76972	0.49994	0.39761	0.33822	0.35021	0.66208	0.78275	0.4657	0.33883	0.86408	0.88026	0.32853	0.78058	0.8994	0.96315	0.8444	0.9909	0.99014	0.998	0.97154	0.99864	0.55059	0.76798	0.7257	0.82063	0.92158	0.90338	0.78592	0.94935
REACTOME_CRMPS_IN_SEMA3A_SIGNALING	0.761355	0.65954	0.1266	0.16005	0.42214	0.15257	0.27134	0.74574	0.72476	0.16678	0.16829	0.11484	0.95008	0.52169	0.54022	0.3486	0.89308	0.7946	0.42719	0.67196	0.68564	0.32413	0.78716	0.92413	0.81633	0.92566	0.85669	0.85422	0.86974	0.62874	0.89826	0.39566	0.98315	0.16807	0.164	0.20025	0.44873	0.42612	0.55725	0.88426	0.74949	0.19388	0.61041	0.41133	0.80856	0.43334	0.58108	0.5042	0.93452	0.51893	0.67609	0.22877	0.86832	0.74124	0.94388	0.75045	0.97495	0.31103	0.42917	0.34105	0.80279	0.74818	0.8736	0.73372	0.93059	0.35956	0.29214	0.52197	0.7313	0.62536	0.98293	0.92208	0.87858	0.37413	0.6206	0.61373	0.71091	0.81446	0.8253	0.75929	0.92463	0.6255	0.92187	0.66704	0.94705	0.99485	0.98727	0.97094	0.91546	0.62796	0.89088	0.69496	0.45292	0.58007	0.9052	0.9289	0.78218	0.85413	0.97908	0.85988	0.99746	0.93756	0.69108	0.79884	0.8333	0.90686	0.86261	0.82862	0.44846	0.3715	0.62315	0.686	0.6318	0.66739	0.66489	0.49873	0.86913	0.72368	0.72925	0.60239	0.82704	0.52159	0.64739	0.45877	0.696	0.92381	0.86758	0.81638	0.87793	0.88161	0.57379	0.8259	0.66615	0.66386	0.83403	0.72896	0.89456	0.72293	0.93587	0.77617	0.64067	0.63939	0.64367	0.62503	0.79388	0.85532	0.81507	0.86003	0.80824	0.81053	0.78603	0.70044	0.66064	0.80833	0.46205	0.48266	0.57856	0.80056	0.77664	0.77719	0.95092	0.85916	0.88955	0.94439	0.95321	0.94463	0.75401	0.86106	0.86937	0.82796	0.87455	0.83853	0.86316	0.97345	0.81991	0.88893	0.85125	0.58887	0.30803	0.80174	0.44452	0.71496	0.98361	0.73411	0.9222	0.77016	0.90082	0.77269	0.44132	0.20822	0.33293	0.30803	0.45556	0.97041	0.9368	0.93254	0.98261	0.93821	0.86337	0.99671	0.89932	0.59105	0.75568	0.17141	0.98729	0.94759	0.63786	0.77093	0.64773	0.99561	0.87478	0.9978	0.57178	0.331	0.73455	0.79337	0.21601	0.95164	0.81575	0.84166	0.7896	0.58326	0.33699	0.76342	0.11625	0.38856	0.33171	0.7233	0.71844	0.99281	0.62572	0.84153	0.78714	0.24297	0.3186	0.37754	0.31218	0.61902	0.11457	0.20191	0.26578	0.98624	0.98389	0.96947	0.96101	0.87936	0.85952	0.66462	0.8548	0.98323	0.90959	0.92202	0.83812	0.90636	0.64884	0.87741	0.57234
REACTOME_HS_GAG_BIOSYNTHESIS	0.76139	0.45795	0.77379	0.54693	0.60837	0.79896	0.79575	0.76764	0.91885	0.63784	0.70562	0.70319	0.55753	0.64904	0.76102	0.85315	0.83059	0.6227	0.81855	0.4625	0.96974	0.95477	0.68312	0.90485	0.97669	0.83569	0.98851	0.94119	0.92816	0.99178	0.92592	0.99175	0.95756	0.42359	0.37634	0.80623	0.09375	0.1898	0.3388	0.25513	0.11504	0.74161	0.88443	0.8403	0.9722	0.44575	0.30785	0.31248	0.32532	0.56746	0.65	0.93658	0.4031	0.5552	0.67235	0.71459	0.62987	0.78432	0.98762	0.99161	0.85411	0.56172	0.7055	0.66003	0.62342	0.85915	0.89698	0.80693	0.94445	0.93425	0.48821	0.44766	0.84518	0.79816	0.84294	0.73793	0.3492	0.99607	0.92982	0.99701	0.91452	0.94635	0.69234	0.15651	0.75759	0.45956	0.33879	0.29662	0.38501	0.87017	0.95616	0.94054	0.76176	0.94616	0.51235	0.27237	0.63826	0.7694	0.83249	0.52024	0.45351	0.45699	0.5245	0.37094	0.39145	0.55309	0.5118	0.65657	0.39053	0.90928	0.44049	0.26857	0.28624	0.80202	0.82154	0.97214	0.76304	0.88555	0.84998	0.93987	0.63169	0.95039	0.9978	0.99886	0.83636	0.83958	0.62766	0.83462	0.55046	0.48995	0.60822	0.51944	0.90015	0.88495	0.86976	0.83876	0.99384	0.65967	0.8508	0.78511	0.7859	0.98321	0.98803	0.57658	0.99486	0.84822	0.73144	0.80426	0.91118	0.68412	0.70442	0.79052	0.87314	0.99607	0.98015	0.99244	0.97918	0.9833	0.92034	0.83352	0.97561	0.81557	0.71003	0.84668	0.7494	0.88172	0.87508	0.95574	0.903	0.72744	0.94143	0.89113	0.90053	0.97181	0.72276	0.85241	0.70537	0.631	0.47451	0.97181	0.54957	0.7586	0.6721	0.96421	0.89993	0.56885	0.7885	0.92683	0.50404	0.95101	0.83225	0.48731	0.83968	0.05689	0.27007	0.05187	0.34719	0.1279	0.72667	0.1922	0.47853	0.09069	0.18117	0.38537	0.41312	0.42733	0.88083	0.38137	0.819	0.27209	0.58965	0.71703	0.47517	0.17002	0.68924	0.88991	0.43711	0.82101	0.87189	0.91666	0.91433	0.57186	0.56812	0.81637	0.75129	0.68507	0.62363	0.46859	0.94101	0.27442	0.77534	0.74	0.67565	0.83218	0.90718	0.88854	0.98435	0.70433	0.92203	0.27344	0.56685	0.28035	0.59452	0.68241	0.58264	0.89628	0.94804	0.94497	0.88407	0.55263	0.87863	0.8625	0.78292	0.29743	0.59649	0.71721	0.48672
REACTOME_FORMATION_OF_TRANSCRIPTION_COUPLED_NER_TC_NER_REPAIR_COMPLEX	0.76267	0.44951	0.06018	0.5222	0.23398	0.03774	0.23058	0.92643	0.67206	0.5621	0.1487	0.67725	0.75764	0.07323	0.27192	0.02967	0.85195	0.33586	0.86636	0.98384	0.77527	0.82055	0.75068	0.80922	0.95918	0.55254	0.28559	0.36131	0.11634	0.71505	0.92298	0.9949	0.95566	0.57057	0.61119	0.86704	0.53327	0.51642	0.40149	0.80402	0.62799	0.88997	0.93394	0.9509	0.82652	0.07999	0.2697	0.49185	0.9017	0.55316	0.96971	0.84203	0.97264	0.62323	0.85081	0.85359	0.97177	0.65306	0.89866	0.97474	0.70843	0.26754	0.93589	0.56564	0.98513	0.52893	0.46764	0.99927	0.32276	0.1871	0.64332	0.65119	0.51815	0.97376	0.31599	0.79502	0.43289	0.10139	0.52321	0.14905	0.92072	0.06237	0.5694	0.58532	0.45886	0.86999	0.60834	0.40632	0.55179	0.75273	0.26516	0.39981	0.35684	0.44564	0.63647	0.60394	0.88683	0.76539	0.89947	0.85495	0.64783	0.92103	0.5407	0.26583	0.72783	0.65669	0.09016	0.48398	0.32383	0.78694	0.70066	0.68331	0.27429	0.87607	0.99327	0.95	0.90749	0.95117	0.96508	0.81879	0.96813	0.78479	0.90844	0.87423	0.84346	0.63294	0.97203	0.87778	0.97188	0.92692	0.84043	0.99726	0.79379	0.98187	0.71462	0.91572	0.93518	0.89855	0.6219	0.89883	0.52922	0.70317	0.64889	0.96129	0.91524	0.96037	0.92695	0.86905	0.90848	0.96099	0.37521	0.66048	0.74265	0.51327	0.12221	0.25228	0.34132	0.92678	0.59794	0.81963	0.86359	0.99677	0.98484	0.99722	0.99769	0.99921	0.69176	0.78019	0.90466	0.99133	0.82481	0.94355	0.90346	0.99663	0.5329	0.99252	0.94822	0.69738	0.09411	0.79248	0.90105	0.70473	0.15454	0.07943	0.65183	0.93382	0.06489	0.66979	0.14669	0.94447	0.82246	0.88042	0.98962	0.67577	0.94142	0.78768	0.94263	0.4896	0.86765	0.472	0.92727	0.88128	0.85001	0.84435	0.75995	0.4641	0.90585	0.73184	0.93495	0.82448	0.93995	0.65598	0.97923	0.5272	0.02343	0.10058	0.42335	0.73455	0.18644	0.17626	0.32496	0.98274	0.8761	0.8915	0.97685	0.6493	0.96037	0.81845	0.6494	0.99613	0.17138	0.77127	0.75148	0.64103	0.1856	0.50229	0.11411	0.91558	0.76707	0.84558	0.85183	0.85893	0.9597	0.67534	0.99758	0.98614	0.92535	0.5377	0.98088	0.65905	0.4349	0.4843	0.50724	0.99535	0.97537	0.71488	0.99253
REACTOME_RESPIRATORY_ELECTRON_TRANSPORT	0.763645	0.95256	0.81345	0.53953	0.92635	0.88661	0.76027	0.74593	0.91493	0.83861	0.79549	0.85982	0.99521	0.93293	0.83007	0.76425	0.8994	0.31205	0.3237	0.3421	0.93244	0.99593	0.55567	0.85368	0.99093	0.74087	0.63562	0.93706	0.60318	0.9976	0.95271	0.91296	0.98829	0.61705	0.8219	0.6504	0.6165	0.72452	0.49246	0.9375	0.82634	0.90597	0.97911	0.95785	0.95927	0.59778	0.57334	0.76304	0.89333	0.68372	0.41504	0.40327	0.53123	0.90362	0.54423	0.81812	0.86101	0.52245	0.21959	0.95239	0.28017	0.89684	0.75189	0.68102	0.77185	0.68441	0.66276	0.36742	0.83508	0.95185	0.29179	0.87457	0.96557	0.85471	0.91135	0.95631	0.84097	0.9893	0.74888	0.88381	0.96531	0.9218	0.5597	0.74345	0.79592	0.84815	0.29559	0.40372	0.71093	0.8249	0.57027	0.71894	0.60679	0.99872	0.6572	0.74172	0.97241	0.64954	0.59162	0.79615	0.84472	0.88609	0.42135	0.72179	0.46654	0.73526	0.70136	0.87683	0.9457	0.74375	0.20007	0.69641	0.36668	0.35101	0.31486	0.39881	0.48169	0.54269	0.38374	0.67211	0.41823	0.4511	0.45426	0.91497	0.34346	0.80513	0.5011	0.49908	0.61568	0.92193	0.4225	0.81579	0.75705	0.53031	0.18688	0.67452	0.66684	0.97476	0.93944	0.97831	0.88241	0.98046	0.56631	0.7543	0.8278	0.23209	0.38966	0.31637	0.40213	0.33745	0.51532	0.80078	0.65523	0.64209	0.61113	0.82143	0.7164	0.47355	0.70821	0.48431	0.93926	0.61692	0.51135	0.61075	0.32851	0.35924	0.26766	0.65948	0.22605	0.80963	0.87974	0.84442	0.9121	0.48112	0.21343	0.65322	0.54498	0.98108	0.59638	0.99678	0.47621	0.08457	0.04499	0.33803	0.31423	0.95925	0.43351	0.96945	0.14082	0.80959	0.31555	0.52531	0.54703	0.66812	0.89806	0.52262	0.90112	0.69624	0.99911	0.85459	0.97735	0.68777	0.9523	0.85041	0.97012	0.8864	0.97575	0.78261	0.96982	0.63604	0.96968	0.82208	0.93813	0.91956	0.63198	0.90025	0.91204	0.85893	0.83434	0.88634	0.84184	0.94648	0.98567	0.94404	0.9297	0.80053	0.9828	0.77031	0.79663	0.74993	0.56595	0.96519	0.87283	0.9704	0.98992	0.9852	0.99904	0.52885	0.83566	0.78236	0.78781	0.80498	0.65159	0.88963	0.42515	0.49506	0.31548	0.85162	0.32435	0.8995	0.78162	0.91449	0.80664	0.72865	0.77768	0.94577	0.70998
KEGG_FATTY_ACID_METABOLISM	0.76467	0.8435	0.73184	0.79171	0.667	0.52058	0.70554	0.55938	0.32065	0.78497	0.58249	0.73782	0.53746	0.77136	0.26882	0.72522	0.2709	0.95443	0.96484	0.98263	0.26424	0.4787	0.76934	0.4741	0.26058	0.33471	0.79562	0.57236	0.53531	0.1802	0.16143	0.2896	0.19296	0.89948	0.86147	0.68654	0.7868	0.28703	0.91521	0.71689	0.4733	0.75083	0.79473	0.7576	0.89196	0.56907	0.89561	0.82631	0.52701	0.82737	0.7313	0.79293	0.77099	0.66408	0.89499	0.93016	0.62837	0.72522	0.66115	0.6158	0.62328	0.52575	0.35747	0.36025	0.38499	0.66284	0.52878	0.49801	0.7627	0.50473	0.99433	0.99636	0.8873	0.47304	0.67016	0.71027	0.70969	0.58389	0.82887	0.14296	0.58426	0.38116	0.86362	0.36604	0.68674	0.82683	0.97652	0.921	0.97183	0.54553	0.69649	0.46733	0.84276	0.63197	0.95555	0.91885	0.79396	0.33239	0.62597	0.21097	0.90229	0.40141	0.44271	0.36438	0.54026	0.29569	0.3126	0.32528	0.15039	0.87624	0.64029	0.31821	0.87314	0.90163	0.90392	0.95885	0.89893	0.84998	0.98953	0.98711	0.94971	0.76664	0.95627	0.79191	0.97758	0.7056	0.86654	0.84211	0.68358	0.99723	0.9553	0.92959	0.94971	0.80518	0.89808	0.81095	0.57794	0.96457	0.90686	0.86669	0.92181	0.85761	0.49604	0.95749	0.17999	0.8662	0.85446	0.81587	0.69785	0.95546	0.94536	0.80915	0.7929	0.8623	0.77324	0.69344	0.71812	0.66396	0.816	0.89213	0.2715	0.89476	0.86094	0.66599	0.97854	0.86446	0.88931	0.61818	0.95329	0.71728	0.58749	0.58226	0.77815	0.95174	0.91865	0.80825	0.68311	0.89252	0.06347	0.65889	0.06006	0.41541	0.95603	0.78924	0.48379	0.92253	0.62638	0.59642	0.42844	0.3544	0.30498	0.70844	0.08688	0.92832	0.93305	0.84795	0.94083	0.99077	0.92339	0.69008	0.97038	0.84141	0.97531	0.48039	0.85621	0.90535	0.72981	0.95421	0.62954	0.96961	0.92077	0.86994	0.81489	0.7347	0.48615	0.77654	0.82384	0.89455	0.77785	0.81774	0.68606	0.93669	0.78402	0.90124	0.51441	0.46444	0.49856	0.4014	0.9796	0.328	0.45696	0.36585	0.65863	0.19426	0.34726	0.21773	0.41489	0.98724	0.58741	0.67147	0.86584	0.95302	0.90181	0.90133	0.84406	0.77392	0.48234	0.73381	0.59328	0.9315	0.88726	0.91246	0.86199	0.87189	0.42485	0.80057	0.46725
REACTOME_G2_M_CHECKPOINTS	0.767575	0.81665	0.41685	0.8117	0.6321	0.85241	0.53127	0.12626	0.93597	0.80693	0.67796	0.50734	0.85436	0.80206	0.59774	0.71413	0.81984	0.88367	0.92047	0.73927	0.87149	0.86561	0.81583	0.59268	0.85218	0.53572	0.91949	0.95685	0.96432	0.89758	0.96956	0.79449	0.89788	0.53705	0.33134	0.09494	0.90919	0.78975	0.81259	0.42862	0.99275	0.13358	0.12834	0.13351	0.34071	0.96446	0.96096	0.39911	0.98954	0.65315	0.54859	0.56507	0.70345	0.57416	0.66322	0.89732	0.90522	0.53359	0.51632	0.46997	0.3221	0.45788	0.68243	0.60213	0.56565	0.85892	0.46771	0.80913	0.89396	0.93106	0.97359	0.84351	0.97022	0.86029	0.84842	0.74542	0.99847	0.91161	0.76759	0.78099	0.70296	0.82782	0.78768	0.58176	0.67994	0.82937	0.82156	0.8443	0.90518	0.3191	0.75387	0.7192	0.60186	0.89427	0.88995	0.81443	0.83248	0.72793	0.92366	0.79201	0.99351	0.9303	0.97826	0.97661	0.97427	0.77993	0.97491	0.72467	0.94307	0.68724	0.77348	0.8302	0.89065	0.71232	0.4661	0.69059	0.58649	0.40614	0.37921	0.47024	0.37971	0.56407	0.42774	0.41854	0.53046	0.65058	0.35669	0.30656	0.33481	0.80801	0.25326	0.31223	0.75047	0.13125	0.32985	0.26589	0.32005	0.7084	0.92769	0.76507	0.8047	0.80318	0.32255	0.32942	0.84611	0.70619	0.83668	0.7338	0.79304	0.56358	0.83614	0.63838	0.68771	0.84627	0.82689	0.89908	0.92692	0.6106	0.84221	0.63149	0.6253	0.07156	0.23803	0.14521	0.49318	0.21897	0.77802	0.6718	0.89539	0.0761	0.56656	0.24829	0.52581	0.23759	0.85189	0.33243	0.79904	0.93279	0.64535	0.9726	0.79469	0.73751	0.90434	0.81562	0.82362	0.97618	0.9619	0.97952	0.84812	0.42266	0.21168	0.31057	0.40966	0.97692	0.902	0.99041	0.34303	0.89828	0.90584	0.96688	0.36817	0.97856	0.99698	0.84758	0.98019	0.27126	0.18318	0.4863	0.06541	0.92495	0.97551	0.93436	0.39056	0.65567	0.94127	0.8918	0.72636	0.90753	0.88352	0.77702	0.89113	0.11273	0.50798	0.31089	0.02568	0.7633	0.971	0.85896	0.8407	0.69932	0.96742	0.83311	0.9384	0.26209	0.76756	0.31617	0.93757	0.27383	0.15398	0.90172	0.10309	0.97183	0.84333	0.9673	0.4945	0.70659	0.41367	0.70152	0.34877	0.95649	0.8929	0.89733	0.9177	0.07461	0.093	0.84867	0.02877
REACTOME_CYCLIN_A_B1_ASSOCIATED_EVENTS_DURING_G2_M_TRANSITION	0.76909	0.46077	0.60143	0.66116	0.63732	0.55079	0.82467	0.36461	0.88757	0.64662	0.22658	0.51382	0.732	0.5827	0.79321	0.64616	0.95768	0.61635	0.89306	0.71234	0.77491	0.79018	0.80675	0.80398	0.74234	0.72335	0.75349	0.49982	0.90188	0.38577	0.84328	0.77073	0.81369	0.846	0.80022	0.78977	0.85859	0.90919	0.76745	0.68701	0.89321	0.81145	0.78986	0.76714	0.77412	0.61518	0.90579	0.80619	0.9657	0.93174	0.96215	0.98873	0.97449	0.94462	0.90141	0.88781	0.93856	0.88504	0.98817	0.99414	0.98586	0.68786	0.98582	0.84428	0.97078	0.57963	0.53396	0.58887	0.77143	0.88757	0.41655	0.4929	0.44387	0.46132	0.20433	0.42349	0.46592	0.67557	0.53495	0.42743	0.71529	0.43835	0.12844	0.72491	0.14501	0.56771	0.24671	0.49148	0.2732	0.47775	0.51001	0.60744	0.32649	0.5353	0.24314	0.30374	0.37431	0.9033	0.88741	0.82562	0.72451	0.75461	0.54906	0.45867	0.59836	0.29962	0.31541	0.28694	0.61833	0.74323	0.23882	0.56979	0.38228	0.95516	0.82547	0.96872	0.86649	0.74265	0.46603	0.626	0.50462	0.94803	0.79395	0.95217	0.86378	0.79126	0.38073	0.47706	0.42262	0.2321	0.55864	0.19176	0.61899	0.6507	0.55828	0.39227	0.6974	0.30303	0.34754	0.3739	0.77433	0.68607	0.96358	0.63229	0.8339	0.74939	0.8922	0.84351	0.85384	0.85895	0.56083	0.77983	0.64642	0.89868	0.84583	0.86569	0.96268	0.92902	0.70104	0.88775	0.54491	0.74124	0.75069	0.47942	0.95376	0.88334	0.43517	0.51896	0.82123	0.55386	0.46187	0.43846	0.43731	0.62086	0.56627	0.58084	0.86475	0.897	0.82636	0.96701	0.81361	0.83416	0.8636	0.66549	0.98776	0.9478	0.51105	0.74102	0.75453	0.92761	0.87526	0.80269	0.92234	0.57054	0.98089	0.78543	0.91486	0.77704	0.99989	0.97498	0.92993	0.62886	0.75182	0.49359	0.97847	0.58684	0.92726	0.8989	0.82103	0.82347	0.99914	0.96622	0.9922	0.99976	0.56859	0.99749	0.99239	0.6943	0.7625	0.67837	0.9185	0.97638	0.99616	0.99915	0.95478	0.43889	0.76035	0.62978	0.85043	0.84834	0.43609	0.63899	0.87142	0.37327	0.2156	0.32778	0.43566	0.90446	0.76249	0.98449	0.76536	0.91432	0.96938	0.91552	0.9769	0.9664	0.92999	0.93677	0.95137	0.88299	0.9481	0.80951	0.98715	0.98413	0.99916	0.99005	0.98278
REACTOME_IRAK1_RECRUITS_IKK_COMPLEX	0.772085	0.62932	0.76391	0.69439	0.73342	0.9082	0.58716	0.92583	0.9198	0.56509	0.55415	0.7801	0.69284	0.82118	0.83468	0.90142	0.8096	0.96828	0.83974	0.78432	0.76301	0.38099	0.66422	0.66847	0.68512	0.62859	0.42195	0.66666	0.60064	0.77538	0.87887	0.6492	0.70456	0.76023	0.79958	0.76746	0.65334	0.94644	0.88269	0.97413	0.75993	0.81313	0.82359	0.87382	0.62736	0.74965	0.63478	0.70438	0.60457	0.87022	0.91869	0.57492	0.79382	0.7779	0.93881	0.84699	0.88346	0.85995	0.85136	0.65734	0.6901	0.86753	0.94328	0.87028	0.83553	0.78177	0.47446	0.75116	0.48838	0.68045	0.5469	0.963	0.37612	0.79397	0.87161	0.87362	0.95443	0.63434	0.12893	0.07672	0.25552	0.12196	0.50542	0.45589	0.15283	0.50964	0.78795	0.93929	0.55163	0.9941	0.98207	0.97466	0.99952	0.26024	0.59842	0.3859	0.40648	0.9524	0.92647	0.83755	0.58506	0.91779	0.91797	0.95436	0.88176	0.96817	0.87268	0.94917	0.91215	0.57246	0.58712	0.75164	0.58902	0.88878	0.765	0.83624	0.73257	0.56656	0.94205	0.97416	0.83217	0.93664	0.93798	0.82099	0.88049	0.74436	0.90058	0.80571	0.67672	0.62861	0.86198	0.5389	0.61198	0.9889	0.89804	0.50205	0.95455	0.17493	0.20438	0.28402	0.218	0.90082	0.94374	0.88993	0.8629	0.57038	0.46939	0.30648	0.35673	0.48393	0.77468	0.38718	0.55724	0.38831	0.7425	0.51455	0.62012	0.52269	0.50899	0.29143	0.40244	0.98276	0.98292	0.83935	0.99431	0.99291	0.94397	0.82579	0.96977	0.95209	0.80305	0.81516	0.93959	0.99934	0.99487	0.98693	0.97745	0.7545	0.95703	0.56183	0.77285	0.85995	0.94884	0.81546	0.93592	0.81888	0.9256	0.82654	0.9907	0.8851	0.94343	0.97469	0.90942	0.6969	0.79629	0.79602	0.6017	0.86549	0.65373	0.54146	0.98235	0.47739	0.31901	0.30274	0.59621	0.97193	0.83348	0.98144	0.41691	0.67674	0.67101	0.47741	0.98172	0.68859	0.68112	0.40159	0.86781	0.26201	0.60953	0.54572	0.50873	0.80381	0.5739	0.40716	0.82442	0.66424	0.69891	0.6625	0.39713	0.92671	0.6916	0.78567	0.9485	0.66943	0.44969	0.55972	0.31678	0.87768	0.471	0.77132	0.20158	0.75383	0.74066	0.47744	0.87046	0.84425	0.84792	0.50218	0.83689	0.46647	0.53189	0.36419	0.61801	0.9844	0.96466	0.76442	0.97006
BIOCARTA_CACAM_PATHWAY	0.772535	0.42548	0.96065	0.7973	0.76879	0.97836	0.92767	0.28837	0.63554	0.85101	0.88557	0.91081	0.43256	0.96337	0.86751	0.90469	0.93156	0.90357	0.95455	0.96183	0.80643	0.56125	0.50238	0.06109	0.28975	0.79681	0.70101	0.7748	0.94677	0.88428	0.06832	0.6508	0.34975	0.97485	0.97669	0.83552	0.99653	0.91628	0.99912	0.73813	0.68993	0.92416	0.93611	0.92029	0.99458	0.99328	0.99771	0.37232	0.91572	0.82252	0.74742	0.84805	0.717	0.96934	0.884	0.55224	0.56014	0.83248	0.68163	0.90986	0.45804	0.91218	0.78106	0.92371	0.77931	0.67991	0.654	0.7883	0.76698	0.94192	0.9461	0.62872	0.91555	0.85769	0.83047	0.98037	0.73091	0.8946	0.98715	0.80306	0.87951	0.69176	0.49475	0.95045	0.92178	0.8881	0.95359	0.92645	0.93419	0.98799	0.80613	0.94565	0.83554	0.93604	0.90194	0.87152	0.91381	0.58119	0.34127	0.38661	0.36648	0.35378	0.82817	0.83592	0.59718	0.93156	0.63272	0.77655	0.75405	0.73937	0.82859	0.64021	0.71211	0.61164	0.62616	0.70663	0.70292	0.99413	0.91712	0.66188	0.82413	0.67407	0.77952	0.94564	0.61705	0.93179	0.92887	0.9823	0.83444	0.33896	0.494	0.53377	0.24635	0.32226	0.5787	0.59755	0.46079	0.88618	0.93287	0.8747	0.9703	0.42509	0.3982	0.76128	0.85481	0.92038	0.88394	0.85955	0.94095	0.50171	0.76663	0.78914	0.81399	0.77588	0.88502	0.91464	0.66743	0.72298	0.63965	0.73335	0.75194	0.07176	0.28512	0.27009	0.0946	0.32362	0.92029	0.64867	0.84243	0.22642	0.62233	0.46024	0.55089	0.01023	0.27622	0.2365	0.13769	0.20081	0.33452	0.77027	0.69536	0.98892	0.7791	0.51998	0.68926	0.49839	0.89444	0.91734	0.67208	0.16211	0.69019	0.42691	0.75245	0.67711	0.63753	0.8672	0.30819	0.87073	0.83299	0.75069	0.92503	0.89532	0.59383	0.91209	0.70092	0.7515	0.78089	0.81863	0.58299	0.913	0.51722	0.83315	0.82567	0.41374	0.24553	0.37948	0.48017	0.67544	0.25774	0.7009	0.4566	0.9361	0.71744	0.77639	0.85286	0.72244	0.5994	0.83917	0.82229	0.73211	0.78417	0.82936	0.87108	0.95293	0.91952	0.96277	0.94223	0.53902	0.74195	0.91011	0.60823	0.59654	0.27596	0.72471	0.24722	0.46748	0.35932	0.33011	0.44749	0.92086	0.43323	0.82738	0.49924	0.82097	0.58558	0.76499	0.62521
REACTOME_TRAF6_MEDIATED_IRF7_ACTIVATION_IN_TLR7_8_OR_9_SIGNALING	0.773175	0.62176	0.69694	0.7186	0.79364	0.84827	0.71566	0.76988	0.71697	0.6751	0.57669	0.89549	0.7817	0.62351	0.73101	0.80496	0.47537	0.83061	0.94161	0.67745	0.66549	0.83758	0.95463	0.46942	0.51937	0.74371	0.3959	0.53153	0.60622	0.54081	0.56068	0.7265	0.29442	0.99734	0.91007	0.86114	0.91271	0.92464	0.78602	0.91283	0.63196	0.98571	0.88894	0.93104	0.93494	0.81369	0.59629	0.59307	0.32626	0.98705	0.92697	0.90872	0.89779	0.93425	0.88967	0.61991	0.47082	0.98862	0.91335	0.86149	0.99365	0.70073	0.66538	0.92821	0.45529	0.80012	0.34943	0.418	0.90204	0.86404	0.7043	0.84584	0.64561	0.71822	0.82077	0.76675	0.87512	0.72565	0.65619	0.28986	0.3715	0.58735	0.40078	0.71328	0.2594	0.76182	0.77825	0.87805	0.65279	0.89906	0.83006	0.89279	0.974	0.61531	0.65672	0.78912	0.34443	0.46024	0.50682	0.64166	0.71109	0.79872	0.73809	0.90544	0.73107	0.9271	0.85406	0.91224	0.94588	0.70844	0.65896	0.74076	0.76284	0.97288	0.80479	0.92681	0.85193	0.85138	0.75568	0.82659	0.66485	0.83798	0.71246	0.59552	0.88354	0.83594	0.76176	0.80786	0.55026	0.59999	0.91449	0.68337	0.37772	0.96574	0.99233	0.6839	0.88744	0.60047	0.48699	0.65	0.60384	0.35678	0.83681	0.86548	0.12893	0.6573	0.84514	0.54446	0.70193	0.92867	0.97645	0.67695	0.90247	0.52621	0.71456	0.5712	0.7609	0.73547	0.93804	0.74475	0.36671	0.90287	0.9627	0.86203	0.87844	0.94042	0.82151	0.79479	0.8707	0.91293	0.87037	0.86272	0.95164	0.96953	0.96983	0.97847	0.56573	0.69629	0.81283	0.77647	0.20491	0.89291	0.97127	0.94795	0.7215	0.76112	0.98285	0.75389	0.99449	0.42615	0.93804	0.95266	0.44858	0.52302	0.72088	0.60223	0.46095	0.63974	0.64282	0.64779	0.87547	0.59882	0.6507	0.83207	0.76501	0.71166	0.761	0.95067	0.4752	0.51024	0.69512	0.51351	0.97431	0.7144	0.669	0.63921	0.80913	0.23694	0.86717	0.71592	0.55946	0.88303	0.8352	0.65457	0.91219	0.57702	0.70484	0.44878	0.78328	0.9347	0.74927	0.78454	0.95215	0.80595	0.60058	0.81767	0.84554	0.91004	0.92258	0.88889	0.91797	0.86482	0.92706	0.66196	0.9611	0.94691	0.93218	0.85042	0.92608	0.64735	0.70941	0.56168	0.85713	0.92995	0.96228	0.89661	0.95456
KEGG_NICOTINATE_AND_NICOTINAMIDE_METABOLISM	0.77821	0.42851	0.97776	0.65937	0.9779	0.99866	0.98431	0.73534	0.99959	0.47759	0.33752	0.65769	0.41769	0.99954	0.9963	0.97651	0.82466	0.79866	0.55589	0.12347	0.93158	0.92339	0.94525	0.70522	0.80563	0.43187	0.4063	0.36644	0.53509	0.98883	0.75842	0.77778	0.79274	0.84251	0.81463	0.86814	0.91263	0.752	0.70196	0.74142	0.38599	0.73319	0.63038	0.84702	0.73683	0.98873	0.50314	0.77993	0.5851	0.97088	0.90428	0.96695	0.97478	0.97819	0.4024	0.31592	0.68731	0.87456	0.64938	0.85952	0.92909	0.99859	0.84208	0.98716	0.72646	0.6936	0.73016	0.86739	0.96351	0.83451	0.35751	0.60879	0.36953	0.70374	0.73594	0.93226	0.9682	0.9417	0.41253	0.04879	0.84035	0.35645	0.41096	0.94877	0.33095	0.53297	0.55361	0.84783	0.27355	0.92183	0.93139	0.84916	0.90813	0.51003	0.20079	0.29177	0.38625	0.41663	0.88118	0.89828	0.65949	0.93403	0.98054	0.99965	0.91916	0.77515	0.98741	0.89447	0.88214	0.10836	0.78523	0.78205	0.33266	0.98798	0.88075	0.9771	0.954	0.88581	0.4356	0.76446	0.56473	0.98422	0.87398	0.94912	0.96984	0.9357	0.39439	0.88456	0.68261	0.71594	0.93293	0.73999	0.99014	0.98528	0.96856	0.96017	0.83584	0.86804	0.87195	0.9716	0.74227	0.99484	0.9511	0.90351	0.52239	0.66491	0.82756	0.70853	0.73262	0.99806	0.99799	0.99173	0.99435	0.87469	0.83259	0.83403	0.80236	0.9277	0.9578	0.94661	0.86765	0.95952	0.97042	0.93833	0.94059	0.97337	0.95494	0.98283	0.8552	0.96691	0.97359	0.98369	0.97043	0.84845	0.77864	0.94662	0.33349	0.81864	0.1608	0.62194	0.67307	0.00784	0.01213	0.3184	0.04094	0.80144	0.84783	0.97168	0.90979	0.66695	0.17566	0.58197	0.53593	0.11158	0.17243	0.02328	0.58383	0.05316	0.11091	0.05861	0.09817	0.04126	0.04275	0.18288	0.10236	0.69538	0.60962	0.07781	0.93482	0.28352	0.47929	0.33157	0.57535	0.84036	0.83686	0.88374	0.95304	0.4051	0.58703	0.48548	0.24247	0.73884	0.83514	0.81408	0.84672	0.2514	0.20662	0.15234	0.77774	0.2175	0.93832	0.82758	0.74278	0.44881	0.75875	0.67081	0.49279	0.12	0.44665	0.27264	0.96805	0.46489	0.55165	0.39509	0.71185	0.70885	0.62206	0.5661	0.75117	0.35942	0.50834	0.54925	0.62629	0.81774	0.90234	0.64554	0.88522
REACTOME_SYNTHESIS_OF_PE	0.7796	0.83823	0.95953	0.91004	0.9417	0.98008	0.21083	0.61603	0.9388	0.9467	0.82946	0.95773	0.20562	0.91791	0.83287	0.86223	0.94317	0.99335	0.96503	0.89047	0.96831	0.66676	0.7186	0.57018	0.73346	0.06169	0.06465	0.11721	0.14026	0.87491	0.77397	0.80571	0.79913	0.99794	0.9135	0.97252	0.9944	0.95825	0.65377	0.87969	0.671	0.97871	0.89668	0.92583	0.98063	0.83033	0.63996	0.3332	0.92109	0.96783	0.97224	0.71446	0.96178	0.98589	0.92121	0.88273	0.96729	0.87404	0.55411	0.60394	0.97467	0.96256	0.95205	0.96637	0.96687	0.79749	0.93728	0.68964	0.69241	0.93035	0.81212	0.96242	0.88823	0.76893	0.9256	0.95928	0.4343	0.55785	0.636	0.0761	0.79908	0.34289	0.90991	0.93878	0.48719	0.74053	0.87818	0.97088	0.73154	0.63975	0.79921	0.64805	0.90046	0.45618	0.64251	0.72375	0.59251	0.94016	0.77534	0.8993	0.78398	0.99394	0.99182	0.97348	0.99014	0.9741	0.98886	0.95582	0.95674	0.05058	0.64728	0.93765	0.20458	0.85481	0.91824	0.87682	0.86394	0.97342	0.97847	0.92331	0.95887	0.83673	0.78311	0.71225	0.94521	0.73062	0.89979	0.88957	0.86303	0.56963	0.44693	0.68292	0.33864	0.3477	0.79175	0.47286	0.52663	0.469	0.2739	0.36713	0.54516	0.67588	0.71875	0.75056	0.74925	0.83575	0.86895	0.81029	0.88161	0.8493	0.87727	0.82582	0.74772	0.31609	0.26798	0.28884	0.20933	0.80593	0.87303	0.79668	0.78924	0.65049	0.56591	0.75791	0.25301	0.48172	0.7195	0.80087	0.48034	0.67133	0.61056	0.64909	0.67676	0.16275	0.3343	0.73396	0.13046	0.3528	0.4947	0.29853	0.66865	0.3024	0.69405	0.88689	0.70153	0.25879	0.16762	0.20599	0.55508	0.45524	0.85636	0.65767	0.64548	0.74075	0.96002	0.92812	0.52916	0.97398	0.62878	0.57043	0.67935	0.89952	0.61203	0.91514	0.85137	0.76837	0.17023	0.98036	0.25255	0.84937	0.92017	0.77609	0.86241	0.88959	0.98229	0.33794	0.95362	0.13213	0.07607	0.07081	0.1336	0.94504	0.89553	0.89227	0.70331	0.84593	0.85898	0.98341	0.53786	0.94345	0.80303	0.94856	0.64789	0.94706	0.87333	0.95342	0.90884	0.07114	0.04597	0.82477	0.017	0.33708	0.16657	0.2403	0.38333	0.13588	0.24896	0.04928	0.22315	0.35288	0.13958	0.18477	0.13733	0.27648	0.32115	0.22958	0.27338
REACTOME_NFKB_AND_MAP_KINASES_ACTIVATION_MEDIATED_BY_TLR4_SIGNALING_REPERTOIRE	0.77982	0.77253	0.81606	0.57365	0.84078	0.94633	0.347	0.31408	0.45368	0.67754	0.62419	0.50227	0.99334	0.8501	0.66568	0.86046	0.59067	0.99644	0.81059	0.987	0.42832	0.50127	0.09147	0.04894	0.07067	0.62683	0.45047	0.73491	0.59243	0.66363	0.06519	0.09525	0.12198	0.31481	0.36702	0.25532	0.72189	0.90268	0.2959	0.60582	0.23806	0.39762	0.55463	0.68977	0.40106	0.91075	0.87024	0.84807	0.71615	0.53257	0.69892	0.16231	0.91882	0.86791	0.79868	0.4033	0.54664	0.23232	0.35097	0.28734	0.50567	0.95565	0.81051	0.95353	0.73723	0.07976	0.25019	0.13646	0.40972	0.96267	0.97566	0.98786	0.9762	0.46525	0.95555	0.9159	0.92272	0.5847	0.86436	0.36019	0.89372	0.49091	0.79543	0.72987	0.86114	0.96058	0.90206	0.96323	0.87258	0.92651	0.82528	0.97749	0.89819	0.77955	0.91141	0.66065	0.89973	0.56395	0.96443	0.94876	0.98486	0.94277	0.84297	0.96301	0.9205	0.89035	0.94908	0.96488	0.90694	0.5045	0.96153	0.68869	0.84965	0.30031	0.71512	0.27205	0.73883	0.94655	0.96771	0.94387	0.97794	0.45002	0.80742	0.79281	0.65806	0.96988	0.99482	0.99493	0.99081	0.98104	0.76756	0.95768	0.81133	0.90818	0.42111	0.33325	0.06275	0.98224	0.85859	0.95345	0.94048	0.47309	0.0398	0.48445	0.07884	0.97756	0.96387	0.96821	0.83674	0.80166	0.69738	0.58896	0.55804	0.84554	0.74702	0.94671	0.85928	0.70182	0.28421	0.83526	0.19967	0.98212	0.95094	0.95371	0.95046	0.92211	0.92591	0.91136	0.66446	0.96316	0.92881	0.96549	0.96889	0.80284	0.87567	0.91851	0.45974	0.80911	0.26439	0.71409	0.75492	0.94061	0.5214	0.47175	0.31378	0.52683	0.63294	0.87245	0.77851	0.84686	0.71555	0.93092	0.66367	0.25847	0.40306	0.27907	0.37292	0.64375	0.73897	0.96433	0.8694	0.12651	0.12443	0.09223	0.59288	0.84692	0.78009	0.94902	0.9306	0.91816	0.95143	0.94272	0.98822	0.97392	0.79604	0.87896	0.90914	0.60128	0.66863	0.70385	0.85609	0.95745	0.95966	0.99209	0.97003	0.07939	0.11366	0.26647	0.33727	0.86837	0.72359	0.85836	0.84033	0.39247	0.55153	0.74174	0.20129	0.47145	0.32868	0.79501	0.52265	0.67556	0.65465	0.56278	0.88463	0.6381	0.86546	0.49335	0.88393	0.49121	0.40651	0.30825	0.41394	0.8669	0.91771	0.73506	0.9305
REACTOME_MRNA_3_END_PROCESSING	0.781165	0.29222	0.3689	0.77581	0.5623	0.70955	0.45604	0.84229	0.88586	0.49929	0.68096	0.91023	0.31006	0.55373	0.74233	0.49287	0.81657	0.57366	0.17703	0.30017	0.59338	0.91963	0.40163	0.89056	0.89326	0.52418	0.26275	0.63858	0.40945	0.80066	0.94759	0.5082	0.96844	0.56364	0.66953	0.91438	0.83912	0.6311	0.67855	0.63805	0.96229	0.75609	0.65996	0.94321	0.63898	0.93881	0.95546	0.92475	0.99019	0.3944	0.72368	0.76928	0.65016	0.53686	0.75991	0.4386	0.92712	0.39755	0.75782	0.90504	0.81981	0.69279	0.91247	0.69197	0.92878	0.70277	0.77031	0.85738	0.64575	0.58129	0.82085	0.45724	0.97613	0.94535	0.81358	0.93676	0.9321	0.6929	0.92529	0.86169	0.94528	0.96925	0.68998	0.48107	0.99219	0.72128	0.70339	0.48418	0.80246	0.81003	0.49746	0.64736	0.7437	0.99212	0.87507	0.77402	0.97885	0.79204	0.21465	0.8576	0.26038	0.30247	0.30788	0.35895	0.23345	0.86019	0.4231	0.77547	0.6367	0.92909	0.67985	0.48105	0.75604	0.65546	0.81014	0.90154	0.61445	0.633	0.91788	0.74665	0.93212	0.61513	0.88537	0.84516	0.79778	0.63157	0.89825	0.49877	0.88687	0.95344	0.99313	0.98774	0.88706	0.98493	0.87326	0.78084	0.67846	0.99352	0.94002	0.99962	0.57517	0.7646	0.78231	0.82775	0.84837	0.77215	0.5432	0.69128	0.50515	0.49697	0.49094	0.35795	0.57358	0.79833	0.82846	0.79054	0.77621	0.67847	0.47617	0.61667	0.61266	0.99334	0.9433	0.99078	0.98118	0.71778	0.73958	0.68759	0.57381	0.98027	0.91774	0.99272	0.94537	0.98348	0.86741	0.92873	0.89464	0.43026	0.6618	0.91087	0.62991	0.92737	0.78845	0.27553	0.91959	0.99119	0.85408	0.91775	0.86736	0.66617	0.87404	0.96799	0.87656	0.60828	0.5092	0.80011	0.45089	0.50884	0.23469	0.57254	0.69016	0.87238	0.93443	0.95188	0.87253	0.69044	0.88451	0.73819	0.93972	0.60152	0.52164	0.44686	0.56913	0.68371	0.71598	0.93909	0.78147	0.98211	0.9098	0.97549	0.96471	0.73989	0.61349	0.4697	0.95722	0.68069	0.59138	0.96131	0.29454	0.49112	0.51485	0.8736	0.41973	0.85132	0.75162	0.84625	0.83376	0.78086	0.92305	0.49852	0.8909	0.92227	0.97857	0.97503	0.97021	0.99087	0.9927	0.99078	0.99314	0.9794	0.98587	0.98207	0.98636	0.93289	0.9911	0.96665	0.97302
REACTOME_NEUROTRANSMITTER_RELEASE_CYCLE	0.78396	0.91567	0.80262	0.74964	0.94036	0.70525	0.33338	0.42094	0.63897	0.96535	0.72279	0.74794	0.98045	0.76674	0.74598	0.51393	0.90641	0.43194	0.60259	0.71184	0.68977	0.43335	0.81274	0.67263	0.74272	0.53332	0.68921	0.59687	0.89419	0.61205	0.77705	0.9154	0.72716	0.90981	0.77591	0.80143	0.82665	0.45791	0.19443	0.0944	0.57029	0.49224	0.15563	0.38949	0.21968	0.69844	0.58555	0.50099	0.95241	0.97133	0.99543	0.79178	0.97837	0.98115	0.84353	0.36056	0.82705	0.91589	0.88943	0.65285	0.95158	0.81771	0.93662	0.80674	0.90825	0.70505	0.93556	0.49189	0.92742	0.96198	0.95514	0.65618	0.9985	0.55104	0.24895	0.35067	0.15028	0.74682	0.98907	0.86647	0.96256	0.49205	0.91581	0.9121	0.89929	0.95309	0.95343	0.81223	0.97924	0.35859	0.41646	0.55386	0.27474	0.4413	0.93453	0.97226	0.91403	0.7817	0.89689	0.91949	0.96873	0.94946	0.96377	0.8196	0.87934	0.69381	0.88572	0.8707	0.93784	0.33558	0.59286	0.93625	0.77268	0.90113	0.87194	0.57837	0.91124	0.89853	0.57432	0.37174	0.49736	0.45515	0.51206	0.42929	0.61126	0.92909	0.86498	0.82474	0.89458	0.47935	0.8186	0.67631	0.39244	0.77761	0.95117	0.92295	0.99424	0.90407	0.81857	0.72989	0.93686	0.51875	0.97953	0.85931	0.95118	0.93742	0.96894	0.95204	0.97338	0.89189	0.90173	0.89925	0.92425	0.98549	0.82084	0.90758	0.89958	0.77263	0.90357	0.9812	0.8444	0.66476	0.87561	0.88814	0.87125	0.84181	0.67304	0.92602	0.83135	0.76915	0.88408	0.90184	0.90686	0.86794	0.84532	0.96408	0.98784	0.31964	0.71662	0.49683	0.94851	0.47643	0.71426	0.73063	0.9537	0.37082	0.82024	0.86645	0.77479	0.33809	0.96171	0.3233	0.97392	0.89402	0.87952	0.85328	0.85798	0.61051	0.86131	0.49279	0.46277	0.96744	0.79936	0.88537	0.60056	0.48487	0.30014	0.60338	0.6176	0.58664	0.36984	0.43369	0.52294	0.60341	0.77022	0.78538	0.72189	0.57785	0.63862	0.43426	0.63267	0.33399	0.60773	0.49573	0.65844	0.91472	0.80061	0.8271	0.68468	0.9823	0.96589	0.92498	0.95489	0.78254	0.67745	0.77809	0.7402	0.36888	0.40123	0.96392	0.69429	0.85882	0.83628	0.79081	0.76945	0.62378	0.57288	0.75238	0.58234	0.69573	0.73593	0.73272	0.71985	0.65723	0.75629	0.74317	0.75233
REACTOME_A_TETRASACCHARIDE_LINKER_SEQUENCE_IS_REQUIRED_FOR_GAG_SYNTHESIS	0.78603	0.95038	0.91054	0.97537	0.85058	0.88892	0.71996	0.36227	0.62379	0.92867	0.84451	0.63807	0.98697	0.7163	0.83365	0.82467	0.70221	0.68695	0.38444	0.50561	0.74351	0.87392	0.65907	0.74827	0.87316	0.99736	0.99983	0.9823	0.98551	0.86813	0.77951	0.4823	0.75057	0.5782	0.55412	0.61229	0.40925	0.54865	0.76647	0.87668	0.85865	0.50154	0.50099	0.40213	0.62336	0.70961	0.97328	0.76132	0.92429	0.71221	0.71692	0.88492	0.50239	0.79873	0.96669	0.89071	0.84807	0.93609	0.98187	0.94482	0.91372	0.63952	0.81525	0.84211	0.70762	0.8029	0.58252	0.71212	0.6702	0.43134	0.72468	0.62578	0.88017	0.75545	0.84416	0.50047	0.42099	0.95051	0.9572	0.98535	0.90395	0.91236	0.66787	0.5526	0.83601	0.68417	0.57487	0.36365	0.8821	0.58623	0.7977	0.84599	0.56752	0.98259	0.91314	0.80865	0.97264	0.97194	0.86435	0.86022	0.76755	0.73556	0.49357	0.54622	0.34712	0.82473	0.54301	0.7515	0.62208	0.98048	0.66069	0.48227	0.73632	0.29398	0.2873	0.37108	0.30003	0.30718	0.76496	0.71069	0.7751	0.47864	0.89735	0.89659	0.59878	0.52458	0.71931	0.38578	0.73269	0.97928	0.87965	0.88175	0.92876	0.8107	0.50716	0.68769	0.88538	0.92845	0.97416	0.85058	0.72963	0.93581	0.89147	0.55744	0.79255	0.66424	0.70272	0.73241	0.59301	0.37931	0.59777	0.67306	0.74556	0.95389	0.91688	0.97837	0.9672	0.64433	0.73705	0.47735	0.82405	0.63268	0.73669	0.81438	0.76264	0.74236	0.89067	0.94022	0.82671	0.53766	0.93268	0.86084	0.58928	0.57141	0.62777	0.64797	0.84529	0.99489	0.90092	0.99177	0.95339	0.74566	0.762	0.89817	0.86798	0.85223	0.92159	0.89627	0.92872	0.85707	0.50995	0.32968	0.74521	0.81585	0.44725	0.72749	0.69081	0.67674	0.73898	0.90577	0.89674	0.70939	0.55637	0.84978	0.95732	0.81614	0.90703	0.7394	0.92793	0.707	0.70575	0.90811	0.52661	0.60118	0.91471	0.9942	0.87034	0.997	0.99594	0.99891	0.99572	0.35876	0.50289	0.26925	0.57714	0.97495	0.79794	0.92437	0.69633	0.85336	0.83029	0.86905	0.70039	0.92164	0.95879	0.95828	0.95473	0.94487	0.23428	0.49503	0.77513	0.64943	0.85291	0.92594	0.57532	0.83864	0.98193	0.99547	0.92568	0.89798	0.98601	0.99543	0.93823	0.27632	0.55451	0.86492	0.45769
REACTOME_DOPAMINE_NEUROTRANSMITTER_RELEASE_CYCLE	0.788975	0.84818	0.63449	0.83594	0.79537	0.42186	0.15276	0.12031	0.40772	0.93393	0.80537	0.68982	0.97887	0.58966	0.58228	0.58544	0.78786	0.69221	0.67204	0.82011	0.47546	0.36959	0.77567	0.23275	0.50234	0.4408	0.51607	0.45993	0.73089	0.42201	0.49259	0.77965	0.56694	0.92058	0.90077	0.87894	0.78927	0.31092	0.50071	0.64086	0.36557	0.76106	0.51305	0.60507	0.76042	0.67384	0.81939	0.63838	0.83192	0.99437	0.99838	0.95585	0.99774	0.99266	0.85565	0.27888	0.66948	0.97072	0.82426	0.78868	0.93101	0.73421	0.88417	0.81388	0.85922	0.98358	0.99727	0.95968	0.98669	0.96801	0.99956	0.78819	0.98773	0.95088	0.81418	0.87769	0.21745	0.76835	0.99486	0.51804	0.95532	0.6771	0.84218	0.83182	0.8523	0.85672	0.98394	0.89721	0.96505	0.48471	0.63895	0.75804	0.38901	0.29127	0.97481	0.91045	0.89696	0.88485	0.99885	0.91322	0.98645	0.98488	0.99953	0.98842	0.99971	0.85476	0.98713	0.83269	0.96701	0.90706	0.99999	0.98187	0.99559	0.99743	0.96954	0.93948	0.98595	0.91474	0.74203	0.72682	0.75277	0.96054	0.78794	0.69926	0.81863	0.92458	0.77833	0.91268	0.83129	0.95	0.77555	0.88684	0.40847	0.62504	0.99875	0.76719	0.97541	0.98711	0.88481	0.90724	0.98003	0.33142	0.86144	0.91929	0.84647	0.99435	0.99861	0.9865	0.96805	0.83614	0.99903	0.97184	0.97358	0.99432	0.91988	0.98587	0.92319	0.67599	0.99364	0.98773	0.82177	0.63036	0.85892	0.91905	0.72862	0.95542	0.96976	0.99802	0.99839	0.88673	0.99556	0.97649	0.99266	0.61051	0.9954	0.96239	0.98559	0.28863	0.38648	0.60558	0.69454	0.26205	0.91397	0.47021	0.96754	0.57096	0.40919	0.75578	0.58478	0.45615	0.97466	0.65038	0.97534	0.95908	0.8031	0.7984	0.87468	0.83834	0.61624	0.05541	0.28211	0.86437	0.31667	0.70283	0.10848	0.59652	0.36467	0.41894	0.5904	0.72875	0.14533	0.30805	0.22543	0.44822	0.95023	0.4221	0.40408	0.18435	0.34103	0.24996	0.13823	0.56887	0.46932	0.54998	0.47687	0.9255	0.83489	0.52778	0.63469	0.91847	0.97851	0.73701	0.75428	0.66957	0.68413	0.76966	0.34849	0.42752	0.79244	0.67893	0.75942	0.43163	0.34504	0.32331	0.7047	0.26879	0.33703	0.22787	0.3341	0.24915	0.11629	0.23003	0.09054	0.38007	0.25635	0.13736	0.31916
REACTOME_CREB_PHOSPHORYLATION_THROUGH_THE_ACTIVATION_OF_RAS	0.794195	0.69535	0.52563	0.62528	0.53652	0.6194	0.85262	0.77034	0.91283	0.70685	0.69625	0.79511	0.88217	0.83867	0.91531	0.68276	0.98684	0.61012	0.52736	0.53191	0.92073	0.77663	0.28428	0.31983	0.81615	0.89306	0.93608	0.97639	0.93911	0.87002	0.87659	0.3683	0.9791	0.75496	0.95051	0.95091	0.63291	0.88188	0.98135	0.86033	0.8465	0.97263	0.95102	0.98393	0.92158	0.49951	0.95435	0.68662	0.95354	0.20871	0.23167	0.32453	0.20015	0.46076	0.96554	0.93033	0.89177	0.40533	0.63588	0.89375	0.13707	0.79083	0.91151	0.76301	0.95582	0.22477	0.2228	0.50918	0.16216	0.82146	0.98336	0.99497	0.98204	0.7026	0.84297	0.92255	0.53477	0.76255	0.99672	0.96711	0.90728	0.98508	0.65769	0.12958	0.97346	0.98103	0.81398	0.62295	0.94813	0.96233	0.85243	0.88466	0.55245	0.97912	0.96791	0.84994	0.98948	0.97453	0.3336	0.52621	0.83159	0.19763	0.42084	0.69179	0.23493	0.81858	0.56825	0.69392	0.55781	0.65909	0.42533	0.48262	0.28361	0.06309	0.05715	0.21952	0.03959	0.55988	0.92893	0.85482	0.80121	0.56039	0.76513	0.83488	0.2248	0.74355	0.90657	0.87416	0.85561	0.71974	0.03985	0.41252	0.5385	0.03284	0.03165	0.18973	0.11317	0.75779	0.51965	0.58305	0.85346	0.42127	0.1847	0.04078	0.991	0.61033	0.38285	0.35849	0.3352	0.10478	0.14515	0.15173	0.11002	0.58881	0.87784	0.85295	0.6113	0.08663	0.10589	0.10289	0.44075	0.34489	0.06953	0.15413	0.15373	0.02746	0.3143	0.15847	0.0516	0.11505	0.21225	0.22786	0.18803	0.02597	0.1112	0.02172	0.27594	0.33329	0.52758	0.88592	0.97405	0.96416	0.97524	0.91853	0.98801	0.67793	0.9946	0.94014	0.93826	0.54717	0.92408	0.51033	0.97487	0.87779	0.92928	0.99024	0.15561	0.97825	0.92412	0.98966	0.89433	0.99087	0.99935	0.98624	0.99838	0.83223	0.79328	0.99473	0.23607	0.99157	0.99976	0.99772	0.9979	0.92476	0.50734	0.98188	0.89492	0.98766	0.95555	0.98874	0.99631	0.97483	0.98835	0.99513	0.91762	0.46072	0.60927	0.97703	0.06238	0.74615	0.61655	0.87661	0.58729	0.9677	0.98522	0.95393	0.93026	0.8817	0.53314	0.99756	0.01873	0.92122	0.89037	0.98196	0.20207	0.42154	0.72757	0.9705	0.43755	0.99697	0.9975	0.99153	0.97728	0.97239	0.95591	0.99721	0.94358
KEGG_BETA_ALANINE_METABOLISM	0.797115	0.60758	0.70289	0.55163	0.91267	0.22492	0.41475	0.73225	0.54017	0.57266	0.43867	0.88292	0.79861	0.8899	0.54313	0.53673	0.79054	0.70629	0.94204	0.97986	0.58825	0.29535	0.64178	0.61636	0.20702	0.14603	0.72147	0.59909	0.76008	0.32587	0.21553	0.41321	0.39259	0.2867	0.36646	0.69968	0.34124	0.05129	0.37163	0.47042	0.08092	0.52214	0.77686	0.9096	0.63593	0.35524	0.07089	0.50473	0.25733	0.83901	0.77347	0.5851	0.89369	0.62157	0.79081	0.46284	0.54774	0.56871	0.56228	0.56702	0.877	0.93268	0.63163	0.68851	0.76584	0.40991	0.81945	0.52748	0.98152	0.5801	0.93033	0.99066	0.87639	0.26359	0.51233	0.79775	0.49483	0.92168	0.76803	0.51779	0.94449	0.42488	0.82364	0.77207	0.89848	0.97256	0.93874	0.96468	0.88969	0.35934	0.58271	0.58205	0.3445	0.86806	0.77935	0.89644	0.7608	0.82044	0.97895	0.99861	0.97025	0.99659	0.79996	0.90926	0.81633	0.95367	0.91363	0.99707	0.84531	0.56061	0.28552	0.80368	0.54244	0.91527	0.97706	0.78564	0.97316	0.90689	0.94146	0.89795	0.83638	0.68404	0.82293	0.79874	0.87196	0.96469	0.87942	0.97713	0.89994	0.74099	0.6417	0.83998	0.57993	0.50645	0.52034	0.99829	0.43249	0.96567	0.9603	0.98942	0.97969	0.57987	0.33799	0.87248	0.45711	0.92142	0.93332	0.9686	0.80933	0.94295	0.86896	0.9969	0.90366	0.96051	0.93489	0.95017	0.90367	0.66234	0.83117	0.96378	0.5	0.91966	0.92498	0.94998	0.7403	0.86951	0.75623	0.94114	0.6641	0.98129	0.94529	0.98746	0.95447	0.63751	0.14406	0.84678	0.19253	0.62374	0.89659	0.84062	0.93942	0.95874	0.9598	0.92102	0.85181	0.92825	0.89398	0.89045	0.93818	0.82333	0.5808	0.92276	0.66688	0.51837	0.79648	0.69389	0.99283	0.85583	0.42444	0.79263	0.73242	0.67109	0.97133	0.74391	0.80838	0.99289	0.85242	0.95935	0.99881	0.80685	0.40314	0.88139	0.68997	0.15031	0.0917	0.71456	0.16526	0.76986	0.79879	0.85496	0.83888	0.75042	0.35397	0.79942	0.68769	0.28375	0.55866	0.92127	0.91838	0.97948	0.44454	0.94609	0.48751	0.54655	0.67259	0.87849	0.56462	0.98324	0.15241	0.77961	0.71984	0.90858	0.75764	0.91895	0.6731	0.52486	0.43354	0.7042	0.54896	0.86513	0.93707	0.91922	0.87879	0.95737	0.91807	0.92662	0.86263
REACTOME_TRAFFICKING_AND_PROCESSING_OF_ENDOSOMAL_TLR	0.79856	0.55812	0.90628	0.824	0.59992	0.97282	0.89228	0.9996	0.96922	0.59991	0.48504	0.87487	0.65916	0.87296	0.99186	0.97839	0.92064	0.99334	0.89298	0.8893	0.9594	0.65429	0.47463	0.60939	0.74367	0.84297	0.50096	0.95351	0.62839	0.9937	0.85825	0.73088	0.9211	0.91488	0.8913	0.72824	0.92809	0.31468	0.33476	0.22625	0.71098	0.81393	0.82539	0.79728	0.66852	0.9246	0.83511	0.33458	0.99073	0.70882	0.60031	0.79207	0.60785	0.92838	0.94893	0.98836	0.93781	0.89281	0.82651	0.97148	0.90761	0.86517	0.93496	0.98786	0.91978	0.74817	0.6534	0.84691	0.71427	0.74512	0.71978	0.1705	0.93267	0.90013	0.98657	0.92402	0.94175	0.75069	0.97789	0.83418	0.9731	0.87517	0.94255	0.55275	0.97509	0.4655	0.58626	0.3419	0.69562	0.97466	0.90631	0.96155	0.8441	0.98389	0.79984	0.57861	0.89985	0.30895	0.39947	0.51244	0.78957	0.18967	0.31955	0.38244	0.34407	0.37327	0.7363	0.50383	0.55017	0.38386	0.40345	0.23635	0.48535	0.74947	0.59491	0.91505	0.74784	0.90307	0.85959	0.8729	0.76577	0.94358	0.96601	0.99334	0.83967	0.837	0.77792	0.88293	0.80025	0.98116	0.99344	0.98822	0.98538	0.7765	0.90079	0.48283	0.87959	0.99666	0.92857	0.95181	0.95909	0.98978	0.93695	0.95105	0.94031	0.98477	0.93018	0.90072	0.89297	0.45415	0.65095	0.40177	0.60407	0.95076	0.69133	0.88348	0.85726	0.85685	0.70718	0.77145	0.87942	0.79329	0.73542	0.74742	0.54429	0.33097	0.41584	0.62854	0.43375	0.49567	0.53356	0.54514	0.39737	0.67689	0.63523	0.57989	0.5607	0.67834	0.23582	0.94821	0.87993	0.84669	0.67597	0.85576	0.75321	0.96829	0.86719	0.97445	0.71463	0.99668	0.82728	0.99581	0.91592	0.16549	0.10226	0.30505	0.09003	0.31545	0.57847	0.65735	0.55062	0.26579	0.74188	0.67362	0.57085	0.55127	0.77808	0.36045	0.77646	0.50973	0.28202	0.61583	0.29745	0.67764	0.98464	0.96732	0.78812	0.90231	0.98237	0.99535	0.85968	0.44332	0.73309	0.78016	0.58518	0.63685	0.97515	0.7925	0.97915	0.37964	0.80241	0.67981	0.89743	0.87833	0.90604	0.74611	0.98712	0.73301	0.99553	0.84121	0.99985	0.76965	0.61208	0.96793	0.37561	0.8074	0.65504	0.99617	0.58139	0.96213	0.98514	0.99499	0.95297	0.29042	0.64834	0.90996	0.45181
REACTOME_SYNTHESIS_OF_GLYCOSYLPHOSPHATIDYLINOSITOL_GPI	0.79944	0.99436	0.90734	0.88485	0.88758	0.78669	0.90685	0.37064	0.26107	0.9238	0.85487	0.73246	0.97901	0.87299	0.50704	0.83289	0.15494	0.67344	0.59804	0.27315	0.26331	0.69825	0.86923	0.48935	0.4526	0.78435	0.9667	0.9121	0.66298	0.45024	0.41644	0.63389	0.14434	0.46806	0.4647	0.72519	0.12141	0.27657	0.81363	0.90175	0.20605	0.72084	0.98013	0.80799	0.85334	0.36152	0.28481	0.7196	0.06954	0.66295	0.49607	0.6045	0.39114	0.30341	0.51546	0.27239	0.2201	0.63014	0.84661	0.94202	0.55103	0.77025	0.44621	0.53261	0.26089	0.97548	0.77256	0.81882	0.906	0.7472	0.97675	0.9858	0.88762	0.941	0.96601	0.96259	0.91234	0.98329	0.90353	0.96997	0.5631	0.4025	0.25893	0.1061	0.95672	0.91957	0.90909	0.91105	0.92049	0.94086	0.94048	0.9647	0.97904	0.98165	0.90591	0.89796	0.86996	0.55224	0.53241	0.80467	0.45093	0.85669	0.75566	0.87834	0.8458	0.86898	0.83401	0.85605	0.54434	0.86441	0.857	0.79102	0.51968	0.70141	0.53048	0.8859	0.56825	0.65836	0.78319	0.8768	0.56461	0.70743	0.96594	0.97848	0.83525	0.9021	0.68362	0.78206	0.72552	0.85086	0.68903	0.72761	0.70036	0.94495	0.70161	0.8944	0.87269	0.86579	0.77955	0.8565	0.61579	0.80816	0.6701	0.80386	0.11213	0.52055	0.37335	0.45648	0.5881	0.48358	0.46364	0.61058	0.68494	0.75903	0.81384	0.73032	0.76213	0.68744	0.74431	0.46913	0.70095	0.96125	0.8986	0.94392	0.98717	0.88494	0.71291	0.72775	0.91095	0.92536	0.73277	0.86372	0.77406	0.99734	0.87903	0.84673	0.8413	0.55294	0.52933	0.54495	0.46616	0.73968	0.95513	0.93957	0.69729	0.42144	0.75623	0.93923	0.724	0.87826	0.82408	0.93432	0.42717	0.99253	0.90355	0.91457	0.99522	0.94207	0.40085	0.61625	0.79708	0.9663	0.74406	0.97069	0.94387	0.97171	0.92084	0.87272	0.92612	0.80363	0.46679	0.68068	0.64548	0.42947	0.44396	0.75931	0.38068	0.77507	0.93083	0.85976	0.8018	0.7435	0.62918	0.5543	0.74981	0.96527	0.65087	0.94288	0.57873	0.66755	0.41712	0.79645	0.35555	0.97377	0.88847	0.969	0.9841	0.82028	0.91318	0.48907	0.65498	0.9446	0.95125	0.93478	0.97946	0.98714	0.98995	0.9739	0.98846	0.89263	0.85258	0.92416	0.92003	0.9916	0.96649	0.91715	0.9722
REACTOME_TRAF6_MEDIATED_INDUCTION_OF_NFKB_AND_MAP_KINASES_UPON_TLR7_8_OR_9_ACTIVATION	0.80049	0.73939	0.70272	0.51638	0.762	0.94172	0.7294	0.50304	0.71104	0.63454	0.62148	0.53045	0.98394	0.83321	0.82298	0.90131	0.72471	0.9978	0.9031	0.99007	0.71618	0.88255	0.43781	0.15264	0.24448	0.67897	0.41134	0.72298	0.63063	0.83524	0.25652	0.25986	0.30227	0.33986	0.4216	0.37683	0.69809	0.95237	0.58839	0.7692	0.38286	0.52957	0.65507	0.83324	0.51824	0.89856	0.93344	0.9494	0.74948	0.49421	0.65861	0.1883	0.84434	0.77139	0.78515	0.39403	0.62328	0.30069	0.34308	0.38174	0.43427	0.94227	0.87196	0.93142	0.77436	0.11737	0.21669	0.17965	0.32856	0.94207	0.98695	0.99395	0.97464	0.63699	0.96968	0.94928	0.9352	0.54351	0.82131	0.32628	0.84697	0.58932	0.80831	0.77595	0.66679	0.9918	0.98128	0.99263	0.91849	0.95598	0.87677	0.9851	0.93159	0.80173	0.91527	0.87312	0.82438	0.63851	0.9842	0.94551	0.98705	0.93513	0.84491	0.952	0.89089	0.9732	0.94975	0.97654	0.92798	0.70543	0.98352	0.7637	0.91169	0.3113	0.65207	0.34604	0.63024	0.90634	0.95245	0.94073	0.94765	0.55272	0.79986	0.79367	0.65325	0.938	0.98424	0.99247	0.97168	0.94215	0.85332	0.95745	0.75688	0.96523	0.58207	0.39539	0.15947	0.94858	0.77813	0.91784	0.89235	0.42954	0.12779	0.60324	0.13786	0.9463	0.91623	0.91516	0.76608	0.75046	0.68365	0.50487	0.53321	0.7247	0.70607	0.88731	0.8265	0.61751	0.36217	0.70999	0.27097	0.9934	0.98638	0.97345	0.99249	0.95472	0.96392	0.91997	0.77447	0.98259	0.95943	0.97862	0.9837	0.93316	0.95337	0.95329	0.79986	0.72869	0.22463	0.81449	0.58503	0.9352	0.74368	0.49903	0.54969	0.52603	0.69209	0.87184	0.84785	0.83307	0.89135	0.96306	0.80112	0.66034	0.79407	0.74872	0.69629	0.80981	0.66009	0.98207	0.92622	0.63601	0.59444	0.39952	0.91456	0.8914	0.77445	0.96027	0.90455	0.93284	0.97721	0.93588	0.99848	0.95016	0.69524	0.74115	0.82921	0.59694	0.79619	0.74178	0.8833	0.94616	0.8959	0.96674	0.95308	0.37293	0.39639	0.41303	0.54294	0.83785	0.62266	0.75347	0.80879	0.7322	0.70529	0.84836	0.43574	0.56231	0.29498	0.76458	0.4665	0.96365	0.96473	0.84534	0.99266	0.94778	0.95573	0.73145	0.97895	0.75141	0.72767	0.50258	0.78614	0.98677	0.98959	0.94534	0.99268
REACTOME_IRON_UPTAKE_AND_TRANSPORT	0.800925	0.77691	0.9001	0.52945	0.89384	0.92135	0.70818	0.687	0.79856	0.50014	0.26612	0.18111	0.70355	0.91154	0.79158	0.94575	0.94247	0.65956	0.30751	0.60283	0.58443	0.90275	0.46419	0.88386	0.62915	0.20914	0.9019	0.40161	0.93308	0.87635	0.78092	0.78631	0.85519	0.62888	0.78943	0.5339	0.9547	0.81213	0.86683	0.93372	0.99026	0.28473	0.54115	0.28467	0.318	0.95144	0.83623	0.87205	0.97225	0.80074	0.90328	0.49939	0.90914	0.82778	0.91823	0.82882	0.98611	0.7857	0.89494	0.3009	0.80111	0.8858	0.88622	0.92137	0.92369	0.90835	0.96454	0.4619	0.9911	0.73804	0.3686	0.74517	0.48914	0.41218	0.82738	0.38284	0.9526	0.95178	0.58542	0.74934	0.79692	0.93945	0.9091	0.92551	0.69245	0.39049	0.49748	0.68539	0.42416	0.23899	0.86718	0.71435	0.34709	0.63157	0.52161	0.44126	0.58161	0.77682	0.85356	0.76598	0.59944	0.88821	0.91414	0.97444	0.94046	0.53161	0.92325	0.68097	0.94512	0.63894	0.72316	0.88559	0.41221	0.84556	0.77197	0.63775	0.91414	0.71882	0.8598	0.5193	0.81583	0.51349	0.90522	0.48034	0.63719	0.835	0.62171	0.5653	0.69461	0.48494	0.81944	0.65019	0.86876	0.80924	0.6815	0.9594	0.89836	0.40714	0.93236	0.62598	0.8707	0.93902	0.85897	0.91434	0.83271	0.5814	0.65061	0.75759	0.42023	0.73724	0.66958	0.78942	0.66772	0.70288	0.9242	0.85748	0.85423	0.58412	0.69095	0.77825	0.67819	0.77488	0.98163	0.84849	0.97958	0.92237	0.80386	0.96639	0.92153	0.68951	0.89474	0.74024	0.76297	0.98787	0.86337	0.94578	0.87082	0.57395	0.43391	0.75536	0.86385	0.77583	0.47191	0.69326	0.61343	0.9106	0.85211	0.68213	0.51437	0.75787	0.37213	0.42019	0.41234	0.85196	0.59006	0.84986	0.88222	0.64717	0.54124	0.96217	0.6338	0.83165	0.97059	0.76583	0.97613	0.51103	0.3327	0.62974	0.67778	0.92448	0.66772	0.89135	0.68494	0.82456	0.98187	0.99748	0.93596	0.89359	0.98457	0.94702	0.97569	0.42691	0.69033	0.81266	0.48542	0.83278	0.73779	0.86623	0.88254	0.93951	0.93574	0.98654	0.85963	0.4481	0.92429	0.61979	0.96905	0.58056	0.32568	0.90481	0.25912	0.86024	0.9878	0.92563	0.95834	0.99106	0.99834	0.99802	0.99794	0.93355	0.99214	0.9462	0.98556	0.52341	0.86233	0.92033	0.70922
REACTOME_REGULATION_OF_RHEB_GTPASE_ACTIVITY_BY_AMPK	0.80184	0.95284	0.71902	0.88163	0.68829	0.45726	0.59732	0.90759	0.52032	0.96779	0.80804	0.96457	0.99248	0.31025	0.28498	0.13831	0.77372	0.49509	0.96725	0.95766	0.84453	0.86509	0.97923	0.97809	0.9976	0.44725	0.28584	0.70983	0.79774	0.61392	0.97094	0.98264	0.96594	0.99101	0.99763	0.99444	0.77556	0.87311	0.82625	0.73341	0.95054	0.98904	0.91897	0.92128	0.93977	0.25812	0.61126	0.29109	0.80007	0.99921	0.99848	0.99978	0.99736	0.86714	0.84885	0.96787	0.92876	0.9731	0.99537	0.99935	0.99053	0.37875	0.71379	0.27973	0.85382	0.99766	0.99726	0.98448	0.98306	0.96374	0.66132	0.36198	0.75994	0.91302	0.1564	0.52739	0.41909	0.86027	0.68102	0.71321	0.892	0.69654	0.31981	0.4554	0.76454	0.77386	0.50919	0.18812	0.75503	0.25642	0.1507	0.27986	0.1958	0.81867	0.69237	0.87803	0.72925	0.99862	0.86993	0.89612	0.94147	0.89536	0.83508	0.66299	0.91406	0.957	0.52838	0.83329	0.70906	0.89819	0.9566	0.98013	0.94604	0.99781	0.91398	0.8098	0.94657	0.90318	0.554	0.79808	0.76834	0.85989	0.51049	0.84408	0.71366	0.91794	0.67056	0.67805	0.76609	0.71084	0.93785	0.85721	0.59822	0.40871	0.96479	0.96233	0.93396	0.85032	0.94462	0.88901	0.98934	0.55266	0.73164	0.87522	0.83237	0.76529	0.98068	0.92045	0.97355	0.98804	0.90513	0.90285	0.98955	0.6566	0.86989	0.86868	0.79235	0.91648	0.99982	0.99029	0.99779	0.62489	0.82769	0.87464	0.47414	0.58475	0.42914	0.72161	0.55024	0.65125	0.76769	0.83889	0.90729	0.58412	0.62863	0.96603	0.40507	0.18747	0.37482	0.81401	0.58843	0.22282	0.50014	0.98672	0.57413	0.72034	0.61354	0.84458	0.47212	0.06216	0.36118	0.49232	0.38885	0.53219	0.26897	0.34771	0.62161	0.66945	0.46882	0.53074	0.69211	0.55824	0.24384	0.67701	0.68663	0.66133	0.6911	0.44037	0.80361	0.56261	0.57864	0.79902	0.62311	0.58942	0.43757	0.70541	0.82425	0.82766	0.85916	0.81322	0.93274	0.77682	0.85706	0.96625	0.76472	0.93784	0.85215	0.71085	0.99426	0.98288	0.48758	0.70258	0.97888	0.87431	0.31838	0.84205	0.70829	0.82969	0.55192	0.99379	0.46286	0.8668	0.62587	0.92407	0.82045	0.7325	0.53554	0.93232	0.70161	0.78166	0.87252	0.94251	0.92771	0.68668	0.51913	0.8919	0.63441
REACTOME_MYD88_MAL_CASCADE_INITIATED_ON_PLASMA_MEMBRANE	0.804905	0.73468	0.72357	0.52531	0.82121	0.94073	0.44802	0.51998	0.72886	0.66622	0.51937	0.59574	0.9798	0.83187	0.80702	0.89772	0.77936	0.99612	0.90447	0.9919	0.75485	0.74434	0.35232	0.13448	0.20566	0.64409	0.46478	0.75371	0.57812	0.83409	0.23437	0.29634	0.32552	0.49396	0.57249	0.51629	0.75328	0.95732	0.49725	0.68047	0.24552	0.64918	0.70573	0.87098	0.5358	0.91596	0.89419	0.89859	0.68979	0.61167	0.70078	0.14425	0.87655	0.85687	0.75155	0.27602	0.67211	0.39045	0.26161	0.29925	0.38851	0.95919	0.91932	0.9613	0.82468	0.18216	0.32656	0.18262	0.48979	0.97709	0.9601	0.96161	0.96804	0.63569	0.93274	0.93246	0.83836	0.68728	0.8496	0.29165	0.85627	0.58681	0.76286	0.68202	0.70174	0.97655	0.94504	0.96542	0.84035	0.92769	0.80489	0.96677	0.85826	0.76171	0.84918	0.73016	0.76266	0.73161	0.98351	0.97304	0.98697	0.94849	0.88885	0.96236	0.89368	0.9835	0.96192	0.98081	0.95815	0.5812	0.96531	0.76945	0.85458	0.39758	0.57439	0.22757	0.63505	0.8314	0.80492	0.79377	0.88705	0.54799	0.59864	0.62442	0.44752	0.96412	0.97546	0.97478	0.95594	0.94534	0.87027	0.97539	0.80556	0.93806	0.6532	0.49474	0.23289	0.95337	0.86424	0.9393	0.93828	0.47401	0.17039	0.62499	0.18172	0.96835	0.95707	0.96067	0.84986	0.77891	0.78795	0.62777	0.66013	0.81854	0.81533	0.93337	0.89951	0.68502	0.51777	0.82105	0.36918	0.99553	0.98655	0.98345	0.98803	0.96838	0.96606	0.94083	0.81494	0.99391	0.97949	0.99082	0.99271	0.91106	0.95112	0.96359	0.71141	0.70908	0.32534	0.71163	0.72751	0.96861	0.78261	0.47961	0.65515	0.51247	0.67164	0.79099	0.85925	0.83755	0.92609	0.9829	0.84684	0.37117	0.48399	0.5019	0.51222	0.61034	0.58647	0.97569	0.90715	0.32124	0.31707	0.26649	0.7977	0.78109	0.7378	0.88888	0.88404	0.88438	0.97469	0.93392	0.99657	0.96049	0.78334	0.85934	0.88144	0.54169	0.84812	0.74054	0.90212	0.95426	0.93409	0.98949	0.97256	0.41748	0.40955	0.48655	0.63177	0.89217	0.70139	0.8485	0.81908	0.79875	0.73992	0.88842	0.43823	0.56025	0.37934	0.82126	0.42182	0.84099	0.82615	0.66939	0.95696	0.70518	0.83577	0.58021	0.89567	0.60995	0.60071	0.37107	0.61239	0.95224	0.98028	0.90125	0.98477
REACTOME_HEPARAN_SULFATE_HEPARIN_HS_GAG_METABOLISM	0.809425	0.76573	0.94309	0.59991	0.95775	0.94577	0.7956	0.61011	0.89221	0.46103	0.44868	0.0968	0.83576	0.9559	0.94205	0.95346	0.93446	0.67186	0.49448	0.41307	0.78566	0.87788	0.714	0.85901	0.82853	0.94206	0.99997	0.97827	0.99445	0.96493	0.87182	0.76919	0.83752	0.28512	0.23804	0.36498	0.25951	0.08795	0.49239	0.53784	0.33116	0.24543	0.47442	0.18978	0.49976	0.762	0.6691	0.2358	0.80704	0.81695	0.90769	0.951	0.85917	0.89056	0.93318	0.86127	0.91002	0.92612	0.99912	0.981	0.99211	0.92182	0.94179	0.9203	0.90235	0.91387	0.88326	0.85391	0.93921	0.59822	0.69673	0.66978	0.77131	0.65153	0.93695	0.54742	0.68014	0.99382	0.86596	0.99362	0.85209	0.93847	0.523	0.5298	0.3393	0.51115	0.54515	0.42273	0.51244	0.883	0.98958	0.99251	0.91333	0.8016	0.41554	0.32522	0.4249	0.75915	0.94297	0.7974	0.58761	0.8725	0.83639	0.82932	0.68514	0.55057	0.76793	0.73546	0.69705	0.99223	0.55709	0.62003	0.48508	0.74915	0.71354	0.84475	0.68859	0.79377	0.93819	0.94072	0.85914	0.86491	0.99818	0.99523	0.86903	0.75486	0.71364	0.71137	0.63686	0.76445	0.80156	0.67084	0.94157	0.92142	0.8565	0.84803	0.99158	0.4175	0.92033	0.37753	0.65561	0.99311	0.99578	0.75969	0.95072	0.84572	0.79641	0.83499	0.82901	0.78641	0.79708	0.88563	0.85401	0.96531	0.97883	0.98444	0.96844	0.9608	0.87205	0.82657	0.90163	0.41039	0.75058	0.75457	0.66599	0.90807	0.91702	0.99082	0.9233	0.39883	0.96111	0.73382	0.5869	0.88791	0.6394	0.88311	0.8861	0.78041	0.76715	0.90572	0.91285	0.78906	0.74675	0.99061	0.93961	0.42988	0.97042	0.86598	0.76817	0.9775	0.83504	0.3783	0.89935	0.26224	0.38803	0.20113	0.54126	0.31535	0.77832	0.48908	0.51231	0.20601	0.29628	0.36973	0.73063	0.64639	0.85591	0.52902	0.79586	0.39101	0.52697	0.81582	0.26359	0.25498	0.93276	0.99661	0.43765	0.9875	0.99812	0.99563	0.99642	0.17517	0.27757	0.38816	0.3492	0.67084	0.53625	0.7947	0.93512	0.92076	0.96169	0.97365	0.95192	0.59042	0.95407	0.81181	0.97405	0.42568	0.4103	0.43438	0.49719	0.48179	0.82681	0.903	0.73755	0.95221	0.99374	0.99758	0.97695	0.81813	0.99115	0.98493	0.95705	0.3249	0.72092	0.85756	0.508
REACTOME_RIP_MEDIATED_NFKB_ACTIVATION_VIA_DAI	0.81535	0.90885	0.98788	0.82044	0.95713	0.97442	0.87763	0.61598	0.24946	0.77474	0.37775	0.27195	0.82305	0.86151	0.60714	0.92697	0.26684	0.84486	0.49459	0.67373	0.24447	0.61561	0.74253	0.90769	0.55088	0.53201	0.56904	0.84348	0.4594	0.5951	0.69839	0.69073	0.29116	0.89123	0.87131	0.62009	0.81171	0.73373	0.73939	0.86654	0.56041	0.60929	0.67979	0.37575	0.74426	0.83291	0.77692	0.44269	0.27602	0.98721	0.87283	0.97354	0.8989	0.782	0.74823	0.22619	0.20247	0.93662	0.93943	0.93759	0.95244	0.69005	0.21999	0.43164	0.24116	0.99402	0.99044	0.77127	0.9809	0.97546	0.93059	0.9505	0.70741	0.60206	0.78185	0.44958	0.96338	0.85997	0.42879	0.64717	0.43913	0.43926	0.37844	0.11633	0.62317	0.7026	0.62643	0.76031	0.74561	0.80078	0.88776	0.95401	0.95517	0.6653	0.82098	0.3733	0.73312	0.2638	0.29136	0.25582	0.68053	0.55577	0.84144	0.84104	0.86119	0.18072	0.76928	0.46825	0.5411	0.41703	0.61007	0.45376	0.7395	0.95878	0.97211	0.9619	0.94354	0.97997	0.98523	0.99752	0.96731	0.85246	0.97859	0.97143	0.98081	0.9015	0.90668	0.99713	0.77705	0.82713	0.90743	0.64311	0.4788	0.97155	0.95546	0.99771	0.91761	0.24227	0.63354	0.31283	0.57197	0.88525	0.92943	0.91432	0.41227	0.98724	0.98222	0.9754	0.99544	0.9684	0.79288	0.98389	0.9482	0.81308	0.87852	0.89836	0.91267	0.97576	0.87278	0.99471	0.75839	0.4977	0.6997	0.57806	0.81539	0.80942	0.95357	0.93359	0.95463	0.29043	0.70231	0.42167	0.70827	0.6332	0.9749	0.88105	0.94191	0.52306	0.46302	0.67132	0.65011	0.64191	0.94892	0.97826	0.93163	0.23984	0.86758	0.87374	0.81335	0.73077	0.81395	0.80326	0.54271	0.95838	0.82201	0.92095	0.87399	0.99018	0.94905	0.93975	0.97722	0.7176	0.1935	0.08777	0.87514	0.96241	0.72723	0.98584	0.83341	0.89705	0.89054	0.93238	0.74141	0.96227	0.86743	0.95199	0.8854	0.84648	0.84548	0.96885	0.70878	0.89038	0.92364	0.81806	0.80858	0.47445	0.01788	0.32579	0.29531	0.83007	0.62669	0.93676	0.81531	0.12259	0.31112	0.19845	0.30278	0.80144	0.27664	0.94167	0.44997	0.84204	0.74935	0.83047	0.91464	0.97529	0.95421	0.73268	0.97355	0.8823	0.704	0.86169	0.89642	0.86053	0.78218	0.88093	0.83058
REACTOME_ACTIVATED_TLR4_SIGNALLING	0.81995	0.71577	0.77856	0.5119	0.84503	0.96238	0.51745	0.52752	0.7026	0.62864	0.50501	0.59578	0.96382	0.90229	0.83359	0.94518	0.78177	0.99819	0.91718	0.99699	0.61566	0.7361	0.20222	0.07403	0.10314	0.76329	0.56376	0.85847	0.67487	0.80973	0.10714	0.22008	0.18049	0.49992	0.61945	0.45792	0.82188	0.96725	0.39139	0.71198	0.281	0.65152	0.79894	0.85523	0.54899	0.9516	0.92616	0.85999	0.75563	0.62721	0.75506	0.15514	0.9108	0.92186	0.84309	0.39604	0.66196	0.40117	0.36837	0.36379	0.45268	0.97102	0.90881	0.97906	0.8022	0.17186	0.40997	0.17409	0.57954	0.99051	0.95493	0.97307	0.98263	0.65826	0.9726	0.95174	0.90231	0.78124	0.90129	0.40485	0.90427	0.63934	0.80026	0.75234	0.79351	0.97682	0.90969	0.96814	0.8229	0.95483	0.85531	0.97599	0.90994	0.86231	0.8427	0.65258	0.79548	0.73073	0.94422	0.96227	0.99137	0.95568	0.82438	0.96927	0.8774	0.97116	0.95573	0.96051	0.95307	0.69132	0.95294	0.73573	0.90108	0.43161	0.66776	0.25964	0.72428	0.89658	0.88779	0.86018	0.93835	0.60345	0.69356	0.67789	0.52706	0.9827	0.99038	0.99015	0.97298	0.97684	0.90498	0.99035	0.88002	0.96021	0.47133	0.48747	0.13449	0.97456	0.89873	0.95257	0.97081	0.59791	0.07861	0.6836	0.13678	0.99022	0.98386	0.98564	0.91246	0.82428	0.74898	0.68752	0.57411	0.889	0.87488	0.96609	0.94259	0.7761	0.39705	0.88595	0.25328	0.98801	0.94023	0.97018	0.94814	0.93679	0.84657	0.91375	0.5577	0.98397	0.96925	0.98311	0.98855	0.83722	0.73083	0.93591	0.4361	0.81802	0.36538	0.80991	0.77214	0.97781	0.71182	0.46728	0.51374	0.54684	0.63448	0.80018	0.79847	0.88605	0.89883	0.98216	0.81658	0.31758	0.36714	0.38838	0.38012	0.53473	0.5595	0.98067	0.8807	0.20596	0.2169	0.17113	0.72238	0.75984	0.6822	0.86185	0.87117	0.84518	0.94536	0.92772	0.98186	0.95322	0.84784	0.91686	0.90686	0.64104	0.88995	0.80219	0.92483	0.94817	0.94679	0.9916	0.96886	0.19547	0.2635	0.4395	0.61863	0.89768	0.66732	0.87278	0.86112	0.69097	0.77945	0.85666	0.54252	0.64256	0.51211	0.88253	0.57585	0.75101	0.7253	0.59776	0.91228	0.6437	0.85377	0.57076	0.90508	0.58495	0.58168	0.4051	0.57282	0.92613	0.96012	0.86435	0.97496
KEGG_GLYCOSYLPHOSPHATIDYLINOSITOL_GPI_ANCHOR_BIOSYNTHESIS	0.83099	0.7872	0.76838	0.5198	0.78307	0.86454	0.98161	0.48448	0.63135	0.64013	0.9259	0.47746	0.95404	0.92487	0.71575	0.92804	0.31096	0.91315	0.88218	0.62337	0.57013	0.75009	0.69408	0.47588	0.58629	0.89565	0.9598	0.9452	0.90462	0.77987	0.62177	0.77607	0.34228	0.47213	0.49272	0.67307	0.17039	0.43535	0.72782	0.77163	0.30175	0.77031	0.96696	0.63778	0.88153	0.35049	0.40948	0.40064	0.13036	0.48629	0.60225	0.70432	0.53422	0.41423	0.7046	0.24428	0.37286	0.56572	0.90008	0.92305	0.76134	0.78818	0.57513	0.67803	0.42839	0.93555	0.97989	0.97001	0.93836	0.94905	0.99121	0.97677	0.9308	0.98097	0.99192	0.98471	0.91941	0.92811	0.92635	0.98037	0.65927	0.53027	0.26482	0.16946	0.90069	0.93271	0.94163	0.79581	0.90588	0.98614	0.96226	0.97076	0.97516	0.92977	0.84764	0.69187	0.8001	0.63237	0.50712	0.79854	0.65056	0.64825	0.65197	0.89507	0.75936	0.81359	0.86455	0.67736	0.47389	0.61188	0.9178	0.71074	0.6268	0.81608	0.77212	0.95431	0.76595	0.94435	0.96408	0.9747	0.82817	0.94009	0.98631	0.99278	0.95651	0.86458	0.7964	0.93443	0.71976	0.88119	0.81138	0.8584	0.77731	0.96718	0.85873	0.96006	0.91244	0.78477	0.89268	0.62855	0.91425	0.94048	0.61575	0.96729	0.20087	0.82622	0.48325	0.72459	0.73581	0.32061	0.26005	0.51797	0.51914	0.92436	0.94248	0.95343	0.94813	0.87287	0.48684	0.5516	0.75264	0.73507	0.89145	0.85947	0.83658	0.76405	0.74776	0.79064	0.73747	0.73266	0.7281	0.69509	0.85279	0.93802	0.91784	0.90375	0.76145	0.47021	0.79582	0.84663	0.56729	0.83381	0.89712	0.8671	0.73787	0.86413	0.9725	0.98531	0.93267	0.95568	0.86623	0.99601	0.61434	0.949	0.64198	0.82674	0.95581	0.84161	0.24784	0.66007	0.82511	0.87012	0.73717	0.92385	0.98323	0.96508	0.75218	0.95931	0.91691	0.87408	0.58201	0.87946	0.57004	0.39531	0.60279	0.90459	0.39964	0.94669	0.98598	0.98109	0.92566	0.91351	0.78924	0.88632	0.75497	0.92215	0.74475	0.94709	0.77329	0.63576	0.5305	0.80139	0.41714	0.97312	0.97686	0.84685	0.96734	0.78886	0.85831	0.76365	0.62082	0.87246	0.8587	0.92303	0.91019	0.95168	0.96515	0.95642	0.97744	0.96134	0.90952	0.9462	0.95801	0.96617	0.91799	0.97598	0.9713
KEGG_EPITHELIAL_CELL_SIGNALING_IN_HELICOBACTER_PYLORI_INFECTION	0.831905	0.83159	0.68074	0.58923	0.77171	0.73013	0.75588	0.94962	0.95422	0.74272	0.34773	0.52715	0.7376	0.72629	0.90795	0.65651	0.90221	0.67362	0.57108	0.88793	0.62562	0.94119	0.59237	0.72787	0.83144	0.32875	0.15497	0.32726	0.12971	0.83222	0.96233	0.82393	0.9715	0.46564	0.32453	0.52478	0.73403	0.80481	0.80845	0.92097	0.9524	0.51804	0.57708	0.68674	0.19232	0.86078	0.89387	0.89259	0.97518	0.83828	0.90527	0.61877	0.84931	0.87474	0.92516	0.74852	0.99329	0.83826	0.28636	0.38142	0.45043	0.84874	0.98337	0.94405	0.9684	0.83601	0.81222	0.36591	0.82166	0.8063	0.97034	0.87153	0.97428	0.65796	0.50906	0.65616	0.30566	0.72137	0.79024	0.21396	0.87836	0.38658	0.95056	0.95336	0.82981	0.76164	0.93981	0.88614	0.90014	0.20838	0.25661	0.3961	0.11696	0.45718	0.91285	0.65792	0.93214	0.4674	0.95692	0.93608	0.97721	0.99557	0.97635	0.98567	0.9988	0.84157	0.95274	0.93399	0.966	0.83437	0.98896	0.99516	0.94573	0.9207	0.77439	0.50526	0.93664	0.82946	0.78289	0.5095	0.82015	0.53569	0.23828	0.38218	0.22363	0.95214	0.94445	0.79998	0.94671	0.85316	0.44675	0.79788	0.3002	0.25621	0.49772	0.80641	0.22375	0.97867	0.91168	0.98589	0.84068	0.29244	0.50089	0.53822	0.61096	0.70915	0.7045	0.85312	0.47606	0.73251	0.65066	0.82693	0.55562	0.90824	0.85977	0.92944	0.88466	0.4656	0.52925	0.82122	0.65567	0.81641	0.93619	0.8657	0.9657	0.84966	0.56073	0.89598	0.70349	0.94649	0.84003	0.9217	0.8901	0.67102	0.80602	0.91719	0.9561	0.59554	0.1792	0.46197	0.84674	0.80722	0.5081	0.67508	0.88839	0.71371	0.34794	0.84626	0.26221	0.45099	0.7914	0.20643	0.83383	0.96466	0.82574	0.89958	0.98279	0.78465	0.86265	0.86312	0.95147	0.86918	0.79098	0.47734	0.90863	0.8694	0.88257	0.89191	0.92977	0.96255	0.90801	0.98361	0.97427	0.93022	0.94509	0.87689	0.93239	0.91858	0.66981	0.89421	0.82222	0.87068	0.86599	0.94713	0.86693	0.64968	0.47032	0.85158	0.54189	0.98871	0.95882	0.99175	0.99085	0.35519	0.46944	0.46632	0.30982	0.57509	0.98688	0.98917	0.81742	0.9775	0.95962	0.93455	0.90986	0.91041	0.80243	0.71314	0.82105	0.88991	0.89662	0.82996	0.8751	0.95204	0.97005	0.95669	0.94888
REACTOME_TRANSFERRIN_ENDOCYTOSIS_AND_RECYCLING	0.835005	0.93043	0.82671	0.69499	0.74425	0.85595	0.87884	0.78853	0.80137	0.63662	0.33348	0.3556	0.63221	0.76843	0.85219	0.92884	0.87459	0.78585	0.40555	0.83555	0.46772	0.8696	0.4712	0.88453	0.8059	0.48317	0.80761	0.47825	0.85418	0.89904	0.94909	0.90267	0.95669	0.68079	0.78412	0.65492	0.8614	0.76698	0.85465	0.88369	0.95898	0.46281	0.68635	0.34791	0.4021	0.85878	0.97591	0.87425	0.97081	0.81001	0.86561	0.71616	0.82173	0.77571	0.92754	0.88579	0.98229	0.83755	0.94777	0.44833	0.88719	0.67575	0.9125	0.90758	0.92505	0.9758	0.97192	0.58755	0.96542	0.77144	0.75212	0.86144	0.83967	0.82458	0.83015	0.56973	0.94567	0.79453	0.88304	0.66357	0.86758	0.8091	0.90211	0.69442	0.67042	0.33155	0.54791	0.5194	0.61715	0.44917	0.7558	0.55842	0.64035	0.55367	0.79338	0.50757	0.85991	0.75677	0.93182	0.74188	0.84262	0.82161	0.89669	0.85396	0.97779	0.53937	0.83642	0.494	0.83615	0.77135	0.99125	0.93787	0.92219	0.95431	0.94112	0.90935	0.9488	0.82082	0.96313	0.70398	0.93372	0.81422	0.94497	0.62545	0.88898	0.76566	0.87104	0.83214	0.9098	0.73364	0.77456	0.64469	0.7197	0.76475	0.6775	0.84894	0.87774	0.59428	0.87245	0.62703	0.74995	0.82085	0.91871	0.82669	0.80546	0.82776	0.75765	0.87235	0.69927	0.50316	0.43139	0.56087	0.55776	0.87639	0.90453	0.85282	0.78621	0.92449	0.69646	0.87346	0.84795	0.7078	0.92973	0.75818	0.92121	0.78177	0.83755	0.87113	0.85488	0.53981	0.73183	0.5963	0.49505	0.9396	0.93745	0.83594	0.98206	0.50003	0.24989	0.60356	0.89694	0.73501	0.66885	0.84617	0.97308	0.82178	0.62064	0.59266	0.35407	0.72055	0.93807	0.69561	0.83227	0.89731	0.3234	0.88819	0.70723	0.638	0.43931	0.94237	0.55848	0.91516	0.9119	0.85302	0.95262	0.33738	0.31236	0.666	0.67721	0.97328	0.656	0.97773	0.6785	0.83446	0.9943	0.98158	0.96744	0.91891	0.98182	0.97139	0.97217	0.56046	0.76174	0.945	0.70775	0.9347	0.70544	0.91254	0.87636	0.9109	0.97462	0.96556	0.94109	0.55435	0.89037	0.53868	0.90173	0.43312	0.90245	0.89179	0.87101	0.87824	0.97096	0.94451	0.9555	0.99105	0.99543	0.99139	0.99698	0.95637	0.99246	0.96157	0.97305	0.38207	0.8293	0.91231	0.64053
REACTOME_TOLL_RECEPTOR_CASCADES	0.835165	0.7711	0.81555	0.64454	0.81933	0.98663	0.68949	0.83691	0.85442	0.533	0.32442	0.41219	0.96055	0.93028	0.8747	0.97524	0.83092	0.99995	0.94626	0.99844	0.7239	0.83559	0.17536	0.11757	0.15942	0.61707	0.46985	0.80496	0.54591	0.90728	0.16612	0.27486	0.28079	0.54088	0.6547	0.4388	0.90461	0.92381	0.21018	0.73231	0.39917	0.47018	0.63138	0.74177	0.29592	0.98779	0.85953	0.91877	0.90605	0.53336	0.66467	0.162	0.82931	0.92723	0.85933	0.68824	0.76367	0.481	0.32599	0.34098	0.43666	0.94512	0.85988	0.97572	0.83474	0.22707	0.45682	0.22745	0.65675	0.98894	0.96294	0.9584	0.99309	0.61494	0.97583	0.94136	0.93197	0.80486	0.93512	0.51063	0.94126	0.76573	0.94737	0.85917	0.89611	0.98622	0.95473	0.97921	0.9261	0.88951	0.90798	0.97619	0.8981	0.89993	0.93105	0.82494	0.89244	0.62338	0.93997	0.95935	0.9973	0.90692	0.71799	0.95438	0.85519	0.86811	0.97285	0.95573	0.90339	0.69549	0.94569	0.77298	0.86273	0.45909	0.67819	0.33214	0.7251	0.84308	0.9032	0.93553	0.9213	0.61175	0.80678	0.72595	0.59023	0.97152	0.97971	0.99071	0.96939	0.99594	0.94616	0.99342	0.91946	0.93581	0.34795	0.39991	0.10283	0.98999	0.93191	0.9761	0.97945	0.57103	0.07928	0.62067	0.17957	0.98488	0.95649	0.9674	0.87197	0.58684	0.50452	0.52064	0.40125	0.89798	0.81895	0.96184	0.95131	0.6445	0.30783	0.80126	0.2641	0.99203	0.9596	0.96414	0.94356	0.84619	0.59754	0.82759	0.42751	0.97116	0.94896	0.96605	0.95731	0.78579	0.7308	0.88086	0.46543	0.96519	0.45436	0.89613	0.76632	0.90518	0.66766	0.68612	0.65791	0.60265	0.65587	0.83057	0.80144	0.90547	0.89102	0.97031	0.87262	0.36635	0.27015	0.35409	0.34981	0.33534	0.43196	0.88893	0.76832	0.27338	0.41972	0.28819	0.73358	0.70554	0.58574	0.70085	0.87292	0.77234	0.84204	0.92446	0.93217	0.87274	0.93424	0.92408	0.87771	0.6995	0.92591	0.84713	0.95411	0.88494	0.89024	0.99038	0.91706	0.2307	0.51764	0.38906	0.64527	0.83123	0.7735	0.84013	0.91527	0.69272	0.9135	0.86945	0.59153	0.63702	0.66671	0.93163	0.76986	0.87861	0.82623	0.78971	0.91571	0.78034	0.90298	0.77131	0.92316	0.74874	0.78801	0.59192	0.78143	0.88595	0.96616	0.95147	0.97535
REACTOME_NOREPINEPHRINE_NEUROTRANSMITTER_RELEASE_CYCLE	0.844855	0.80719	0.57616	0.65039	0.85261	0.69976	0.62429	0.09073	0.94865	0.82077	0.70172	0.5628	0.98011	0.83444	0.90708	0.7863	0.96265	0.97803	0.64649	0.81716	0.92343	0.99864	0.55571	0.16895	0.82661	0.76849	0.48739	0.75073	0.5772	0.99688	0.86683	0.974	0.9368	0.75985	0.71832	0.73234	0.55131	0.33993	0.42303	0.62881	0.55271	0.65696	0.55513	0.59996	0.74814	0.57587	0.58931	0.45544	0.94683	0.85595	0.95234	0.87963	0.99624	0.82956	0.8644	0.2105	0.84392	0.88007	0.93459	0.92165	0.991	0.83415	0.94591	0.62222	0.9801	0.90495	0.94152	0.89556	0.97956	0.7899	0.99711	0.73436	0.99436	0.92452	0.94026	0.95788	0.45147	0.87595	0.99841	0.80526	0.99803	0.96675	0.75357	0.80341	0.97494	0.89325	0.94317	0.7355	0.9563	0.6108	0.51626	0.83924	0.52429	0.93984	0.98348	0.95466	0.98216	0.53936	0.99906	0.98082	0.87186	0.99226	0.99463	0.99158	0.99944	0.96457	0.99566	0.90349	0.99264	0.48599	0.99896	0.99427	0.98523	0.90225	0.93685	0.92934	0.92851	0.78347	0.89067	0.80209	0.9393	0.82376	0.94749	0.9491	0.94754	0.69021	0.93217	0.94587	0.95918	0.92116	0.63777	0.79439	0.4624	0.79415	0.90153	0.51047	0.90913	0.98184	0.85104	0.91782	0.89107	0.55001	0.81194	0.84579	0.89478	0.95315	0.77922	0.82427	0.87493	0.83254	0.54123	0.5718	0.51072	0.90099	0.83128	0.86901	0.75998	0.90058	0.72366	0.88409	0.79062	0.74162	0.7484	0.92937	0.77904	0.87462	0.52459	0.77417	0.6949	0.87806	0.839	0.95193	0.92374	0.72212	0.89357	0.89133	0.9585	0.27376	0.42573	0.96524	0.92245	0.19725	0.7763	0.73039	0.95969	0.81216	0.79123	0.98098	0.73848	0.39682	0.97124	0.57885	0.97846	0.9833	0.68934	0.94905	0.86612	0.70758	0.54892	0.22714	0.23338	0.99641	0.9766	0.99835	0.4944	0.67778	0.34141	0.35868	0.61223	0.79893	0.32017	0.68112	0.24436	0.41953	0.82093	0.66533	0.21785	0.93359	0.70413	0.93297	0.71488	0.5028	0.30069	0.61107	0.34163	0.96207	0.86969	0.99618	0.40286	0.98089	0.96737	0.97765	0.75767	0.96498	0.99369	0.98935	0.97431	0.17614	0.79143	0.86218	0.70613	0.87998	0.88694	0.91676	0.94306	0.88015	0.94954	0.92441	0.88097	0.79913	0.79452	0.96564	0.64991	0.4199	0.52461	0.51082	0.54467
REACTOME_ADVANCED_GLYCOSYLATION_ENDPRODUCT_RECEPTOR_SIGNALING	0.84598	0.7425	0.93607	0.59189	0.95119	0.72999	0.79739	0.39712	0.36572	0.71689	0.7857	0.64556	0.7321	0.82711	0.72392	0.8811	0.74257	0.71816	0.92597	0.91135	0.87449	0.98806	0.87009	0.4896	0.75727	0.31471	0.73428	0.83153	0.50371	0.81298	0.64616	0.92633	0.4717	0.86851	0.77557	0.79081	0.52149	0.47192	0.64669	0.61763	0.34745	0.8591	0.969	0.96585	0.94836	0.50818	0.51532	0.5774	0.32227	0.98335	0.97233	0.9827	0.98064	0.94783	0.85802	0.54808	0.54605	0.92103	0.8956	0.9658	0.98704	0.91081	0.75787	0.9756	0.76897	0.93129	0.96346	0.57802	0.98477	0.8428	0.68002	0.81089	0.77477	0.8807	0.96063	0.9097	0.88765	0.97808	0.74059	0.94434	0.9046	0.95917	0.40447	0.78208	0.73098	0.93242	0.37565	0.5529	0.56655	0.71848	0.64072	0.88606	0.55543	0.99737	0.51123	0.78507	0.72208	0.67839	0.76875	0.8415	0.40636	0.764	0.77977	0.76919	0.71961	0.61352	0.81184	0.89294	0.6595	0.25651	0.19885	0.59914	0.2975	0.79497	0.82235	0.91262	0.88321	0.76657	0.61007	0.94982	0.69174	0.57278	0.95144	0.99358	0.89255	0.8895	0.53053	0.92061	0.69138	0.65779	0.84497	0.8096	0.88169	0.88114	0.8497	0.95637	0.68395	0.631	0.8709	0.86919	0.82337	0.90273	0.74794	0.91044	0.68276	0.82671	0.94888	0.94952	0.93413	0.9043	0.7241	0.94032	0.93661	0.77586	0.81908	0.77771	0.89256	0.94126	0.95577	0.96587	0.96201	0.8703	0.78617	0.91278	0.68935	0.88019	0.84773	0.9132	0.77697	0.88273	0.97251	0.93803	0.95887	0.86036	0.69795	0.95112	0.7611	0.39876	0.1474	0.5787	0.97326	0.81953	0.82171	0.91785	0.93247	0.11542	0.33591	0.7316	0.3096	0.98886	0.9735	0.99575	0.94486	0.37171	0.80339	0.51984	0.74248	0.84699	0.97729	0.93421	0.88043	0.50413	0.90645	0.60293	0.98646	0.7338	0.75468	0.96261	0.89498	0.61267	0.99757	0.94907	0.95513	0.8577	0.54776	0.87777	0.77882	0.92034	0.99239	0.99018	0.9522	0.90681	0.96435	0.93818	0.94682	0.62394	0.57578	0.717	0.78659	0.6953	0.60447	0.85389	0.46409	0.90051	0.99645	0.99268	0.99385	0.76905	0.12524	0.93179	0.46326	0.88578	0.97818	0.96715	0.96414	0.99217	0.98859	0.99819	0.97915	0.89018	0.98271	0.98239	0.96206	0.86601	0.85858	0.96202	0.80362
REACTOME_ERKS_ARE_INACTIVATED	0.84942	0.92873	0.96557	0.94596	0.93192	0.95727	0.59126	0.07822	0.13273	0.94304	0.94144	0.81254	0.82452	0.96752	0.52848	0.95366	0.49927	0.56196	0.39406	0.71598	0.23984	0.71286	0.54616	0.04195	0.1808	0.86166	0.88026	0.91326	0.63964	0.41706	0.12425	0.1577	0.06239	0.79652	0.71106	0.71281	0.6107	0.5739	0.85684	0.65815	0.07286	0.69306	0.8596	0.66767	0.7495	0.87559	0.69623	0.67682	0.29851	0.97496	0.95221	0.85468	0.88477	0.94145	0.58333	0.14753	0.21793	0.88034	0.66788	0.92587	0.85122	0.98261	0.62356	0.94256	0.49221	0.67055	0.74748	0.64733	0.84469	0.83829	0.8074	0.7222	0.94859	0.85217	0.98838	0.90688	0.9469	0.97413	0.94927	0.98155	0.97257	0.81865	0.68952	0.92286	0.95473	0.76909	0.6542	0.83471	0.78941	0.80723	0.92834	0.96852	0.86432	0.99298	0.87088	0.92844	0.95575	0.79688	0.79308	0.96923	0.69602	0.96101	0.96775	0.99487	0.96876	0.92337	0.98912	0.92064	0.90168	0.902	0.87633	0.86916	0.78978	0.77591	0.90023	0.68042	0.90329	0.8017	0.68581	0.61201	0.84754	0.48283	0.57926	0.84939	0.57014	0.98085	0.85572	0.79517	0.97876	0.49796	0.6747	0.79862	0.53602	0.82524	0.49258	0.43264	0.15317	0.9493	0.9762	0.92434	0.7976	0.62197	0.362	0.76107	0.40802	0.74791	0.73353	0.84945	0.62962	0.89202	0.95419	0.94013	0.86088	0.82347	0.91262	0.95557	0.8964	0.87513	0.77941	0.86866	0.29985	0.84442	0.76331	0.90774	0.73367	0.85064	0.96088	0.98936	0.88767	0.8999	0.97545	0.96255	0.9523	0.79165	0.93498	0.90975	0.84952	0.43832	0.06953	0.46031	0.95829	0.87732	0.83129	0.79089	0.59245	0.1484	0.66385	0.79099	0.24196	0.97898	0.95286	0.72861	0.88216	0.34263	0.6531	0.57442	0.62777	0.75685	0.89257	0.91757	0.72431	0.71287	0.73827	0.83906	0.70364	0.7547	0.91982	0.91131	0.90708	0.75742	0.9067	0.93311	0.76463	0.84659	0.70646	0.95227	0.75519	0.95986	0.92071	0.99202	0.96346	0.61244	0.88117	0.938	0.81567	0.92571	0.85537	0.94235	0.64075	0.87992	0.94525	0.85861	0.87253	0.98338	0.99412	0.98635	0.90304	0.44798	0.09676	0.6023	0.58011	0.97262	0.98377	0.99571	0.96785	0.97688	0.96719	0.99006	0.96953	0.91483	0.95625	0.98388	0.93314	0.69185	0.76473	0.89081	0.66792
REACTOME_EICOSANOID_LIGAND_BINDING_RECEPTORS	0.872455	0.95012	0.94852	0.90866	0.81014	0.63204	0.48557	0.90547	0.56663	0.92692	0.80091	0.91499	0.65718	0.44551	0.31377	0.66999	0.58023	0.9082	0.94884	0.9859	0.82513	0.60244	0.96185	0.99376	0.94246	0.82044	0.93693	0.91833	0.99691	0.78532	0.949	0.79379	0.95035	0.9942	0.93087	0.93147	0.9621	0.97445	0.92822	0.99294	0.95479	0.996	0.96282	0.95415	0.92112	0.87902	0.95683	0.99174	0.96154	0.89042	0.89229	0.90217	0.9286	0.84727	0.6549	0.88469	0.80144	0.84761	0.9491	0.80865	0.97224	0.12774	0.48935	0.38356	0.60415	0.87167	0.97585	0.84251	0.93653	0.90387	0.46292	0.8847	0.35326	0.6372	0.68571	0.62497	0.3487	0.59092	0.66538	0.23637	0.61688	0.34856	0.64535	0.67591	0.76766	0.3186	0.57773	0.73057	0.56468	0.78097	0.91909	0.95754	0.93227	0.13695	0.53251	0.2672	0.3872	0.83741	0.8213	0.37698	0.9462	0.64006	0.72777	0.42415	0.54115	0.65076	0.2991	0.27244	0.16873	0.9784	0.91916	0.88849	0.95789	0.97542	0.99813	0.96316	0.98858	0.9998	0.999	0.99962	0.99489	0.96433	0.99717	0.98763	0.99955	0.87659	0.90653	0.99077	0.88705	0.98927	0.8443	0.86253	0.91883	0.98339	0.90572	0.86728	0.9522	0.61004	0.84766	0.4091	0.93705	0.97224	0.74492	0.99308	0.87947	0.99106	0.96981	0.95604	0.9591	0.68677	0.86118	0.94096	0.91789	0.86429	0.96313	0.93823	0.9755	0.85769	0.93779	0.88917	0.91159	0.35999	0.23282	0.32278	0.63159	0.46884	0.46307	0.51068	0.29059	0.23528	0.25716	0.21699	0.25384	0.67165	0.23449	0.50781	0.48684	0.79829	0.47218	0.70322	0.81281	0.44655	0.66133	0.9312	0.76778	0.7043	0.76299	0.55694	0.70816	0.47125	0.28674	0.66505	0.54625	0.74324	0.88223	0.39413	0.82215	0.96915	0.96676	0.97514	0.99245	0.37544	0.76446	0.34871	0.82772	0.87616	0.87324	0.98263	0.87989	0.90541	0.99691	0.99282	0.99555	0.99519	0.8442	0.98427	0.97456	0.99163	0.99262	0.98661	0.98258	0.97981	0.98699	0.99243	0.95887	0.41465	0.63174	0.39313	0.91169	0.8196	0.8194	0.93683	0.97712	0.14755	0.27581	0.20805	0.07041	0.98561	0.9921	0.96708	0.94297	0.68685	0.63469	0.89595	0.52975	0.80479	0.71505	0.88593	0.87931	0.84234	0.94681	0.93855	0.91612	0.69668	0.84404	0.94954	0.81157
REACTOME_ACETYLCHOLINE_NEUROTRANSMITTER_RELEASE_CYCLE	0.930405	0.72697	0.73835	0.7657	0.82501	0.84963	0.63783	0.05645	0.95527	0.86915	0.71069	0.62698	0.93705	0.89918	0.93728	0.83203	0.94779	0.97347	0.9292	0.93634	0.9669	0.99269	0.85593	0.2213	0.92711	0.78314	0.72893	0.81044	0.92118	0.99551	0.87192	0.97623	0.94416	0.94704	0.9534	0.88548	0.96082	0.88981	0.22426	0.62213	0.6459	0.83206	0.59838	0.70072	0.76644	0.98895	0.85763	0.75505	0.97882	0.96744	0.99374	0.93603	0.99849	0.99048	0.79829	0.36175	0.89524	0.90445	0.88098	0.90597	0.96208	0.94064	0.97619	0.85442	0.97716	0.87201	0.99275	0.93968	0.97256	0.99999	0.98723	0.65339	0.99316	0.95997	0.91544	0.93764	0.34519	0.96655	0.99962	0.95035	0.98935	0.96858	0.82302	0.83676	0.92411	0.99348	0.99348	0.93105	0.9739	0.75973	0.68621	0.92485	0.69038	0.91628	0.98204	0.98183	0.97413	0.89403	0.78122	0.90398	0.95052	0.94114	0.98593	0.99485	0.98011	0.9693	0.98432	0.84189	0.93374	0.51735	0.92976	0.94261	0.75647	0.97571	0.96642	0.93569	0.97553	0.94447	0.83067	0.77446	0.94296	0.97391	0.91471	0.93462	0.88185	0.93175	0.97819	0.97922	0.93833	0.93107	0.62846	0.85333	0.46014	0.51954	0.97779	0.50438	0.95944	0.96755	0.89025	0.85864	0.99668	0.50401	0.7901	0.8847	0.89086	0.99181	0.9979	0.9805	0.99395	0.99922	0.99918	0.96575	0.9905	0.92428	0.94637	0.98428	0.97149	0.95679	0.9735	0.99286	0.95492	0.57074	0.74097	0.83827	0.75798	0.85548	0.91011	0.97998	0.9373	0.78494	0.96838	0.9203	0.98322	0.66406	0.96206	0.92893	0.99878	0.12682	0.29792	0.91763	0.84624	0.37062	0.63292	0.45723	0.85372	0.76086	0.98778	0.9899	0.81657	0.45152	0.89177	0.73559	0.95544	0.94503	0.93228	0.9823	0.63333	0.87532	0.81499	0.81833	0.40718	0.99826	0.98724	0.99862	0.8726	0.55241	0.36479	0.51501	0.35945	0.99081	0.9207	0.99373	0.80097	0.91762	0.96009	0.98418	0.78567	0.97834	0.9686	0.89931	0.99602	0.79542	0.8393	0.99527	0.6352	0.9675	0.9263	0.98328	0.4403	0.94041	0.97887	0.99162	0.77661	0.96232	0.99571	0.95337	0.9884	0.20097	0.6817	0.84921	0.43695	0.98952	0.99785	0.99262	0.98072	0.9143	0.93663	0.97598	0.82343	0.98427	0.99421	0.99586	0.94089	0.79231	0.82629	0.903	0.63178
REACTOME_GABA_SYNTHESIS_RELEASE_REUPTAKE_AND_DEGRADATION	0.94262	0.77146	0.87884	0.81291	0.96404	0.93791	0.55954	0.1831	0.94626	0.92884	0.85793	0.73787	0.96707	0.90159	0.88104	0.65498	0.98346	0.5471	0.73828	0.75729	0.91785	0.9994	0.95753	0.58499	0.96615	0.3817	0.76689	0.79779	0.8388	0.97175	0.98006	0.98784	0.98038	0.92057	0.93834	0.93518	0.97249	0.83832	0.1726	0.53526	0.61483	0.70272	0.38929	0.62968	0.33229	0.96737	0.35452	0.56515	0.99416	0.98579	0.99906	0.92727	0.99955	0.97332	0.89888	0.58801	0.98479	0.88889	0.88201	0.71111	0.9659	0.83718	0.98875	0.75035	0.99248	0.96654	0.99683	0.86055	0.99252	0.99787	0.66951	0.56893	0.98891	0.79894	0.57818	0.74665	0.25876	0.98851	0.96572	0.96975	0.99532	0.96677	0.73342	0.71788	0.91679	0.78706	0.67609	0.5637	0.81081	0.35135	0.60217	0.74586	0.3565	0.97987	0.79399	0.86015	0.95924	0.98535	0.86376	0.99386	0.70253	0.94595	0.95265	0.95044	0.8397	0.96459	0.96838	0.95066	0.99416	0.3113	0.37893	0.87448	0.37997	0.99546	0.98405	0.88126	0.98353	0.93788	0.75708	0.64909	0.9468	0.81971	0.84012	0.87371	0.84922	0.96343	0.97323	0.83998	0.94716	0.8783	0.90032	0.93377	0.62556	0.96579	0.99882	0.91116	0.99573	0.99057	0.97524	0.98565	0.99775	0.62864	0.92265	0.97141	0.97373	0.96296	0.99878	0.98973	0.98254	0.99966	0.99882	0.99402	0.99815	0.99699	0.99725	0.99853	0.99811	0.96473	0.99383	0.99772	0.92344	0.97175	0.99088	0.99803	0.9689	0.99957	0.99074	0.99993	0.9996	0.98318	0.99989	0.99915	0.99993	0.97722	0.95024	0.99962	0.99692	0.41658	0.76883	0.98285	0.97813	0.77799	0.86995	0.8424	0.99091	0.94456	0.99862	0.99276	0.99836	0.5833	0.97569	0.90442	0.99576	0.81804	0.85981	0.80616	0.95049	0.7164	0.69876	0.77996	0.51694	0.98797	0.97632	0.99959	0.74758	0.68749	0.38171	0.50338	0.83729	0.43826	0.58038	0.66424	0.69836	0.82633	0.92372	0.99633	0.95659	0.87229	0.9723	0.94068	0.98773	0.54417	0.86684	0.72661	0.86239	0.99222	0.92671	0.99631	0.63492	0.98688	0.97571	0.99979	0.79048	0.95651	0.99851	0.9959	0.9889	0.41175	0.37383	0.85029	0.38632	0.96185	0.99798	0.97315	0.9989	0.99783	0.9927	0.99326	0.99376	0.80692	0.98936	0.98486	0.97894	0.72814	0.96684	0.9194	0.87912

### Sheet: Table S6
Table S6. The significant count for pathway-based analysis
Pathway	Freq
BIOCARTA_SET_PATHWAY	80
BIOCARTA_DNAFRAGMENT_PATHWAY	75
REACTOME_APOPTOSIS_INDUCED_DNA_FRAGMENTATION	62
BIOCARTA_MITOCHONDRIA_PATHWAY	42
BIOCARTA_GRANULOCYTES_PATHWAY	26
BIOCARTA_CASPASE_PATHWAY	25
BIOCARTA_FAS_PATHWAY	24
REACTOME_THE_NLRP3_INFLAMMASOME	19
REACTOME_INFLAMMASOMES	18
BIOCARTA_IL17_PATHWAY	17
REACTOME_APOPTOTIC_EXECUTION_PHASE	17
REACTOME_ANTIGEN_PROCESSING_CROSS_PRESENTATION	16
BIOCARTA_ERYTH_PATHWAY	15
BIOCARTA_TNFR1_PATHWAY	15
BIOCARTA_STEM_PATHWAY	14
KEGG_BASAL_CELL_CARCINOMA	14
REACTOME_INHIBITION_OF_INSULIN_SECRETION_BY_ADRENALINE_NORADRENALINE	10
BIOCARTA_HIVNEF_PATHWAY	9
KEGG_JAK_STAT_SIGNALING_PATHWAY	9
REACTOME_CDT1_ASSOCIATION_WITH_THE_CDC6_ORC_ORIGIN_COMPLEX	9
REACTOME_CROSS_PRESENTATION_OF_SOLUBLE_EXOGENOUS_ANTIGENS_ENDOSOMES	9
REACTOME_ER_PHAGOSOME_PATHWAY	8
REACTOME_P53_INDEPENDENT_G1_S_DNA_DAMAGE_CHECKPOINT	8
BIOCARTA_DEATH_PATHWAY	7
KEGG_PROTEASOME	7
REACTOME_APOPTOSIS	7
REACTOME_CDK_MEDIATED_PHOSPHORYLATION_AND_REMOVAL_OF_CDC6	7
REACTOME_INCRETIN_SYNTHESIS_SECRETION_AND_INACTIVATION	7
REACTOME_VIF_MEDIATED_DEGRADATION_OF_APOBEC3G	7
KEGG_VALINE_LEUCINE_AND_ISOLEUCINE_BIOSYNTHESIS	6
REACTOME_ACTIVATION_OF_NF_KAPPAB_IN_B_CELLS	6
REACTOME_HOST_INTERACTIONS_OF_HIV_FACTORS	6
KEGG_APOPTOSIS	5
REACTOME_DESTABILIZATION_OF_MRNA_BY_AUF1_HNRNP_D0	5
REACTOME_REGULATION_OF_ORNITHINE_DECARBOXYLASE_ODC	5
REACTOME_AUTODEGRADATION_OF_THE_E3_UBIQUITIN_LIGASE_COP1	4
REACTOME_CLASS_B_2_SECRETIN_FAMILY_RECEPTORS	4
REACTOME_CLASS_I_MHC_MEDIATED_ANTIGEN_PROCESSING_PRESENTATION	4
REACTOME_EFFECTS_OF_PIP2_HYDROLYSIS	4
REACTOME_REGULATION_OF_APOPTOSIS	4
REACTOME_REGULATION_OF_INSULIN_SECRETION	4
REACTOME_STRIATED_MUSCLE_CONTRACTION	4
REACTOME_ASSEMBLY_OF_THE_PRE_REPLICATIVE_COMPLEX	3
REACTOME_G_ALPHA_S_SIGNALLING_EVENTS	3
REACTOME_METABOLISM_OF_NON_CODING_RNA	3
REACTOME_P53_DEPENDENT_G1_DNA_DAMAGE_RESPONSE	3
REACTOME_PROCESSIVE_SYNTHESIS_ON_THE_LAGGING_STRAND	3
REACTOME_SCF_BETA_TRCP_MEDIATED_DEGRADATION_OF_EMI1	3
REACTOME_DEGRADATION_OF_THE_EXTRACELLULAR_MATRIX	2
REACTOME_DOWNSTREAM_SIGNALING_EVENTS_OF_B_CELL_RECEPTOR_BCR	2
REACTOME_G_PROTEIN_ACTIVATION	2
REACTOME_GABA_B_RECEPTOR_ACTIVATION	2
REACTOME_HOMOLOGOUS_RECOMBINATION_REPAIR_OF_REPLICATION_INDEPENDENT_DOUBLE_STRAND_BREAKS	2
REACTOME_INTEGRATION_OF_ENERGY_METABOLISM	2
REACTOME_METABOLISM_OF_LIPIDS_AND_LIPOPROTEINS	2
REACTOME_METABOLISM_OF_RNA	2
REACTOME_NRAGE_SIGNALS_DEATH_THROUGH_JNK	2
REACTOME_NUCLEOTIDE_BINDING_DOMAIN_LEUCINE_RICH_REPEAT_CONTAINING_RECEPTOR_NLR_SIGNALING_PATHWAYS	2
REACTOME_REGULATION_OF_PYRUVATE_DEHYDROGENASE_PDH_COMPLEX	2
REACTOME_SIGNALING_BY_WNT	2
REACTOME_SYNTHESIS_OF_BILE_ACIDS_AND_BILE_SALTS_VIA_7ALPHA_HYDROXYCHOLESTEROL	2
REACTOME_SYNTHESIS_SECRETION_AND_DEACYLATION_OF_GHRELIN	2
REACTOME_SYNTHESIS_SECRETION_AND_INACTIVATION_OF_GIP	2
REACTOME_SYNTHESIS_SECRETION_AND_INACTIVATION_OF_GLP1	2
REACTOME_XENOBIOTICS	2
BIOCARTA_ATM_PATHWAY	1
BIOCARTA_BARRESTIN_PATHWAY	1
BIOCARTA_EGFR_SMRTE_PATHWAY	1
BIOCARTA_GLYCOLYSIS_PATHWAY	1
BIOCARTA_PITX2_PATHWAY	1
BIOCARTA_TFF_PATHWAY	1
KEGG_DORSO_VENTRAL_AXIS_FORMATION	1
KEGG_FRUCTOSE_AND_MANNOSE_METABOLISM	1
KEGG_GLYCINE_SERINE_AND_THREONINE_METABOLISM	1
KEGG_GLYCOLYSIS_GLUCONEOGENESIS	1
KEGG_MELANOGENESIS	1
KEGG_METABOLISM_OF_XENOBIOTICS_BY_CYTOCHROME_P450	1
KEGG_PRIMARY_BILE_ACID_BIOSYNTHESIS	1
REACTOME_ADP_SIGNALLING_THROUGH_P2RY12	1
REACTOME_ANTIGEN_PROCESSING_UBIQUITINATION_PROTEASOME_DEGRADATION	1
REACTOME_APC_C_CDC20_MEDIATED_DEGRADATION_OF_MITOTIC_PROTEINS	1
REACTOME_APC_C_CDH1_MEDIATED_DEGRADATION_OF_CDC20_AND_OTHER_APC_C_CDH1_TARGETED_PROTEINS_IN_LATE_MITOSIS_EARLY_G1	1
REACTOME_APOBEC3G_MEDIATED_RESISTANCE_TO_HIV1_INFECTION	1
REACTOME_BASE_EXCISION_REPAIR	1
REACTOME_ELEVATION_OF_CYTOSOLIC_CA2_LEVELS	1
REACTOME_EXTENSION_OF_TELOMERES	1
REACTOME_GLUCAGON_SIGNALING_IN_METABOLIC_REGULATION	1
REACTOME_GLYCEROPHOSPHOLIPID_BIOSYNTHESIS	1
REACTOME_LAGGING_STRAND_SYNTHESIS	1
REACTOME_MEMBRANE_BINDING_AND_TARGETTING_OF_GAG_PROTEINS	1
REACTOME_NEF_MEDIATES_DOWN_MODULATION_OF_CELL_SURFACE_RECEPTORS_BY_RECRUITING_THEM_TO_CLATHRIN_ADAPTERS	1
REACTOME_PYRUVATE_METABOLISM	1
REACTOME_PYRUVATE_METABOLISM_AND_CITRIC_ACID_TCA_CYCLE	1
REACTOME_REGULATION_OF_IFNA_SIGNALING	1
REACTOME_REGULATION_OF_MITOTIC_CELL_CYCLE	1
REACTOME_RESOLUTION_OF_AP_SITES_VIA_THE_MULTIPLE_NUCLEOTIDE_PATCH_REPLACEMENT_PATHWAY	1
REACTOME_RESOLUTION_OF_AP_SITES_VIA_THE_SINGLE_NUCLEOTIDE_REPLACEMENT_PATHWAY	1
REACTOME_SIGNALING_BY_ILS	1
REACTOME_SYNTHESIS_OF_BILE_ACIDS_AND_BILE_SALTS	1
REACTOME_TRANSPORT_OF_ORGANIC_ANIONS	1
REACTOME_TRYPTOPHAN_CATABOLISM	1

### Sheet: Table S7
Table S7. The genetic correlation rg-value between motifs and pregnancy phenotypes
Phenotype	Category	FullName	AAAA	AAAC	AAAG	AAAT	AACA	AACC	AACG	AACT	AAGA	AAGC	AAGG	AAGT	AATA	AATC	AATG	AATT	ACAA	ACAC	ACAG	ACAT	ACCA	ACCC	ACCG	ACCT	ACGA	ACGC	ACGG	ACGT	ACTA	ACTC	ACTG	ACTT	AGAA	AGAC	AGAG	AGAT	AGCA	AGCC	AGCG	AGCT	AGGA	AGGC	AGGG	AGGT	AGTA	AGTC	AGTG	AGTT	ATAA	ATAC	ATAG	ATAT	ATCA	ATCC	ATCG	ATCT	ATGA	ATGC	ATGG	ATGT	ATTA	ATTC	ATTG	ATTT	CAAA	CAAC	CAAG	CAAT	CACA	CACC	CACG	CACT	CAGA	CAGC	CAGG	CAGT	CATA	CATC	CATG	CATT	CCAA	CCAC	CCAG	CCAT	CCCA	CCCC	CCCG	CCCT	CCGA	CCGC	CCGG	CCGT	CCTA	CCTC	CCTG	CCTT	CGAA	CGAC	CGAG	CGAT	CGCA	CGCC	CGCG	CGCT	CGGA	CGGC	CGGG	CGGT	CGTA	CGTC	CGTG	CGTT	CTAA	CTAC	CTAG	CTAT	CTCA	CTCC	CTCG	CTCT	CTGA	CTGC	CTGG	CTGT	CTTA	CTTC	CTTG	CTTT	GAAA	GAAC	GAAG	GAAT	GACA	GACC	GACG	GACT	GAGA	GAGC	GAGG	GAGT	GATA	GATC	GATG	GATT	GCAA	GCAC	GCAG	GCAT	GCCA	GCCC	GCCG	GCCT	GCGA	GCGC	GCGG	GCGT	GCTA	GCTC	GCTG	GCTT	GGAA	GGAC	GGAG	GGAT	GGCA	GGCC	GGCG	GGCT	GGGA	GGGC	GGGG	GGGT	GGTA	GGTC	GGTG	GGTT	GTAA	GTAC	GTAG	GTAT	GTCA	GTCC	GTCG	GTCT	GTGA	GTGC	GTGG	GTGT	GTTA	GTTC	GTTG	GTTT	TAAA	TAAC	TAAG	TAAT	TACA	TACC	TACG	TACT	TAGA	TAGC	TAGG	TAGT	TATA	TATC	TATG	TATT	TCAA	TCAC	TCAG	TCAT	TCCA	TCCC	TCCG	TCCT	TCGA	TCGC	TCGG	TCGT	TCTA	TCTC	TCTG	TCTT	TGAA	TGAC	TGAG	TGAT	TGCA	TGCC	TGCG	TGCT	TGGA	TGGC	TGGG	TGGT	TGTA	TGTC	TGTG	TGTT	TTAA	TTAC	TTAG	TTAT	TTCA	TTCC	TTCG	TTCT	TTGA	TTGC	TTGG	TTGT	TTTA	TTTC	TTTG	TTTT
ALB	Protein	Albumin	NA	NA	NA	NA	-0.1555	-0.3003	NA	-0.2416	NA	-0.0376	0.0822	NA	NA	0.0055	0.1695	-0.0383	0.2887	-0.0687	-0.0103	-0.1505	-0.4327	-1.1627	-0.6002	-0.4186	0.1071	0.0267	0.1125	0.0184	-0.1016	-0.3365	-0.3019	-0.1722	0.1191	-0.0077	0.0445	-0.0128	-0.0246	NA	-1.0882	-0.3713	-0.0871	-0.4938	-0.246	-0.2923	0.1946	-0.1938	-0.3771	-0.1238	0.2653	0.0474	0.0496	0.1497	0.2021	-0.1343	-0.3595	-0.0842	0.1145	0.0269	-0.0339	0.1076	0.3068	0.1244	0.2392	0.0235	0.1609	-0.1492	-0.1878	NA	-0.0784	NA	NA	-0.0336	-0.0809	-0.2985	-0.292	-0.0933	NA	-0.049	-0.6781	0.1347	-0.2636	NA	NA	NA	NA	NA	NA	NA	-0.4182	-0.6844	-0.5341	-0.0837	-0.0381	NA	NA	-0.5479	0.5939	NA	-0.0473	NA	NA	NA	NA	NA	-0.2124	NA	-0.2381	-0.3581	NA	NA	NA	NA	0.0759	-0.032	-0.0396	0.0541	-0.0336	-0.2746	-0.4204	-0.1107	-0.0465	-0.229	-0.2182	-0.0918	NA	-0.0475	-0.3211	0.1426	NA	0.052	0.1354	0.2609	0.0021	-0.2092	-0.5566	-0.1593	NA	NA	0.0323	0.3049	0.2885	-0.1536	0.1385	-0.0635	0.4281	0.1432	0.2993	0.3298	-0.1096	-0.3775	-0.4399	-0.0307	NA	NA	NA	NA	0.3423	0.0116	0.2698	0.1117	0.0493	-0.1375	-0.0066	-0.1764	-0.2778	-0.2176	-0.3473	-0.5857	-0.0746	-0.077	-0.008	0.0188	-0.1065	-0.374	-0.0877	-0.2474	NA	0.4529	0.14	0.2371	-0.0834	-0.3343	NA	-0.2632	0.4586	0.1568	0.025	0.4477	0.1715	-0.0628	0.4683	0.0032	NA	NA	NA	NA	0.5498	0.2058	0.237	0.4583	NA	0.6037	0.3383	0.845	NA	0.3752	0.3879	NA	NA	0.21	NA	0.3779	0.0186	NA	NA	-0.1506	0.5814	0.3971	0.1801	0.4611	0.2065	-0.1118	0.1057	0.1256	0.4263	0.4834	0.1967	NA	NA	NA	0.0275	NA	0.0924	-0.0339	0.0192	0.1626	NA	NA	0.0333	NA	0.4802	0.2971	0.3815	0.2614	0.2485	0.1457	0.2986	0.1734	0.5117	0.4741	0.3468	0.4647	1.101	0.6247	0.6547	0.9315
ALP	Liver-related	Alkaline phosphatase	NA	NA	NA	NA	-0.3659	-0.0966	NA	-0.1777	NA	-0.2208	-0.0643	NA	NA	-0.409	-0.327	-0.4035	0.1732	0.1948	0.2894	-0.028	0.2665	0.9347	0.2443	0.1615	0.2028	0.1497	0.3826	0.3659	-0.0997	-0.0253	0.1625	-0.1328	-0.2356	-0.2874	-0.098	-0.4802	-0.204	NA	0.3646	-0.2352	-0.0082	0.2791	0.2054	0.1941	-0.9387	-0.4904	-0.1476	-0.3784	-0.3971	-0.256	-0.0458	-0.4891	-0.3998	-0.2547	-0.0943	-0.3077	-0.1021	0.0619	0.1798	-0.1616	-0.9899	-0.4222	-0.6362	-0.4089	-0.1093	-0.1433	0.1578	NA	-0.3291	NA	0.9149	-0.3869	0.1044	0.3063	0.2723	0.269	NA	-0.6486	0.2057	-0.6026	0.4084	NA	NA	NA	NA	NA	NA	NA	0.5022	0.8876	0.6737	0.2896	-0.0791	NA	NA	-0.153	-0.2225	NA	0.6785	NA	NA	NA	NA	NA	0.2275	NA	0.5827	0.7075	NA	NA	NA	NA	-0.1863	-0.1314	0.0387	-0.3264	-0.1987	-0.0842	0.1609	-0.2788	0.0438	0.1782	0.213	0.0346	NA	-0.4531	-0.1383	-1.0521	NA	0.3702	0.4568	0.2108	0.3768	0.487	0.6871	0.2095	NA	NA	0.9136	0.6723	0.0531	-0.0018	0.234	-0.0615	0.1985	0.3536	0.2885	0.1171	0.6436	1.0693	NA	0.636	NA	NA	NA	NA	0.0576	0.2652	0.2267	-0.0165	0.3813	0.6036	0.4693	0.3978	0.6336	0.5679	0.7165	0.8246	0.491	0.5777	0.5059	0.5154	0.3184	0.5048	0.4021	0.2385	NA	0.254	0.3451	-0.1536	0.275	0.402	NA	0.021	0.3823	0.7171	0.5288	0.4069	-0.0416	0.0039	0.4487	-0.1269	NA	NA	NA	NA	-0.5384	-0.4119	0.2257	-0.4829	NA	-0.7051	-0.4753	-0.2125	NA	-0.7583	-0.2697	NA	NA	-0.1238	NA	-0.2113	0.0882	NA	NA	0.198	-0.0178	-0.0938	0.1092	-0.1145	-0.0617	0.0388	0.1387	-0.2351	-0.3469	-0.4773	-0.0676	NA	NA	NA	0.4807	NA	-0.0095	0.0525	0.0818	0.0755	NA	NA	0.2358	NA	-0.3535	-0.339	-0.1595	-0.3203	-0.3039	-0.1599	-0.1581	-0.21	-0.1061	-0.1986	-0.0681	-0.235	-1.179	-0.5855	-0.2579	-0.9095
ALT	Liver-related	Alanine aminotransferase	NA	NA	NA	NA	-0.2032	-0.4991	NA	-0.072	NA	0.7388	0.5634	NA	NA	-0.0176	-0.0667	0.2084	0.0002	-0.2047	-0.2239	-0.0462	-0.4582	-0.9365	-0.4074	-0.2408	0.2444	0.2479	-0.1803	0.282	-0.1086	-0.2403	-0.4073	-0.1135	0.0992	-0.0003	-0.0754	-0.0359	-0.3439	NA	NA	-0.2791	-0.0308	-0.0058	-0.1422	-0.0004	-0.034	-0.3123	-0.9251	-0.0929	0.707	0.4178	0.3671	0.4677	0.3725	0.0258	0.03	0.0593	0.5465	0.2729	0.2655	0.5009	0.7201	0.1744	1.0215	0.1976	0.4745	0.3915	0.0742	NA	-0.0043	NA	-0.6606	-0.1121	0.2182	0.1108	0.0786	0.2221	NA	-0.0231	-0.0289	0.2535	-0.2891	NA	NA	NA	NA	NA	NA	NA	0.1919	-0.2833	-0.3794	0.2827	0.0332	NA	NA	0.1524	-0.7901	NA	NA	NA	NA	NA	NA	NA	-0.8143	NA	-0.7493	-0.738	NA	NA	NA	NA	0.5119	0.3902	0.3725	0.5737	0.2192	0.133	-0.0267	0.2073	0.1903	0.1569	0.0979	0.2771	NA	0.3937	0.6615	NA	NA	0.0269	0.0096	0.4124	-0.1897	-0.2846	-0.5008	-0.1041	NA	NA	-0.0279	-0.0194	0.2855	0.0229	-0.0587	0.0879	-0.5085	-0.4295	-0.4873	-0.4156	-0.9686	-0.9106	NA	-0.7661	NA	NA	NA	NA	-0.4524	-0.4085	-0.5552	-0.3712	-0.3459	-0.1725	-0.3498	-0.2411	-0.4466	0.138	-0.571	-0.1947	-0.3452	-0.3169	-0.3288	-0.2607	-0.234	-0.2143	-0.2625	-0.1752	NA	NA	0.4002	1.0231	0.2393	0.1768	NA	0.0812	0.3198	0.8916	0.2632	0.6108	0.3054	0.3384	1.1455	0.3309	NA	NA	NA	NA	0.2929	0.2186	0.3906	0.3861	NA	0.8388	0.6163	0.7455	NA	0.6579	0.2533	NA	NA	0.0152	NA	0.1644	-0.2206	NA	NA	0.0615	0.2723	0.0421	0.1606	0.2677	-0.0765	-0.2116	-0.4742	0.0526	0.4132	0.6244	0.1154	NA	NA	NA	-0.7829	NA	0.0873	0.3284	-0.0412	0.0923	NA	NA	-0.0708	NA	0.5369	0.5103	0.3157	0.5217	0.4088	0.3455	0.2105	0.4707	0.3352	0.4428	0.2373	0.5656	1.0452	0.6607	0.5041	1.1944
AST	Liver-related	Aspartate aminotransferase	NA	NA	NA	NA	-0.3756	-0.5984	NA	-0.3646	NA	0.8117	0.5321	NA	NA	-0.3882	-0.4734	-0.2914	-0.1625	-0.3991	-0.2254	-0.3682	-0.5296	-1.0322	-0.5545	-0.4327	0.4322	0.436	0.2687	0.4403	-0.3937	-0.4702	-0.6107	-0.363	0.2953	0.1337	0.2841	-0.0857	-0.2133	NA	-0.7737	-0.4556	0.167	0.1201	0.0382	0.1181	-0.3164	-0.4447	-0.7981	-0.3002	0.7915	0.4477	0.5846	0.3996	0.326	-0.1141	-0.1473	-0.1479	0.6137	0.4279	0.4316	0.4717	-0.358	-0.1654	0.1812	-0.2378	1.0267	0.6955	0.5909	NA	0.2537	NA	-0.0414	-0.2067	0.6212	0.4642	0.473	0.5822	NA	-0.1702	-0.1462	0.042	0.006	NA	NA	NA	NA	NA	NA	NA	0.5345	0.1082	0.1169	0.4683	-0.3103	NA	NA	-0.4003	0.0231	NA	-0.476	NA	NA	NA	NA	NA	-0.0923	NA	-0.1816	-0.2769	NA	NA	NA	NA	0.7457	0.5718	0.642	0.7251	0.4426	0.1805	0.1782	0.1818	0.5687	0.4039	0.3419	0.4664	NA	0.2643	0.6809	0.533	NA	-0.25	0.0075	-0.2845	-0.4191	-0.5211	-0.7748	-0.4516	NA	NA	-0.1848	-0.1838	-0.3232	-0.4188	-0.3915	-0.3454	-0.426	-0.4041	-0.3755	-0.5242	-0.835	-0.911	-1.1025	-0.8693	NA	NA	NA	NA	-0.6726	-0.6455	-0.6165	-0.6365	-0.2865	-0.2741	-0.2182	-0.4221	-0.4706	-0.2752	-0.4808	-0.4976	-0.2296	-0.2644	-0.1998	-0.2277	-0.4228	-0.5397	-0.3217	-0.511	NA	0.2076	0.3547	-0.1233	-0.142	-0.3275	NA	-0.2926	0.2293	0.4792	0.2783	0.2498	-0.3219	-0.2486	-0.3141	-0.3254	NA	NA	NA	NA	0.4531	0.2725	1.0256	0.4166	NA	0.9722	0.9603	1.0452	NA	0.4586	0.228	NA	NA	0.2318	NA	0.3085	0.2007	NA	NA	0.1663	0.6679	0.4111	0.5135	0.5666	-0.0529	-0.0863	-0.2328	0.0455	0.7581	1.0423	0.6078	NA	NA	NA	-0.1683	NA	0.4177	0.4841	0.304	0.3134	NA	NA	0.1008	NA	0.7242	0.6003	0.5768	0.6223	0.5999	0.4868	0.4749	0.5785	0.6055	0.5705	0.5083	0.6668	0.8787	0.5713	0.5975	0.8591
AGR	Protein	Albumin/globulin ratio	NA	NA	NA	NA	0.1161	0.0545	NA	0.0322	NA	-0.3497	-0.2018	NA	NA	0.1577	0.1187	0.0584	-0.3125	-0.0133	-0.1481	-0.0372	-0.1292	-0.5757	-0.1924	-0.0902	-0.2235	-0.2056	-0.2671	-0.3714	0.0753	0.0054	-0.0639	0.0179	0.0141	0.0075	-0.0404	0.0564	0.0043	NA	-0.6531	-0.0474	-0.1054	-0.2402	-0.1853	-0.2206	0.3166	-0.0735	0.0161	0.0487	0.0111	-0.0116	-0.0695	0.1162	0.1154	0.0409	-0.2205	0.117	-0.0928	-0.0236	-0.1638	0.0309	0.4435	0.1764	0.3601	0.1944	-0.233	0.072	-0.3359	NA	0.5437	NA	-0.4728	0.437	-0.2462	-0.3452	-0.3219	-0.4001	NA	0.305	-0.0459	0.2506	-0.0423	NA	NA	NA	NA	NA	NA	NA	-0.1949	-0.3035	-0.3936	-0.0648	0.4085	NA	NA	0.7021	0.0159	NA	-0.2945	NA	NA	NA	NA	NA	-0.469	NA	-0.4322	-0.4149	NA	NA	NA	NA	0.0343	0.0746	-0.0946	0.1946	0.1884	0.1252	-0.1221	0.22	-0.0582	-0.1281	-0.1863	-0.0393	NA	0.388	0.2603	0.9292	NA	-0.206	-0.4304	-0.2802	-0.1221	-0.1687	-0.5222	0.0095	NA	NA	-0.8084	-0.3477	-0.0243	-0.0998	-0.1762	0.0037	-0.1284	-0.0827	-0.0935	-0.019	-0.3586	-0.4333	-0.6196	-0.2016	NA	NA	NA	NA	-0.0353	-0.0758	-0.0994	0.0014	-0.2691	-0.1701	-0.3169	-0.1335	-0.045	-0.0448	-0.2748	0.0868	-0.2445	-0.2244	-0.2953	-0.2177	-0.0915	-0.216	-0.2046	-0.0075	NA	-0.5109	-0.3592	-0.1188	-0.2668	-0.1732	NA	-0.003	-0.341	-0.365	-0.4077	-0.2413	0.0108	-0.0541	-0.3502	0.0616	NA	0.8082	NA	NA	0.3233	0.4262	-0.0602	0.5465	NA	0.1305	0.0091	-0.0514	NA	0.56	0.1207	NA	NA	0.2539	NA	0.0583	-0.0243	NA	NA	0.1376	-0.0908	-0.002	-0.1652	-0.0232	0.0585	0.0996	-0.0387	0.2871	0.0935	0.5943	-0.0079	NA	NA	NA	-0.035	NA	-0.058	0.2123	-0.0666	-0.0579	NA	NA	0.085	NA	-0.0866	-0.023	-0.0897	0.0143	-0.0289	0.0205	-0.0483	0.0557	-0.0867	0.031	-0.0356	-0.0199	0.457	0.2769	0.1051	0.4746
GA	Postnatal	Gestational age	NA	NA	NA	NA	-0.1597	0.1079	NA	0.0033	NA	-0.8378	-0.8171	NA	NA	0.0323	-0.2025	-0.0015	-0.2149	-0.0269	-0.1762	0.0717	0.0962	0.1868	0.1828	0.2012	-0.2124	-0.2572	-0.3053	-0.1567	0.0724	0.1574	0.0952	0.189	-0.2959	-0.1735	-0.2444	-0.0863	-0.1527	NA	-0.4451	0.2019	-0.3463	-0.3447	-0.4323	-0.2612	-0.2126	0.26	-0.5282	0.116	-0.5513	-0.1835	-0.2455	-0.2136	-0.1505	0.0794	0.002	0.1523	-0.3391	-0.1734	-0.3313	-0.0881	-0.2952	0.0668	-0.1508	0.0867	-0.4852	-0.1419	-0.3423	NA	0.1065	NA	-0.1575	0.4315	-0.2872	-0.3325	-0.3591	-0.2164	NA	0.5145	-0.1817	0.2647	-0.1326	NA	NA	NA	NA	NA	NA	NA	-0.1969	-0.104	-0.3015	-0.1736	0.1518	NA	NA	0.794	-0.5175	NA	-0.703	NA	NA	NA	NA	NA	-0.3226	NA	-0.1989	-0.1947	NA	NA	NA	NA	-0.2231	-0.06	-0.1943	-0.0358	-0.0212	0.0968	-0.0567	0.1769	-0.1296	-0.0961	-0.2525	-0.0261	NA	0.27	0.0426	0.6656	NA	-0.1006	-0.5144	-0.3335	-0.0405	0.1216	-0.0686	0.2253	NA	NA	-0.79	-0.3717	-0.1036	0.1958	-0.2278	0.0048	-0.0902	0.0635	-0.0633	0.0941	0.3691	0.2848	0.1675	0.4166	NA	NA	NA	NA	0.1655	0.3128	0.1443	0.3397	-0.1667	0.0093	-0.1598	0.0796	0.1487	0.1892	0.1415	0.3297	-0.1845	-0.0111	-0.1755	-0.0791	0.0181	0.252	-0.0229	0.2157	NA	0.3781	-0.1888	0.2625	0.4013	0.2455	NA	0.3454	-0.0446	-0.0341	-0.3281	0.1853	0.3921	0.3814	0.7026	0.3817	NA	0.6849	NA	NA	0.2377	0.3197	0.1599	0.4993	NA	0.1414	-0.138	0.258	NA	0.7294	0.1887	NA	NA	0.1837	NA	0.1217	0.2619	NA	NA	0.4534	-0.0246	0.1147	-0.1304	0.0222	0.1942	0.2505	0.2312	0.5298	-0.0506	0.3707	0.0373	NA	NA	NA	0.4931	NA	-0.1325	0.2493	-0.0929	0.045	NA	NA	0.4552	NA	-0.0556	0.0021	-0.0645	-0.0521	-0.0535	0.0025	0.0522	0.0285	0.0086	0.0769	-0.0693	0.1093	0.2101	0.2787	0.2033	0.3527
BACT_U	Urinalysis	Bacteria count in urine	NA	NA	NA	NA	-0.1148	-0.0028	NA	0.2555	NA	0.2798	0.398	NA	NA	0.4432	-0.2903	0.7488	NA	-0.5677	-1.0392	-0.3247	-0.2823	0.0032	-0.1496	-0.0432	-0.5771	-0.167	0.0344	-0.4516	-0.0975	0.119	-0.3354	0.0676	0.1397	0.1682	-0.2627	0.4089	-0.022	NA	0.1125	0.3452	0.1198	0.3138	0.2471	0.2671	-0.2342	0.5485	-0.8872	0.4167	0.679	0.365	0.0403	0.845	0.6167	0.6654	0.3248	0.5159	0.2893	0.2148	0.0119	0.5376	1.0823	0.7277	0.8972	0.7781	0.257	0.1519	-0.1758	NA	0.3586	NA	1.0579	0.628	0.0215	0.2111	0.1218	-0.0066	NA	1.0095	0.604	0.7334	0.2735	NA	NA	NA	NA	NA	NA	NA	0.4153	0.6611	0.5676	0.3131	0.5852	NA	NA	NA	-0.8539	NA	NA	NA	NA	NA	NA	NA	-0.6176	NA	-0.5441	NA	NA	NA	NA	NA	0.3453	0.5191	0.1036	0.5899	0.5631	1.0984	0.6592	1.0069	0.244	0.4118	0.2439	0.4041	NA	NA	NA	NA	NA	-0.7964	-0.9356	-0.3902	-0.6457	-0.3626	-0.823	-0.1935	NA	NA	-0.8776	-0.6196	-0.0072	0.1219	-0.3297	0.3542	-1.091	-0.8501	-0.956	-0.7394	-0.9338	-0.8488	NA	-0.9478	NA	NA	NA	NA	-0.7362	-0.4848	-0.7982	-0.4151	-0.6749	-0.6756	-0.9312	-0.4649	-0.7765	-0.118	-1.0459	-0.4649	-0.5005	-0.6232	-0.6311	-0.5561	-0.4085	-0.0324	-0.585	0.2042	NA	-0.1926	-0.4668	0.8864	0.1415	1.0743	NA	0.4356	-0.657	-0.1594	-0.134	-0.1866	0.1601	0.6458	-0.2679	0.5285	NA	NA	NA	NA	NA	-0.4883	NA	-0.7445	NA	-1.0251	-1.064	NA	NA	-0.2307	-1.1089	NA	NA	-1.0688	NA	-0.9636	-0.9535	NA	NA	-0.2161	-0.6881	-0.5352	-0.4935	-0.4089	-0.654	-0.6271	NA	-0.0562	-0.6133	-1.0158	NA	NA	NA	NA	NA	NA	-0.5762	-0.6273	-0.5546	-0.4276	NA	NA	NA	NA	-0.2331	-0.0215	-0.2808	0.2694	0.3046	0.3702	0.0785	0.4174	-0.6069	-0.191	-0.2934	-0.074	0.206	0.3533	-0.2985	0.7219
BASO	Hematological	Basophil count	NA	NA	NA	NA	0.4184	0.4951	NA	0.1813	NA	-0.0311	0.0578	NA	NA	0.2966	0.4693	0.0418	-0.1302	-0.0044	-0.0949	0.1489	0.4193	0.6124	0.2152	0.2211	-0.9133	NA	-1.0376	NA	0.2428	0.2299	0.2051	0.1581	-0.3568	-0.258	-0.1517	-0.1646	0.0732	NA	-0.162	0.1385	-0.3309	-0.321	-0.1701	-0.3455	0.5232	0.155	0.7622	0.0726	-0.701	-0.4855	-0.4672	-0.5082	-0.1701	-0.0421	-0.1252	0.0145	-0.4608	-0.5129	-0.4739	-0.463	0.4356	0.1319	0.3969	0.0369	-0.5176	0.0153	-0.2113	NA	0.6207	NA	0.0147	0.847	-0.2287	-0.3414	-0.1097	-0.6308	NA	0.7491	NA	0.2413	0.3778	NA	NA	NA	NA	NA	NA	NA	-0.4889	-0.944	-0.6849	-0.6865	0.7923	NA	NA	1.1993	0.99	NA	1.173	NA	NA	NA	NA	NA	0.561	NA	0.4377	0.4875	NA	NA	NA	NA	-0.3426	-0.3162	-0.3687	-0.3256	-0.1542	-0.0853	-0.2077	-0.064	-0.2543	-0.3997	-0.4166	-0.303	NA	0.1126	0.0945	0.0941	NA	0.4811	-0.0021	0.6035	0.6749	0.399	0.0736	0.4562	NA	NA	-0.3528	-0.5044	0.6501	0.4912	0.2628	0.2956	-0.2801	-0.0646	-0.2885	0.03	-0.0299	-0.2166	-0.6368	-0.0703	NA	NA	NA	NA	0.0921	0.0241	-0.0746	0.0428	0.4467	0.6804	0.3259	0.6576	0.5329	0.3794	0.0238	0.6843	0.2013	0.1478	0.1374	0.0561	0.676	0.5603	0.347	0.6316	NA	-0.3059	-0.613	0.3696	0.1586	-0.2175	NA	0.1714	-0.409	-0.7526	-0.5865	-0.3187	0.6371	0.2967	0.5801	0.2993	NA	0.8163	NA	NA	0.3349	0.5001	-0.848	0.3128	NA	-0.3919	-0.1596	-1.1116	NA	0.7152	0.1538	NA	NA	-0.1338	NA	-0.4051	-0.1851	NA	NA	-0.0384	NA	NA	-1.1527	NA	-0.118	0.0081	-0.3821	-0.0627	-0.2056	0.2984	-0.1549	NA	NA	NA	-0.1281	NA	-0.1264	-0.2605	0.0258	-0.473	NA	NA	0.542	NA	-1.0015	-0.7904	-0.9713	-0.6743	-0.6788	-0.7417	-0.9099	-0.6403	-1.1234	-1.1443	-0.9721	-0.9832	-0.9572	-0.7031	-1.0776	-1.0124
BASO%	Hematological	Basophil percentage	NA	NA	NA	NA	NA	NA	NA	NA	NA	NA	NA	NA	NA	NA	NA	NA	NA	NA	NA	NA	NA	NA	NA	NA	NA	NA	NA	NA	NA	NA	NA	NA	NA	NA	NA	NA	NA	NA	NA	NA	NA	NA	NA	NA	NA	NA	NA	NA	NA	NA	NA	NA	NA	NA	NA	NA	NA	NA	NA	NA	NA	NA	NA	NA	NA	NA	NA	NA	NA	NA	NA	NA	NA	NA	NA	NA	NA	NA	NA	NA	NA	NA	NA	NA	NA	NA	NA	NA	NA	NA	NA	NA	NA	NA	NA	NA	NA	NA	NA	NA	NA	NA	NA	NA	NA	NA	NA	NA	NA	NA	NA	NA	NA	NA	NA	NA	NA	NA	NA	NA	NA	NA	NA	NA	NA	NA	NA	NA	NA	NA	NA	NA	NA	NA	NA	NA	NA	NA	NA	NA	NA	NA	NA	NA	NA	NA	NA	NA	NA	NA	NA	NA	NA	NA	NA	NA	NA	NA	NA	NA	NA	NA	NA	NA	NA	NA	NA	NA	NA	NA	NA	NA	NA	NA	NA	NA	NA	NA	NA	NA	NA	NA	NA	NA	NA	NA	NA	NA	NA	NA	NA	NA	NA	NA	NA	NA	NA	NA	NA	NA	NA	NA	NA	NA	NA	NA	NA	NA	NA	NA	NA	NA	NA	NA	NA	NA	NA	NA	NA	NA	NA	NA	NA	NA	NA	NA	NA	NA	NA	NA	NA	NA	NA	NA	NA	NA	NA	NA	NA	NA	NA	NA	NA	NA	NA	NA	NA	NA	NA	NA	NA	NA	NA	NA	NA	NA
β-hCG	Hormone	β-human chorionic gonadotropin	NA	NA	NA	NA	0.7628	-0.2579	NA	0.2258	NA	NA	NA	NA	NA	0.1258	0.2345	0.4977	0.1476	-0.3995	-0.318	-0.0388	-0.2576	-1.1147	-0.3273	-0.2603	0.7012	0.504	0.5401	0.6068	0.0061	-0.1555	-0.3128	-0.018	0.8801	0.6263	0.5965	0.8841	0.1319	NA	-0.0659	-0.2347	0.8098	0.5813	0.5674	0.609	0.5963	-0.1815	-0.4468	0.1652	NA	1.0775	0.8305	NA	1.06	0.4914	0.3553	0.3587	1.0979	0.801	0.7433	0.9432	1.0002	0.3464	NA	0.3887	NA	1.0693	0.7389	NA	0.6752	NA	0.1927	-0.1405	0.8045	0.4654	0.6223	0.4399	NA	0.0329	-0.3154	0.2793	0.3501	NA	NA	NA	NA	NA	NA	NA	0.5103	0.5276	0.5344	0.5691	-0.2956	NA	NA	-0.6214	0.0223	NA	NA	NA	NA	NA	NA	NA	-0.0258	NA	-0.4404	-0.9249	NA	NA	NA	NA	0.963	0.7686	0.6186	0.9871	0.8145	0.6472	0.6655	0.6013	0.6326	0.5009	0.5128	0.5967	NA	0.6527	0.8716	1.176	NA	-0.5519	-0.1057	-0.0249	-0.6388	NA	NA	-0.7098	NA	NA	0.2864	-0.2683	-0.2381	-0.5784	-0.6133	0.0352	-0.7093	-0.9314	-0.7177	-0.8839	NA	NA	NA	NA	NA	NA	NA	NA	-0.9331	NA	-1.0479	-0.8286	-0.3815	-0.9119	-0.6146	-0.6023	-1.092	NA	NA	NA	-0.3291	-0.8014	-0.4754	-0.6108	-0.7536	NA	-0.8366	-0.6589	NA	-0.211	-0.0613	0.5173	-0.0867	-0.322	NA	-0.233	-0.1967	-0.1443	0.2166	-0.0576	-0.3722	-0.402	NA	-0.3042	NA	0.2926	NA	NA	-0.2678	-0.6293	-0.4068	-0.4562	NA	-0.0667	0.4737	0.1209	NA	-0.5513	-0.5021	NA	NA	-0.5442	NA	-0.2396	-0.6921	NA	NA	-0.8961	0.6066	0.2963	0.5456	0.3743	-0.4865	-0.8536	-0.9497	-0.7074	0.5762	0.0828	-0.0042	NA	NA	NA	NA	NA	0.2962	-0.6745	-0.1242	-0.1402	NA	NA	NA	NA	0.4719	0.4061	0.4054	0.5331	0.4933	0.4911	0.4096	0.5173	0.2911	0.1939	0.3811	0.1857	0.0742	-0.0405	0.0719	0.1806
bHeight	Postnatal	Length at birth	NA	NA	NA	NA	0.276	0.3775	NA	0.3442	NA	-0.3115	-0.5059	NA	NA	0.3179	0.2122	0.4355	0.1223	0.0618	-0.1945	0.2078	0.152	0.2158	0.2026	0.2135	0.0903	0.33	0.2661	0.1194	0.1526	0.2352	0.1834	0.2737	-0.1496	-0.0584	-0.3964	0.0295	-0.0599	NA	0.1888	0.3703	-0.2193	-0.0936	-0.354	-0.0116	0.199	0.4964	-0.2667	0.3089	-0.1467	0.0863	-0.0951	0.0605	0.2736	0.3635	0.486	0.3245	-0.0627	0.1153	-0.0998	0.0858	0.3581	0.3237	0.4653	0.3805	-0.3402	-0.1215	-0.4502	NA	-0.1757	NA	-0.0787	0.1673	-0.268	-0.2578	-0.3737	-0.1823	NA	0.3842	-0.1849	0.3041	-0.5134	NA	NA	NA	NA	NA	NA	NA	-0.1393	-0.0167	-0.0424	-0.0488	-0.1449	NA	NA	0.2375	-1.1839	NA	NA	NA	NA	NA	NA	NA	-0.5765	NA	-0.5603	-0.3943	NA	NA	NA	NA	-0.1857	-0.0296	-0.181	-0.0145	0.0881	0.1868	0.0979	0.2011	-0.2005	-0.0124	-0.1475	-0.008	NA	0.248	0.0258	0.6067	NA	-0.1809	-0.4833	0.0811	-0.226	-0.0199	-0.2169	0.1201	NA	NA	-0.76	-0.3802	-0.0057	0.1783	-0.1809	0.2376	-0.167	-0.1316	-0.2094	-0.0429	0.198	-0.0165	-0.0052	0.1252	NA	NA	NA	NA	0.123	0.2045	0.0719	0.3413	-0.4405	-0.4447	-0.463	-0.2036	-0.3209	-0.2555	-0.3366	-0.1736	-0.4182	-0.3225	-0.3936	-0.2396	-0.1595	-0.0286	-0.2251	0.139	NA	1.0413	-0.0633	0.5695	0.7555	0.5707	NA	0.4935	-0.0047	0.3192	-0.0636	0.1927	0.4372	0.4647	0.8858	0.5976	NA	0.3694	NA	NA	0.0105	0.1154	-0.2378	0.3425	NA	0.0515	-0.2095	-0.1272	NA	0.3825	-0.0182	NA	NA	0.0767	NA	0.071	0.1994	NA	NA	0.3757	0.1474	0.0119	0.0282	0.1425	0.1841	0.3142	0.1605	0.7322	-0.0765	0.1058	-0.304	NA	NA	NA	-0.0596	NA	-0.1315	-0.0083	-0.2192	-0.0138	NA	NA	-0.0911	NA	0.0703	0.2147	-0.0223	0.2082	0.2351	0.3345	0.1978	0.3114	0.0414	0.1514	-0.0448	0.1056	0.5902	0.4572	0.2483	0.7432
BIL	Urinalysis	Bilirubin in urine	NA	NA	NA	NA	0.9745	0.5837	NA	0.363	NA	-0.1891	-0.0084	NA	NA	0.3308	0.891	0.2546	NA	0.5721	0.6447	0.4943	0.3675	0.2784	-0.1203	0.1976	0.0167	-0.3655	-0.1592	0.0106	0.4024	0.1626	0.3016	0.1247	-0.0021	-0.0637	-0.1166	0.008	0.0644	NA	-1.021	-0.0611	-0.1591	-0.4436	-0.3471	-0.3083	0.4742	-0.0494	0.1873	-0.01	0.0616	-0.0891	-0.1034	-0.0823	0.074	-0.1616	-0.2333	-0.063	-0.0246	-0.2382	-0.1983	-0.1862	0.7441	0.0045	0.2584	0.0851	0.0237	-0.2443	-0.2921	NA	-0.2329	NA	NA	-0.2459	-0.3931	-0.7312	-0.5943	-0.4159	NA	-0.1447	0.0219	-0.0243	0.1044	NA	NA	NA	NA	NA	NA	NA	-0.6557	NA	-0.8517	-0.7549	0.1643	NA	NA	-0.1534	0.0745	NA	-1.049	NA	NA	NA	NA	NA	-1.0778	NA	-1.1683	-0.9729	NA	NA	NA	NA	-0.2759	-0.398	-0.3463	-0.3121	-0.418	-0.6021	-0.7594	-0.4574	-0.4201	-0.5113	-0.3917	-0.5273	NA	-0.5608	-0.8113	-0.8356	NA	0.4246	0.3392	0.629	0.4503	0.3018	-0.0565	0.1803	NA	NA	-0.0266	0.5356	0.4245	0.1817	0.447	0.1161	0.462	0.3214	0.3391	0.3271	0.1229	-0.0041	-0.4511	0.1368	NA	NA	NA	NA	0.256	0.1076	0.258	0.1089	0.1682	-0.0357	0.0678	0.1482	0.1185	0.3026	-0.2936	0.3086	-0.1275	-0.146	-0.1298	-0.0347	0.1806	0.0802	0.1003	0.0692	NA	-0.529	-0.1628	-0.0961	-0.1975	-0.15	NA	-0.008	0.0485	-0.5843	-0.2312	-0.3691	0.3126	0.016	0.2204	0.0758	NA	0.5256	NA	NA	0.5177	0.2494	-0.1436	0.4381	NA	-0.4653	-0.4351	-0.1437	NA	0.4813	0.5013	NA	NA	0.1587	NA	0.2604	0.0852	NA	NA	0.2299	-0.2609	-0.7125	-0.6323	-0.274	0.4561	0.2112	0.4493	0.5197	-0.0637	-0.4379	-0.2779	NA	NA	NA	-0.5942	NA	-0.3352	-0.6839	-0.4423	-0.2828	NA	NA	0.0831	NA	-0.2502	-0.357	-0.2974	-0.2658	-0.3331	-0.4401	-0.4103	-0.3383	-0.3153	-0.3901	-0.3442	-0.3518	-0.0531	-0.2722	-0.3414	-0.2981
BirType	Postnatal	Delivery type	NA	NA	NA	NA	0.8529	0.2659	NA	0.3739	NA	NA	1.0614	NA	NA	0.4164	0.4454	0.497	0.1803	-0.3281	-0.2277	0.066	0.0569	-0.2343	0.0125	-0.0104	-0.2328	-0.4353	-0.2	-0.4095	0.1741	-0.0523	-0.1195	0.1489	0.4001	0.2793	0.268	0.4917	0.7059	NA	0.3023	0.3623	0.245	0.146	0.2039	0.183	0.9008	0.4665	0.5366	0.3147	0.3664	0.2334	0.1472	0.3176	0.5729	0.2444	0.2895	0.2549	0.3715	0.0889	0.0673	0.1156	0.6021	0.2621	0.6058	0.2263	1.1877	0.8661	0.4647	NA	0.9926	NA	0.4598	0.3646	0.5024	0.1801	0.3641	0.0858	NA	0.6845	0.7904	0.641	0.4771	NA	NA	NA	NA	NA	NA	NA	-0.1512	-0.5796	-0.2675	-0.0272	0.2585	NA	NA	0.1203	NA	NA	0.1506	NA	NA	NA	NA	NA	0.5542	NA	0.2642	-0.0028	NA	NA	NA	NA	0.4367	0.2114	0.248	0.3785	0.296	0.1041	-0.0835	0.1857	0.2853	-0.05	0.0232	0.035	NA	0.2389	0.1495	0.5215	NA	0.0622	-0.0779	0.6346	0.2345	-0.2391	-0.4466	-0.0393	NA	NA	-0.1287	-0.8136	0.3914	0.1363	0.0058	0.2602	0.0609	-0.3173	-0.289	0.145	-0.2516	-0.8085	-0.8692	-0.4738	NA	NA	NA	NA	0.1039	-0.2967	-0.1885	0.0635	0.2265	-0.1578	-0.189	0.1802	-0.1897	-0.2724	-0.5715	-0.4946	0.0305	-0.4128	-0.1066	-0.2817	0.0914	-0.1691	-0.2533	0.0787	NA	0.0184	-0.3736	0.2411	0.3884	-0.112	NA	0.0623	-0.2054	-0.9151	-0.3873	-0.3631	0.224	0.0096	-0.4199	0.1062	NA	0.6436	NA	NA	0.0772	-0.1462	-1.0849	-0.3007	NA	-0.3672	0.1565	NA	NA	0.03	-0.1432	NA	NA	-0.8296	NA	-0.6021	-1.0131	NA	NA	-1.1861	-1.0475	NA	-1.1011	-1.1145	-0.5062	-0.9621	-1.1301	-1.0575	0.4223	0.2341	-0.277	NA	NA	NA	NA	NA	0.2611	-0.6715	-0.0272	-0.4549	NA	NA	-0.501	NA	-0.3915	-0.3777	-0.572	-0.1297	-0.0497	-0.1644	-0.5373	-0.1624	-0.7901	-0.8326	-0.6671	-0.6754	-0.5973	-0.5229	-0.7725	-0.7642
BLD	Urinalysis	Blood in urine	NA	NA	NA	NA	-0.068	0.3266	NA	0.0098	NA	-0.2896	-0.1149	NA	NA	0.135	0.1917	0.0979	-0.1669	0.0932	0.0101	-0.0716	0.2817	0.9103	0.1406	0.1373	-0.0338	-0.0381	0.1217	0.2565	0.0778	0.113	0.0975	-0.0278	-0.1382	-0.0774	-0.1963	-0.1861	0.2527	NA	0.6099	0.2391	-0.0052	0.0515	0.1868	0.081	0.0091	0.3729	0.5834	0.0423	-0.4379	-0.3607	-0.3882	-0.4036	-0.3362	-0.0101	0.0102	-0.0946	-0.2989	-0.2662	-0.1458	-0.3584	-0.0452	-0.0877	-0.3472	-0.0103	-0.2831	-0.186	-0.4484	NA	-0.1565	NA	0.2326	0.2844	-0.3079	-0.1428	-0.1272	-0.2122	NA	0.1467	-0.0955	0.0726	0.0914	NA	NA	NA	NA	NA	NA	NA	0.0774	0.6624	0.3552	0.1192	0.1429	NA	NA	0.5008	0.0686	NA	-0.2569	NA	NA	NA	NA	NA	0.219	NA	0.5494	0.3389	NA	NA	NA	NA	-0.3717	-0.2568	-0.3398	-0.3348	-0.3163	-0.0499	-0.0458	-0.2122	-0.1972	-0.1005	-0.1331	-0.1422	NA	-0.0472	-0.2927	0.3106	NA	0.3769	0.1164	0.3124	0.2037	0.267	0.6109	0.0157	NA	NA	0.5185	0.2905	0.162	0.1539	0.3139	0.0799	0.0534	0.203	0.1146	0.1576	0.6808	0.9119	0.86	0.5406	NA	NA	NA	NA	0.233	0.209	0.3106	0.1049	0.2479	0.1329	0.1252	0.1174	0.2292	0.152	0.5181	0.2881	0.3154	0.3858	0.3367	0.384	0.3789	0.5319	0.2731	0.4238	NA	0.1735	-0.3796	0.0871	-0.0775	0.3407	NA	0.0284	-0.2057	0.0814	-0.0764	-0.0721	0.1525	0.1069	0.0752	0.1047	NA	NA	NA	NA	-0.5608	-0.1827	-0.6675	-0.3134	NA	-0.6508	-0.7637	-0.7668	NA	-0.585	-0.4008	NA	NA	-0.5487	NA	-0.5556	-0.0717	NA	NA	0.1312	-0.6384	-0.2197	-0.4281	-0.3315	-0.0878	0.0028	-0.1979	-0.1274	-0.5621	-0.6737	-0.6529	NA	NA	NA	0.0949	NA	-0.2782	0.0553	-0.1447	-0.0938	NA	NA	0.0294	NA	-0.7002	-0.4966	-0.6126	-0.4842	-0.5106	-0.3189	-0.2446	-0.412	-0.7406	-0.4775	-0.5274	-0.5581	-0.8747	-0.4957	-0.5481	-0.8024
BMI	Maternal	Body mass index	NA	NA	NA	NA	0.6399	0.6481	NA	0.6055	NA	-0.2518	-0.2882	NA	NA	0.6627	0.7003	0.6537	0.2615	0.2902	-0.0463	0.514	0.4869	0.7972	0.3344	0.4715	-0.4087	-0.6534	-0.7375	-0.4704	0.4994	0.4668	0.4289	0.382	-0.2283	-0.1146	-0.4111	0.0972	0.0118	NA	-0.2556	0.3486	-0.3108	-0.2683	-0.3416	-0.2255	0.5937	0.4637	0.3644	0.3632	-0.0311	0.0347	-0.2559	0.1709	0.2916	0.396	0.1303	0.3625	-0.1532	-0.1714	-0.333	-0.0051	NA	0.5208	1.1248	0.5784	-0.4289	-0.0216	-0.4902	NA	0.1525	NA	-0.3174	0.5008	-0.5041	-0.5228	-0.5268	-0.4607	NA	0.6708	0.8104	0.5107	0.1931	NA	NA	NA	NA	NA	NA	NA	-0.5363	-0.6619	-0.6957	-0.4992	0.7011	NA	NA	1.1249	-0.9576	NA	NA	NA	NA	NA	NA	NA	-0.9257	NA	-0.897	-0.8064	NA	NA	NA	NA	-0.1817	-0.0885	-0.3297	-0.0259	-0.1066	0.0672	-0.1944	0.1466	-0.3737	-0.2833	-0.3754	-0.1692	NA	0.4055	0.1656	1.1106	NA	0.0643	-0.4234	0.3974	0.2205	0.307	-0.0508	0.3819	NA	NA	-0.9457	-0.3838	0.5348	0.4987	0.1778	0.4796	-0.092	-0.0709	-0.2409	0.1356	0.0664	0.039	-0.4046	0.1771	NA	NA	NA	NA	0.2998	0.3099	0.0218	0.4033	-0.2743	-0.1558	-0.3967	0.026	0.0199	0.1715	-0.3231	0.32	-0.3493	-0.323	-0.4061	-0.2291	0.2074	0.3696	-0.046	0.4292	NA	0.7719	-0.4049	0.9716	0.5155	0.7012	NA	0.5528	-0.3031	-0.3324	-0.4805	-0.0674	0.7737	0.6997	1.1127	0.7442	NA	-0.463	NA	NA	-0.1817	0.0154	-1.0289	0.0039	NA	-0.7679	-0.9339	-0.9278	NA	0.4231	0.0183	NA	NA	-0.3048	NA	-0.2244	-0.4453	NA	NA	-0.0112	-0.9501	-0.937	-1.0141	-0.8564	0.1085	0.0756	-0.1991	0.2658	-0.7264	-0.9213	-0.899	NA	NA	NA	-1.1059	NA	-0.6953	-0.9866	-0.7532	-0.6709	NA	NA	-0.178	NA	-0.5832	-0.4246	-0.5826	-0.3023	-0.3986	-0.2807	-0.4997	-0.2526	-0.6452	-0.6405	-0.65	-0.5275	-0.1983	-0.1429	-0.5117	-0.1702
HC	Postnatal	Head circumference at birth	NA	NA	NA	NA	NA	NA	NA	NA	NA	NA	NA	NA	NA	NA	NA	NA	NA	NA	NA	NA	NA	NA	NA	NA	NA	NA	NA	NA	NA	NA	NA	NA	NA	NA	NA	NA	NA	NA	NA	NA	NA	NA	NA	NA	NA	NA	NA	NA	NA	NA	NA	NA	NA	NA	NA	NA	NA	NA	NA	NA	NA	NA	NA	NA	NA	NA	NA	NA	NA	NA	NA	NA	NA	NA	NA	NA	NA	NA	NA	NA	NA	NA	NA	NA	NA	NA	NA	NA	NA	NA	NA	NA	NA	NA	NA	NA	NA	NA	NA	NA	NA	NA	NA	NA	NA	NA	NA	NA	NA	NA	NA	NA	NA	NA	NA	NA	NA	NA	NA	NA	NA	NA	NA	NA	NA	NA	NA	NA	NA	NA	NA	NA	NA	NA	NA	NA	NA	NA	NA	NA	NA	NA	NA	NA	NA	NA	NA	NA	NA	NA	NA	NA	NA	NA	NA	NA	NA	NA	NA	NA	NA	NA	NA	NA	NA	NA	NA	NA	NA	NA	NA	NA	NA	NA	NA	NA	NA	NA	NA	NA	NA	NA	NA	NA	NA	NA	NA	NA	NA	NA	NA	NA	NA	NA	NA	NA	NA	NA	NA	NA	NA	NA	NA	NA	NA	NA	NA	NA	NA	NA	NA	NA	NA	NA	NA	NA	NA	NA	NA	NA	NA	NA	NA	NA	NA	NA	NA	NA	NA	NA	NA	NA	NA	NA	NA	NA	NA	NA	NA	NA	NA	NA	NA	NA	NA	NA	NA	NA	NA	NA	NA	NA	NA	NA	NA	NA
BUN	Kidney-related	Blood urea nitrogen	NA	NA	NA	NA	0.0951	0.0276	NA	-0.0453	NA	0.285	0.1465	NA	NA	0.0096	0.1513	-0.0216	0.5663	0.1413	0.1993	0.037	-0.0901	-0.226	-0.3319	-0.1738	0.1393	0.1463	0.1328	0.3413	-0.062	-0.1715	-0.0996	-0.1558	-0.1603	-0.2639	-0.2602	-0.4379	-0.2618	NA	-0.578	-0.3895	-0.1367	-0.1548	-0.1721	-0.162	-0.3947	-0.3316	-0.7441	-0.249	-0.0282	-0.0269	-0.0996	-0.1192	-0.1062	-0.1733	-0.2517	-0.1909	0.0291	-0.0316	-0.0819	-0.015	0.0315	-0.1147	-0.2324	-0.1235	0.0213	-0.2225	-0.0655	NA	-0.5166	NA	-0.7127	-0.503	-0.0798	-0.0237	-0.1331	0.0227	NA	-0.4542	-0.4047	-0.2448	-0.0127	NA	NA	NA	NA	NA	NA	NA	-0.097	0.0091	-0.0139	-0.0978	-0.1741	NA	NA	-0.6101	-0.4722	NA	-0.2426	NA	NA	NA	NA	NA	-0.1125	NA	-0.2876	-0.2535	NA	NA	NA	NA	-0.1618	-0.1627	-0.1344	-0.2459	-0.2568	-0.2399	-0.128	-0.2701	-0.1681	-0.0458	-0.1016	-0.1129	NA	-0.2745	-0.5177	-0.5978	NA	0.3183	0.3973	0.307	0.0667	0.059	0.0106	-0.094	NA	NA	0.5118	0.6026	0.2645	0.0732	0.1992	-0.0053	0.2096	0.0934	0.15	-0.057	0.0042	-0.0327	-0.176	-0.1213	NA	NA	NA	NA	-0.057	-0.0954	-0.0117	-0.1817	-0.0852	-0.0997	-0.0708	-0.2347	-0.153	-0.0293	-0.1609	-0.2759	-0.126	-0.0678	-0.0855	-0.0935	-0.1304	-0.1128	-0.0486	-0.3188	NA	0.6883	0.3238	0.0927	0.0951	0.0592	NA	-0.1331	0.3463	0.29	0.1287	0.2828	0.2192	0.1309	0.6072	0.063	NA	0.6411	NA	NA	0.2769	0.183	0.6489	0.1832	NA	0.3153	-0.0019	0.6114	NA	0.2124	0.2587	NA	NA	0.3565	NA	0.346	0.4795	NA	NA	0.2165	0.4617	0.3762	0.2769	0.4164	0.2241	0.1865	0.4631	0.3422	-0.0386	-0.1312	0.0733	NA	NA	NA	0.0541	NA	-0.1722	-0.1841	-0.2174	-0.0687	NA	NA	0.1907	NA	0.3544	0.2809	0.2757	0.1647	0.0994	0.0841	0.2479	0.1279	0.4433	0.3937	0.2246	0.3685	0.8812	0.5069	0.5002	0.8373
bWeight	Postnatal	Weight at birth	NA	NA	NA	NA	0.1836	0.2536	NA	0.2167	NA	-0.3309	-0.5042	NA	NA	0.228	0.1234	0.3169	-0.0862	-0.0077	-0.1714	0.1654	0.1834	0.146	0.0837	0.1773	-0.051	-0.0796	-0.0479	-0.147	0.1333	0.1705	0.1315	0.1906	-0.1304	-0.0579	-0.3169	0.0478	-0.0067	NA	-0.0407	0.2714	-0.2096	-0.1212	-0.2916	-0.0848	0.2399	0.3598	-0.2207	0.2334	-0.1009	0.0445	-0.125	0.0326	0.1811	0.2459	0.212	0.2046	-0.1059	-0.016	-0.1639	0.0221	0.3411	0.2118	0.3413	0.2839	-0.2374	0.0584	-0.3758	NA	0.0294	NA	-0.1702	0.2976	-0.2751	-0.271	-0.3529	-0.1621	NA	0.4373	0.0634	0.3592	-0.1599	NA	NA	NA	NA	NA	NA	NA	-0.1601	-0.1054	-0.1492	-0.0977	0.1259	NA	NA	0.5513	-0.9031	NA	NA	NA	NA	NA	NA	NA	-0.5372	NA	-0.5235	-0.3139	NA	NA	NA	NA	-0.0925	0.0154	-0.1398	0.0625	0.0785	0.1597	0.0347	0.1688	-0.1391	-0.0389	-0.1646	0.0017	NA	0.2919	0.1416	0.7968	NA	-0.1896	-0.5394	0.0027	-0.1884	-0.0237	-0.3011	0.0697	NA	NA	-0.8842	-0.4383	-0.0123	0.1055	-0.1599	0.1562	-0.1841	-0.0809	-0.1939	-0.0037	0.2091	0.0127	-0.053	0.0894	NA	NA	NA	NA	0.094	0.1614	0.0246	0.2131	-0.3342	-0.2829	-0.4203	-0.1035	-0.186	-0.1242	-0.2558	-0.0601	-0.3295	-0.2683	-0.3494	-0.2094	-0.0322	0.0508	-0.1708	0.1567	NA	0.5443	-0.2172	0.3952	0.5239	0.3824	NA	0.3295	-0.118	0.0075	-0.2393	-0.0136	0.3701	0.3562	0.4436	0.4276	NA	0.0795	NA	NA	0.0154	0.1445	-0.3152	0.2735	NA	-0.1226	-0.3375	-0.1907	NA	0.4427	0.0247	NA	NA	0.0723	NA	0.0474	0.1807	NA	NA	0.2992	-0.1033	-0.22	-0.2336	-0.1588	0.1593	0.2616	0.1331	0.5267	-0.1654	0.025	-0.3772	NA	NA	NA	-0.2767	NA	-0.2439	-0.2257	-0.3208	-0.1433	NA	NA	-0.0063	NA	-0.091	0.02	-0.1648	0.0723	0.0327	0.0985	-0.0295	0.1033	-0.1204	-0.0677	-0.2167	-0.0642	0.3783	0.2859	0.0836	0.4527
Ca	Electrolyte	Calcium	NA	NA	NA	NA	-0.6441	0.2315	NA	-0.3851	NA	0.1378	0.0304	NA	NA	-0.1919	-0.1212	-0.4833	-0.9489	-0.0181	-0.0013	-0.4475	-0.0857	0.5486	-0.1572	-0.1804	-0.1286	0.1281	0.1533	-0.2195	-0.3648	-0.1462	0.0115	-0.2821	-0.3199	-0.1869	-0.1605	-0.5509	-0.0117	NA	0.5694	-0.0715	-0.069	0.1701	0.1741	0.0968	-0.6169	0.1952	0.4819	-0.3457	-0.5926	-0.4305	-0.251	-0.6653	-0.3106	-0.1941	-0.1499	-0.2998	-0.3568	-0.1735	-0.0424	-0.3	-0.6559	-0.2159	-0.6215	-0.3157	-0.8911	-0.7965	-0.2949	NA	-0.4678	NA	-0.0191	-0.0949	-0.1985	0.2185	0.0577	-0.0168	NA	-0.1269	-0.2358	-0.5184	-0.5205	NA	NA	NA	NA	NA	NA	NA	-0.0427	0.5419	0.3149	-0.021	-0.1908	NA	NA	-0.4646	0.232	NA	NA	NA	NA	NA	NA	NA	0.4683	NA	1.049	1.0227	NA	NA	NA	NA	-0.4313	-0.3266	-0.1999	-0.5525	-0.1146	0.0705	0.0438	-0.1518	-0.1468	0.0124	0.0786	-0.0715	NA	-0.0392	-0.1163	-0.7296	NA	0.4294	0.3039	-0.1021	0.3418	0.8418	0.6865	0.1536	NA	NA	NA	0.7142	-0.0141	0.281	0.4732	-0.1192	0.3029	0.4898	0.4779	0.2666	0.9232	NA	NA	0.6998	NA	NA	NA	NA	0.2608	0.4625	0.5501	0.046	0.357	0.6963	0.6008	0.337	0.6899	0.9816	0.9688	0.8641	0.492	0.8003	0.6794	0.5749	0.4821	1.0149	0.6266	0.3162	NA	0.6866	0.1424	-0.3765	0.6634	0.8571	NA	0.1206	0.3652	0.7123	0.249	0.1926	0.3811	0.392	NA	0.1083	NA	NA	NA	NA	-0.5405	-0.0805	-0.1869	-0.3731	NA	-0.1218	-0.2757	-0.1558	NA	-0.6298	-0.4466	NA	NA	-0.0504	NA	-0.3809	0.1136	NA	NA	0.2079	-0.1869	0.303	0.0795	-0.1899	-0.2322	0.0175	0.2023	-0.4217	-0.4797	-0.1085	0.0155	NA	NA	NA	0.9258	NA	-0.0402	0.6923	0.2626	0.2451	NA	NA	0.3998	NA	-0.2973	-0.2605	-0.1902	-0.3881	-0.2681	-0.1276	-0.0393	-0.2743	-0.1226	-0.1565	-0.0877	-0.2427	-0.5269	-0.0801	-0.0948	-0.3297
CAST_U	Urinalysis	Casts in urine	NA	NA	NA	NA	0.1213	0.3803	NA	0.351	NA	NA	NA	NA	NA	0.3581	-0.0018	0.5236	-1.0081	-0.3267	-0.6429	-0.2809	0.0499	0.4245	-0.0021	0.0411	-0.0085	0.4059	0.2843	0.5432	-0.0291	0.1573	-0.2135	0.0914	0.4234	0.4628	0.136	0.51	0.2523	NA	0.7226	0.5156	0.4102	0.6121	0.5236	0.4897	-0.2431	0.7447	-0.6333	0.3679	0.7619	0.4427	0.225	0.7504	0.6638	0.8293	0.5283	0.4183	0.4927	0.4801	0.3375	0.4237	0.309	0.462	0.3836	0.4335	0.9595	0.7457	0.3823	NA	0.605	NA	1.1912	0.6349	0.3527	0.4559	0.4302	0.2866	NA	0.9283	0.6576	0.646	0.0526	NA	NA	NA	NA	NA	NA	NA	0.3865	0.4562	0.4606	0.4831	0.1224	NA	NA	0.6272	0.3019	NA	-0.8592	NA	NA	NA	NA	NA	0.32	NA	0.1935	-0.2021	NA	NA	NA	NA	0.318	0.4116	0.1299	0.446	0.3907	0.7658	0.5349	0.6822	0.279	0.3809	0.296	0.2912	NA	0.7879	0.6915	NA	NA	-0.0552	-0.4373	0.0603	-0.279	0.0129	-0.5359	-0.1036	NA	NA	-0.0433	-0.4735	-0.1442	0.3072	-0.2048	0.1911	-0.9176	-0.8292	-1.0553	-0.753	-0.6739	-0.6283	NA	-0.7834	NA	NA	NA	NA	-0.8078	-0.5763	-0.9515	-0.4548	-0.059	-0.2304	-0.4826	-0.2203	-0.3187	0.0602	-0.6324	-0.0949	-0.0581	-0.2235	-0.2822	-0.1733	-0.4864	0.1097	-0.4076	-0.0327	NA	0.5387	-0.2367	0.4637	0.3843	NA	NA	0.4487	-0.3132	0.1095	0.0724	-0.0045	-0.2458	0.2027	-0.9331	0.0384	NA	NA	NA	NA	-1.1451	-0.637	NA	-0.7091	NA	-0.7134	-0.3903	NA	NA	-0.6195	-1.0193	NA	NA	-0.8695	NA	-0.756	-0.7161	NA	NA	-0.1957	-0.6143	-0.2859	-0.338	-0.5115	-0.5119	-0.527	-0.8991	-0.1839	-0.0972	-0.7587	-0.7598	NA	NA	NA	NA	NA	0.0301	-0.2232	-0.0774	-0.2054	NA	NA	NA	NA	-0.1208	-0.0032	-0.2605	0.203	0.2545	0.3628	-0.059	0.289	-0.6015	-0.3269	-0.236	-0.3562	-0.481	-0.0494	-0.4731	-0.0629
CL	Electrolyte	Chloride	NA	NA	NA	NA	-0.0562	0.3267	NA	0.4703	NA	-1.1285	NA	NA	NA	0.2085	-0.0104	0.2624	0.1209	0.6646	0.3762	0.4761	0.3394	NA	0.6224	0.5491	-0.1257	0.2951	-0.1612	0.1216	0.242	0.5341	0.6324	0.2996	-0.7745	-0.8876	-0.9673	-0.6842	-0.4445	NA	-0.0419	0.1721	-0.6163	-0.2989	-0.618	-0.3239	-0.6712	-0.0091	-0.5005	0.1189	-0.8473	-0.3852	-0.4646	-0.2512	-0.4211	0.0827	0.1206	0.2696	-0.6721	-0.2568	-0.5288	-0.2146	0.0012	0.2105	-0.0127	0.3384	NA	NA	-0.9531	NA	NA	NA	0.1831	-0.0627	-0.7209	-0.2546	-0.505	-0.2363	NA	-0.0106	-0.2014	-0.0395	-0.8308	NA	NA	NA	NA	NA	NA	NA	-0.3569	0.3734	-0.1109	-0.0821	-0.1762	NA	NA	0.676	NA	NA	NA	NA	NA	NA	NA	NA	-1.0417	NA	-0.8519	0.0777	NA	NA	NA	NA	-0.7133	-0.4101	-0.4709	-0.515	-0.3133	0.1164	0.0217	0.1223	-0.5355	-0.0887	-0.2779	-0.218	NA	0.235	-0.1212	0.3043	NA	0.0818	-0.2906	-0.2178	0.2494	0.5498	NA	0.5836	NA	NA	-0.0462	0.6156	0.0987	0.4512	0.263	0.3158	0.1037	0.5967	0.3835	0.2966	0.4577	NA	NA	0.8028	NA	NA	NA	NA	0.0708	0.7104	0.4176	0.4091	-0.5699	0.0258	-0.2194	-0.1642	0.17	0.6779	0.4994	0.9527	-0.3401	0.1605	-0.1769	0.0625	-0.0798	0.5934	0.1158	0.348	NA	0.909	0.0367	0.0401	0.3647	0.8355	NA	0.7701	-0.1246	0.556	0.0115	0.1863	0.1327	0.5682	0.7761	0.6449	NA	-1.0323	NA	NA	-0.4056	0.191	-0.1346	0.2853	NA	-0.3678	-0.6701	0.2972	NA	0.0685	0.2501	NA	NA	0.3787	NA	0.3778	0.6847	NA	NA	NA	0.1292	0.394	0.1827	0.2643	0.1989	0.7039	0.7606	0.7617	-1.0852	-0.8334	-0.5308	NA	NA	NA	0.5628	NA	-0.7177	0.3132	-0.4731	-0.0878	NA	NA	0.3108	NA	-0.1169	-0.0637	0.013	-0.1816	-0.2193	-0.0815	0.106	-0.0754	-0.0229	0.2231	-0.028	0.1971	0.1963	0.2864	0.4073	0.5765
Clarity	Urinalysis	Urine clarity	NA	NA	NA	NA	-1.119	-0.1632	NA	-0.4888	NA	0.7254	0.5248	NA	NA	-0.315	-0.9767	-0.3806	NA	-0.3678	-0.4594	-0.7537	-0.367	0.6854	0.1523	-0.1181	0.0894	0.4271	0.4003	0.2833	-0.5947	0.0335	-0.3475	-0.2382	0.1133	0.3907	0.2242	-0.0067	0.2246	NA	NA	0.3005	0.4552	1.0129	0.7761	0.5869	-1.0142	0.3614	-0.2337	-0.1395	-0.3398	0.0423	0.1309	-0.2263	-0.0735	0.4916	0.2696	-0.0047	-0.1193	0.4295	0.3173	-0.0247	NA	-0.1056	-0.7696	-0.2712	0.0359	0.4826	0.3874	NA	0.201	NA	NA	0.1587	0.4352	1.0174	0.8999	0.4464	NA	0.3201	0.4434	-0.2153	-0.411	NA	NA	NA	NA	NA	NA	NA	0.8038	NA	0.9723	0.6848	-0.3288	NA	NA	0.3682	0.6327	NA	NA	NA	NA	NA	NA	NA	0.8172	NA	1.1694	1.001	NA	NA	NA	NA	0.1277	0.4259	0.3313	0.1511	0.4617	0.9529	0.9005	0.5974	0.3877	0.6784	0.6171	0.4593	NA	0.55	0.9669	0.5304	NA	0.1903	0.0054	-0.4955	-0.2123	0.6031	0.6442	0.0434	NA	NA	NA	0.0242	-0.548	0.2362	-0.0561	-0.0805	-0.7899	-0.2817	-0.5163	-0.5832	-0.0494	0.9108	0.2503	0.0191	NA	NA	NA	NA	-0.7429	-0.1329	-0.4952	-0.4168	0.1744	0.6966	0.3053	0.2613	0.6477	NA	1.0105	NA	0.4746	0.7657	0.5445	0.33	0.0115	1.027	0.1944	0.242	NA	0.4712	0.2507	-0.3247	0.3264	NA	NA	0.381	-0.2176	0.7908	0.5244	0.055	-0.7641	0.0599	-0.532	-0.36	NA	NA	NA	NA	NA	-0.6464	-0.6429	NA	NA	-0.1599	0.11	-1.0098	NA	NA	-1.0289	NA	NA	-0.2763	NA	-0.788	-0.2984	NA	NA	-0.0472	-0.4759	0.2037	-0.0462	-0.443	-0.7013	-0.3333	-0.5045	-0.8151	-0.3968	0.1415	-0.0857	NA	NA	NA	0.5826	NA	0.3086	NA	0.6724	0.2723	NA	NA	-0.6244	NA	-0.3341	-0.1663	-0.1517	-0.1692	-0.0053	0.2015	-0.072	0.0014	-0.4703	-0.1054	-0.1363	-0.3828	NA	-0.5067	-0.492	-0.9851
CMV IgG	Infection	Cytomegalovirus IgG antibody	NA	NA	NA	NA	0.0167	-0.3265	NA	0.0177	NA	-0.0145	0.3178	NA	NA	-0.0543	0.1341	0.1833	1.1494	0.3789	0.4709	0.2057	-0.0932	-0.2177	-0.1144	-0.0506	0.4472	0.2955	0.5812	0.6326	0.1113	-0.026	-0.0204	0.0017	0.0192	-0.1342	-0.1534	-0.1652	-0.3797	NA	-0.991	-0.2897	-0.0336	-0.0957	-0.0291	-0.1011	-0.3081	-0.6574	-1.0402	-0.2474	0.5038	0.0324	0.078	0.2629	0.0326	-0.1541	-0.0884	-0.0641	0.2895	0.108	0.203	0.0639	0.2107	-0.0409	-0.3357	0.0382	0.2242	-0.4884	-0.087	NA	-0.6688	NA	-0.8734	-0.6922	-0.0342	-0.173	-0.1255	-0.0094	NA	-0.5639	-0.5816	-0.3142	0.1711	NA	NA	NA	NA	NA	NA	NA	0.1644	0.1806	0.2074	0.0196	-0.103	NA	NA	-0.5439	-0.7388	NA	-0.3779	NA	NA	NA	NA	NA	-0.5117	NA	-0.4732	-0.461	NA	NA	NA	NA	0.0253	-0.1635	-0.0289	-0.1862	-0.3131	-0.3668	-0.3324	-0.3531	-0.1149	-0.0811	0.0206	-0.1146	NA	-0.4468	-0.5966	-0.8112	NA	0.5884	0.7058	0.7997	0.4724	0.245	0.7699	0.1681	NA	NA	1.1448	0.7513	0.5583	0.0845	0.3994	0.1724	0.4423	0.2549	0.3331	0.3126	-0.0762	0.0785	0.1331	0.1002	NA	NA	NA	NA	0.1722	0.0164	0.121	0.0448	0.2766	0.2103	0.3059	-0.0195	0.1533	0.1587	-0.1265	0.1131	0.1922	0.0694	0.2222	0.2026	0.1348	0.079	0.1447	-0.0987	NA	1.0871	0.395	0.4008	0.0837	0.181	NA	0.0429	0.4639	0.5624	0.3966	0.3671	0.1067	-0.068	0.1534	-0.0998	NA	-0.7414	NA	NA	-0.2556	-0.6103	-0.1044	-0.5108	NA	-0.3767	-0.3501	-0.0352	NA	-0.7412	-0.1197	NA	NA	-0.0247	NA	0.1329	-0.0057	NA	NA	0.0922	0.3575	0.4106	0.3923	0.4446	0.0255	-0.1993	-0.1241	-0.3048	-0.1232	-0.7491	-0.294	NA	NA	NA	-0.4253	NA	-0.0961	-0.3777	-0.1362	-0.1187	NA	NA	-0.3029	NA	0.2421	0.1666	0.2489	0.2364	0.0785	0.0267	-0.0433	0.0886	0.1446	0.179	0.2203	0.1925	0.0643	-0.079	-0.0321	0.0187
CMV IgM	Infection	Cytomegalovirus IgM antibody	NA	NA	NA	NA	NA	NA	NA	NA	NA	NA	NA	NA	NA	NA	NA	NA	NA	NA	NA	NA	NA	NA	NA	NA	NA	NA	NA	NA	NA	NA	NA	NA	NA	NA	NA	NA	NA	NA	NA	NA	NA	NA	NA	NA	NA	NA	NA	NA	NA	NA	NA	NA	NA	NA	NA	NA	NA	NA	NA	NA	NA	NA	NA	NA	NA	NA	NA	NA	NA	NA	NA	NA	NA	NA	NA	NA	NA	NA	NA	NA	NA	NA	NA	NA	NA	NA	NA	NA	NA	NA	NA	NA	NA	NA	NA	NA	NA	NA	NA	NA	NA	NA	NA	NA	NA	NA	NA	NA	NA	NA	NA	NA	NA	NA	NA	NA	NA	NA	NA	NA	NA	NA	NA	NA	NA	NA	NA	NA	NA	NA	NA	NA	NA	NA	NA	NA	NA	NA	NA	NA	NA	NA	NA	NA	NA	NA	NA	NA	NA	NA	NA	NA	NA	NA	NA	NA	NA	NA	NA	NA	NA	NA	NA	NA	NA	NA	NA	NA	NA	NA	NA	NA	NA	NA	NA	NA	NA	NA	NA	NA	NA	NA	NA	NA	NA	NA	NA	NA	NA	NA	NA	NA	NA	NA	NA	NA	NA	NA	NA	NA	NA	NA	NA	NA	NA	NA	NA	NA	NA	NA	NA	NA	NA	NA	NA	NA	NA	NA	NA	NA	NA	NA	NA	NA	NA	NA	NA	NA	NA	NA	NA	NA	NA	NA	NA	NA	NA	NA	NA	NA	NA	NA	NA	NA	NA	NA	NA	NA	NA	NA	NA	NA	NA	NA	NA	NA
Cond	Urinalysis	Urine conductivity	NA	NA	NA	NA	0.3111	0.3211	NA	0.4733	NA	0.2689	-0.1944	NA	NA	0.3222	0.2253	0.5294	0.0695	0.1976	0.0278	0.2333	0.0883	0.2535	0.039	0.1515	0.0884	-0.0574	-0.1071	-0.0211	0.1582	0.2071	0.1096	0.2253	-0.1047	-0.0856	-0.3465	0.0174	-0.1056	NA	-0.2224	0.1638	-0.2006	-0.2799	-0.3953	-0.1542	0.1955	0.3485	-0.3977	0.3186	0.1393	0.1633	-0.0961	0.3802	0.306	0.3337	0.2676	0.3075	-0.0449	0.0092	-0.2794	0.2206	0.5538	0.4137	0.2386	0.4214	-0.3847	-0.1802	-0.4176	NA	-0.3426	NA	-0.7851	0.0852	-0.3989	-0.2853	-0.4906	-0.0377	NA	0.0424	-0.4181	0.3043	-0.2414	NA	NA	NA	NA	NA	NA	NA	-0.3579	-0.4787	-0.3954	-0.2383	0.1546	NA	NA	0.3411	-0.8657	NA	NA	NA	NA	NA	NA	NA	-0.5058	NA	-0.904	-0.2845	NA	NA	NA	NA	-0.1713	-0.066	-0.2677	-0.0456	-0.2044	-0.0506	-0.1636	0.1453	-0.3508	-0.2039	-0.3111	-0.1125	NA	0.0271	-0.338	0.57	NA	0.1166	-0.2538	0.0603	-0.1005	-0.0028	0.1656	0.1235	NA	NA	-0.7258	0.0963	0.208	0.2027	0.0291	0.223	-0.1892	-0.2222	-0.2934	-0.285	-0.4523	-0.2347	-0.8554	-0.2329	NA	NA	NA	NA	-0.2322	-0.1348	-0.3058	-0.0122	-0.3216	-0.3333	-0.4364	-0.1564	-0.3447	-0.2972	-0.4673	-0.2668	-0.3658	-0.334	-0.4399	-0.1991	-0.2554	-0.2525	-0.2522	-0.0633	NA	0.4157	-0.0362	0.4714	0.1083	0.281	NA	0.2369	-0.1772	-0.1897	-0.3921	0.1641	0.0354	0.2181	0.3861	0.3095	NA	0.7031	NA	NA	0.1951	0.3655	-0.1324	0.5897	NA	0.2564	-0.1291	0.2956	NA	0.5134	0.2949	NA	NA	0.1892	NA	0.3353	0.399	NA	NA	0.4874	-0.0459	0.0653	0.0128	0.1467	0.2515	0.2466	0.3108	0.8123	-0.1701	-0.1258	-0.3929	NA	NA	NA	-0.7706	NA	-0.3943	-0.3895	-0.4697	-0.1068	NA	NA	-0.2392	NA	0.1886	0.2215	0.0473	0.2538	0.1602	0.2092	0.126	0.2696	0.0014	0.1853	-0.0088	0.2251	0.9259	0.6228	0.2608	1.1075
Cr	Kidney-related	Serum creatinine	NA	NA	NA	NA	-0.6202	-0.2819	NA	-0.2783	NA	0.105	0.0435	NA	NA	-0.4827	-0.4634	-0.4494	0.3839	0.1917	0.4455	-0.1705	-0.2844	0.2152	0.0409	-0.1406	0.3213	0.6694	0.7095	0.5469	-0.3107	-0.1867	-0.0713	-0.2034	-0.2371	-0.3054	-0.1108	-0.6642	-0.2749	NA	0.2024	-0.2231	-0.0729	0.1082	0.1066	-0.0397	NA	-0.5274	-0.7297	-0.4149	-0.4913	-0.3562	-0.1157	-0.5706	-0.4983	-0.2597	-0.1026	-0.2702	-0.1919	0.0156	0.1361	-0.2672	NA	-0.3651	-0.9768	-0.4256	-0.2094	-0.5044	0.046	NA	-0.901	NA	0.2793	-0.7179	0.1711	0.457	0.29	0.3096	NA	-0.9319	-0.9516	-0.818	-0.6329	NA	NA	NA	NA	NA	NA	NA	0.3013	0.6066	0.5375	0.1771	-0.7836	NA	NA	NA	0.464	NA	NA	NA	NA	NA	NA	NA	0.5219	NA	0.8638	0.668	NA	NA	NA	NA	-0.3523	-0.3086	-0.0589	-0.6288	-0.368	-0.2083	-0.0032	-0.385	-0.0412	0.0944	0.1718	-0.0761	NA	-0.6809	-0.6175	NA	NA	0.3821	0.67	-0.0064	0.3005	0.5119	0.9014	0.1192	NA	NA	NA	0.9618	-0.118	0.0666	0.2655	-0.1504	0.58	0.6174	0.7338	0.2894	0.4847	1.0166	NA	0.6209	NA	NA	NA	NA	0.1417	0.3977	0.4922	0.0977	0.2252	0.4094	0.4716	-0.0412	0.4792	0.9106	0.8307	0.7108	0.3725	0.6419	0.5138	0.4083	-0.0491	0.3308	0.2991	-0.1181	NA	-0.0557	0.34	-0.8357	-0.1409	0.1619	NA	-0.0412	0.3649	0.6774	0.4814	0.1724	-0.4252	-0.0686	0.1215	-0.279	NA	-0.2498	NA	NA	-0.041	-0.0228	0.7786	-0.1585	NA	0.2885	0.2731	0.4445	NA	-0.6277	0.0124	NA	NA	0.3468	NA	0.1606	0.3677	NA	NA	0.3515	0.7159	0.731	0.6692	0.5631	0.042	0.1795	0.5734	-0.0262	0.1211	0.2294	0.6238	NA	NA	NA	1.1457	NA	0.2752	0.9247	0.4818	0.4416	NA	NA	0.4723	NA	0.2731	0.2009	0.3449	0.0357	0.1307	0.1586	0.3539	0.1222	0.4701	0.4565	0.4191	0.3373	0.1075	0.2131	0.4383	0.2239
CRP	Infection	C-reactive protein	NA	NA	NA	NA	0.9667	NA	NA	1.0221	NA	NA	0.8288	NA	NA	1.0947	0.5093	0.5396	-0.1918	0.2658	0.274	0.3148	0.9385	NA	NA	0.8268	-0.2993	-0.1056	-0.8368	-1.0718	0.5952	0.9926	0.8372	0.6975	0.0932	0.6086	0.2974	0.7737	NA	NA	NA	NA	0.319	0.7285	0.5897	0.2091	NA	NA	NA	1.0705	-1.1668	-0.5176	-0.6053	-0.4403	0.2127	1.102	0.8142	0.7093	-0.7998	-0.531	-0.4619	-0.467	0.2561	0.8927	0.4109	0.5477	NA	-0.4653	-0.6075	NA	0.389	NA	NA	1.1405	-0.3455	-0.106	0.18	-0.5385	NA	1.2	0.4009	0.3586	NA	NA	NA	NA	NA	NA	NA	NA	-0.5049	-0.8808	-0.7671	-0.8334	0.1192	NA	NA	0.9055	1.121	NA	NA	NA	NA	NA	NA	NA	NA	NA	NA	NA	NA	NA	NA	NA	-0.8241	-0.6517	-0.624	-0.648	-0.4289	0.1412	-0.2721	0.0606	-0.5319	-0.6933	-0.5202	-0.3991	NA	0.0897	-0.0954	-0.0367	NA	0.7561	0.4742	0.7986	NA	NA	NA	NA	NA	NA	0.8421	-0.0581	0.6368	NA	0.3953	0.6551	-0.1393	-0.0143	-0.0303	-0.1412	-0.0555	0.7282	-0.2742	0.3849	NA	NA	NA	NA	0.1239	0.4925	-0.0427	0.4875	0.7938	NA	0.6533	NA	NA	NA	1.0197	NA	0.8547	0.7221	0.6762	0.41	0.8481	NA	0.6178	NA	NA	NA	-0.751	0.4009	0.291	NA	NA	1.0809	-0.9319	NA	-0.8285	NA	0.1733	0.8397	-0.3987	0.5872	NA	NA	NA	NA	NA	-0.3048	NA	NA	NA	-0.8708	-0.1121	NA	NA	-1.0922	-1.0737	NA	NA	-0.8363	NA	NA	-1.1762	NA	NA	-0.726	NA	NA	NA	NA	-0.8977	-0.4688	-0.6745	NA	-0.825	-0.2384	-0.3538	NA	NA	NA	0.2887	NA	0.0617	0.6776	0.4764	-0.5584	NA	NA	0.1815	NA	NA	-1.1126	-1.1812	NA	-1.0923	-0.8331	-1.1597	-0.9169	NA	NA	-1.0807	NA	NA	NA	NA	NA
CysC	Kidney-related	Cystatin C	NA	NA	NA	NA	-0.2962	-0.2894	NA	-0.2711	NA	0.1425	0.2023	NA	NA	-0.6243	-0.3714	-0.4665	0.5788	0.0022	0.3076	-0.1783	0.002	0.2946	-0.1065	-0.102	0.3529	0.3875	0.6043	0.5588	-0.243	-0.2987	-0.1373	-0.2706	-0.044	-0.2249	0.002	-0.5142	-0.3116	NA	-0.1891	-0.4348	0.0962	0.158	0.1492	0.1779	-1.0534	-0.7823	-0.8343	-0.4799	-0.1301	-0.1338	0.0899	-0.4517	-0.3841	-0.4547	-0.2294	-0.4384	0.114	0.0856	0.2572	-0.1008	NA	-0.6335	-1.0727	-0.5917	0.5497	0.0376	0.3476	NA	-0.5238	NA	0.2755	-0.7608	0.3687	0.3833	0.3213	0.3933	NA	-1.0925	-0.2049	-0.6649	0.3827	NA	NA	NA	NA	NA	NA	NA	0.5104	0.5516	0.6338	0.2875	-0.4227	NA	NA	-1.0063	-0.1413	NA	0.4192	NA	NA	NA	NA	NA	0.238	NA	0.4457	0.4904	NA	NA	NA	NA	0.0012	-0.1579	0.1213	-0.3166	-0.2674	-0.3426	0.0037	-0.474	0.1523	0.1236	0.2606	0.0417	NA	-0.7895	-0.4645	NA	NA	0.3793	0.6234	0.1575	0.1962	0.2113	0.2475	-0.0663	NA	NA	0.9949	0.7583	-0.0856	-0.2213	0.1354	-0.1971	0.4364	0.3363	0.4434	0.1066	0.4728	0.7168	0.9115	0.4032	NA	NA	NA	NA	0.0194	-0.0047	0.2277	-0.1396	0.2424	0.2555	0.346	-0.0206	0.3409	0.4699	0.4711	0.4032	0.3007	0.3178	0.336	0.3158	0.0077	0.0879	0.19	-0.1529	NA	-0.0564	0.27	-0.6081	0.0705	-0.0186	NA	-0.215	0.3362	0.4376	0.4291	0.1503	-0.3531	-0.2677	-0.0194	-0.3844	NA	-0.4227	NA	NA	0.0255	-0.2395	0.8468	-0.1461	NA	-0.1579	0.1113	0.5937	NA	-0.6556	0.0699	NA	NA	0.1186	NA	0.1318	0.3582	NA	NA	0.3036	0.5715	0.2963	0.5029	0.4221	0.1093	0.0374	0.3817	0.011	0.1907	-0.0906	0.34	NA	NA	NA	0.5204	NA	0.2953	0.1639	0.2331	0.289	NA	NA	0.397	NA	0.1552	0.0821	0.2077	0.028	0.0362	0.0408	0.1447	0.0785	0.4166	0.2206	0.2668	0.2145	-0.3861	-0.2162	0.2102	-0.1157
DBIL	Liver-related	Direct bilirubin	NA	NA	NA	NA	-0.4938	-0.2217	NA	-0.1068	NA	-0.2217	-0.3911	NA	NA	-0.1481	-0.4529	-0.1032	-0.2726	0.0518	0.0027	-0.0281	-0.201	0.014	0.1257	0.0515	0.0899	0.4771	0.2448	0.1557	-0.0689	0.0562	-0.0104	0.0568	-0.1615	-0.1373	-0.1381	-0.185	-0.1894	NA	0.1066	0.014	-0.0859	0.0674	-0.0613	-0.0425	-0.5057	-0.1681	-0.6159	-0.0265	-0.2849	-0.1085	-0.1049	-0.1232	-0.1876	-0.0327	0.0077	0.0168	-0.184	0.0258	-0.0212	-0.1084	-0.4917	-0.0255	-0.4755	-0.0286	-0.411	-0.3902	-0.1594	NA	-0.2658	NA	0.1946	-0.0703	-0.0122	0.1771	0.0309	0.0627	NA	-0.1591	-0.7343	-0.1467	-0.4572	NA	NA	NA	NA	NA	NA	NA	0.0842	0.346	0.2092	0.1526	-0.2901	NA	NA	-0.1042	-0.261	NA	0.1166	NA	NA	NA	NA	NA	0.0697	NA	0.1946	0.1806	NA	NA	NA	NA	-0.1231	-0.0235	-0.0065	-0.0836	-0.0073	0.09	0.0784	0.0518	-0.0148	0.1231	0.0725	0.0091	NA	-0.0027	-0.1871	-0.2155	NA	0.0002	-0.0532	-0.2864	-0.0411	0.1096	0.3095	0.0879	NA	NA	0.1324	0.2311	-0.246	-0.0025	-0.0363	-0.0309	0.1981	0.2889	0.2353	0.2226	0.1788	0.4628	0.7198	0.4077	NA	NA	NA	NA	0.1365	0.3608	0.2888	0.2273	-0.0916	0.0696	0.0641	-0.1772	0.0131	0.2614	0.3178	0.1713	0.0428	0.252	0.1428	0.126	-0.1103	0.0076	0.0445	-0.0651	NA	0.0382	0.0329	-0.2526	-0.135	0.1655	NA	0.0885	0.1343	0.3609	0.1391	0.0902	-0.2395	-0.0183	-0.1861	0.0059	NA	0.2831	NA	NA	0.0744	0.1054	0.4068	0.0815	NA	0.4037	0.2163	0.4185	NA	-0.101	0.0385	NA	NA	0.2999	NA	0.1776	0.248	NA	NA	0.3434	0.3888	0.525	0.4275	0.3833	0.0471	0.1881	0.1856	0.162	0.0188	0.2634	0.1639	NA	NA	NA	0.5705	NA	0.149	0.631	0.2395	0.2483	NA	NA	0.0185	NA	0.3177	0.2644	0.296	0.1754	0.2058	0.2134	0.4042	0.1925	0.3454	0.4559	0.3296	0.3537	0.4407	0.3458	0.3766	0.4213
EC_U	Urinalysis	Epithelial cell count in urine	NA	NA	NA	NA	0.4769	0.3661	NA	0.5242	NA	0.852	0.5546	NA	NA	0.3809	0.1241	0.5708	-0.3944	-0.1391	-0.3978	0.087	0.1266	0.3829	0.225	0.2315	-0.1766	0.1591	0.0252	0.2969	0.2536	0.3605	0.0869	0.3046	0.3878	0.4246	0.0673	0.5799	0.3644	NA	0.588	0.6691	0.2839	0.3769	0.2735	0.3223	0.3226	0.719	-0.168	0.447	0.7701	0.419	0.2178	0.6365	0.528	0.6765	0.4869	0.4872	0.4687	0.358	0.1773	0.2898	0.6723	0.5126	0.5452	0.5126	0.4375	0.211	-0.0241	NA	0.2521	NA	0.7049	0.4384	0.0559	0.0348	-0.0118	-0.1424	NA	0.5656	0.2166	0.4289	0.0404	NA	NA	NA	NA	NA	NA	NA	0.0883	0.0756	0.069	0.1795	0.1799	NA	NA	0.5986	0.3408	NA	NA	NA	NA	NA	NA	NA	-0.2112	NA	-0.3896	-0.6544	NA	NA	NA	NA	0.2586	0.221	0.0513	0.3181	0.231	0.4043	0.284	0.4622	0.1717	0.1824	0.1248	0.1505	NA	0.4624	0.3866	0.997	NA	-0.2638	-0.5289	-0.1461	-0.1067	-0.0446	-0.1344	0.1331	NA	NA	-0.6373	-0.462	-0.0247	0.2599	-0.2782	0.2098	-0.5724	-0.5724	-0.6994	-0.4879	-0.5332	-0.5673	-1.1385	-0.4548	NA	NA	NA	NA	-0.4428	-0.3631	-0.6489	-0.105	-0.1859	-0.3372	-0.5248	-0.1057	-0.2284	0.1156	-0.5024	0.2189	-0.2354	-0.3426	-0.4343	-0.2934	-0.2976	0.0648	-0.4318	0.0668	NA	0.1691	-0.2743	0.2717	0.3015	0.8304	NA	0.5676	-0.3534	-0.1567	-0.137	-0.3725	-0.1377	0.2611	-0.7316	0.195	NA	NA	NA	NA	-0.8357	-0.4878	-0.9309	-0.4974	NA	-0.4521	-0.3933	-0.9266	NA	-0.3566	-0.649	NA	NA	-0.5953	NA	-0.5451	-0.8286	NA	NA	-0.4347	-0.3435	-0.3227	-0.2506	-0.3338	-0.3459	-0.4301	-0.6006	-0.179	-0.1577	-0.5589	-0.4736	NA	NA	NA	-0.9334	NA	-0.1403	-0.294	-0.2207	-0.2849	NA	NA	-1.093	NA	0.0039	0.0356	-0.058	0.1377	0.1027	0.1326	-0.0244	0.1597	-0.1687	-0.0597	-0.0459	-0.1685	-0.1588	0.0679	-0.1631	0.1504
EOS	Hematological	Eosinophil count	NA	NA	NA	NA	0.1572	0.1384	NA	0.1686	NA	0.2325	0.1245	NA	NA	0.1736	0.1911	0.2312	-0.0238	0.0846	0.041	0.1608	-0.0358	0.0957	0.1346	0.0789	-0.1743	-0.237	-0.2244	-0.3481	0.0751	0.131	0.0764	0.1312	-0.055	-0.1369	-0.0593	-0.0282	0.0331	NA	0.0238	0.1017	-0.047	-0.0792	-0.0126	-0.0965	0.0093	0.009	-0.1614	0.0573	-0.1709	-0.1086	-0.1332	-0.0162	-0.0981	0.0443	0.1486	0.1276	-0.1884	-0.1547	-0.1745	-0.1196	0.2393	0.1774	-0.0689	0.1908	-0.2028	-0.2179	-0.0136	NA	-0.1359	NA	0.0926	0.0807	-0.0032	0.1066	0.0952	-0.065	NA	0.1735	0.3665	0.0938	0.0431	NA	NA	NA	NA	NA	NA	NA	-0.1187	-0.1261	-0.0767	-0.2086	0.0486	NA	NA	0.2245	0.4141	NA	0.6293	NA	NA	NA	NA	NA	0.2735	NA	0.3308	0.0151	NA	NA	NA	NA	-0.0649	-0.0648	-0.0628	-0.0738	-0.0361	0.0093	-0.0186	0.0557	-0.0745	-0.0753	-0.0904	-0.0886	NA	0.1282	-0.0546	0.1481	NA	0.1242	0.0827	0.1377	0.1434	-0.0576	0.3361	0.0854	NA	NA	0.1128	-0.0473	0.1363	0.171	0.0418	0.1699	-0.1123	-0.0127	-0.0337	0.0294	-0.1417	-0.1498	0.0695	-0.0457	NA	NA	NA	NA	-0.0189	0.0073	-0.0199	0.0621	-0.0265	-0.0248	-0.0092	0.0481	-0.122	-0.2509	-0.0927	-0.1827	-0.0313	-0.1	-0.0368	-0.0674	-0.0028	-0.085	0.0024	0.0839	NA	-0.3668	-0.2253	0.0673	-0.1391	-0.1751	NA	0.0561	-0.3101	-0.2785	-0.278	-0.253	0.022	0.0524	-0.2161	0.1125	NA	0.1392	NA	NA	0.0522	0.091	-0.0865	-0.0185	NA	-0.1295	-0.0342	-0.1967	NA	0.2841	0.1179	NA	NA	0.0517	NA	0.015	0.0656	NA	NA	-0.0578	-0.2613	-0.1906	-0.1807	-0.291	-0.0575	0.0129	-0.0636	0.0009	-0.114	-0.0114	-0.0138	NA	NA	NA	0.0016	NA	-0.0357	-0.207	-0.0257	-0.1756	NA	NA	0.0795	NA	-0.2163	-0.1665	-0.2302	-0.0975	-0.1255	-0.1252	-0.2568	-0.116	-0.2207	-0.2818	-0.2419	-0.2904	-0.0906	-0.0972	-0.2051	-0.1785
EOS%	Hematological	Eosinophil percentage	NA	NA	NA	NA	-0.0493	-0.0133	NA	0.1393	NA	0.3131	0.0221	NA	NA	0.0872	0.0119	0.2345	-0.0672	0.0733	0.027	0.1669	-0.1884	-0.0417	0.138	0.0644	-0.0655	-0.0403	-0.116	-0.0878	0.017	0.1078	0.0086	0.1383	-0.0589	-0.1945	-0.1055	-0.064	-0.1365	NA	-0.1383	0.0426	-0.0816	-0.0944	-0.0897	-0.0849	-0.2034	-0.1001	-0.5644	0.0575	-0.0901	-0.044	-0.0665	0.1002	-0.1039	0.0235	0.1773	0.1483	-0.1685	-0.0812	-0.1468	-0.0586	0.0578	0.1579	-0.2145	0.2072	-0.0837	-0.2169	0.0544	NA	-0.3971	NA	-0.0203	-0.1007	0.0942	0.2395	0.1431	0.1215	NA	0.0668	0.0985	0.0827	-0.1105	NA	NA	NA	NA	NA	NA	NA	-0.0486	-0.0294	-0.0196	-0.0883	-0.1604	NA	NA	0.0285	0.2095	NA	0.3466	NA	NA	NA	NA	NA	0.1713	NA	0.15	-0.0569	NA	NA	NA	NA	0.0369	0.0232	0.0425	0.0404	-0.0444	-0.0331	-0.0043	0.0758	-0.0252	-0.0046	-0.04	-0.0275	NA	0.1074	-0.1006	0.2005	NA	0.0801	0.0585	0.0119	-0.0225	-0.1521	0.245	0.0217	NA	NA	-0.0285	0.0008	-0.0123	0.0726	-0.0658	0.1303	-0.1343	-0.0436	-0.0531	-0.0133	-0.3336	-0.2535	-0.0157	-0.1162	NA	NA	NA	NA	-0.1227	-0.037	-0.0854	0.054	-0.1777	-0.1697	-0.098	-0.1208	-0.321	-0.3592	-0.1894	-0.3387	-0.1379	-0.1424	-0.1087	-0.0888	-0.1561	-0.1943	-0.0842	-0.0149	NA	-0.3838	-0.1786	-0.0225	-0.3336	-0.3405	NA	0.0159	-0.3943	-0.2698	-0.2944	-0.2797	-0.2154	-0.0499	-0.4577	0.0645	NA	0.7089	NA	NA	0.211	0.1871	0.2761	0.1515	NA	0.1607	0.1742	0.2643	NA	0.4148	0.2837	NA	NA	0.2149	NA	0.2517	0.2532	NA	NA	0.1336	0.037	0.0866	0.0644	0.0131	0.0308	0.1328	0.0686	0.2482	0.0402	0.1977	0.1537	NA	NA	NA	0.104	NA	0.0523	0.0067	0.0309	0.0045	NA	NA	0.1737	NA	0.0845	0.1037	0.0165	0.1629	0.1083	0.0949	-0.0029	0.1122	0.0612	0.0104	-0.0154	0.012	0.3923	0.232	0.122	0.3063
Ferr	Protein	Ferritin	NA	NA	NA	NA	-1.0371	-0.4737	NA	-0.2332	NA	-0.4469	-0.2161	NA	NA	-0.1005	-0.594	-0.0768	-0.7025	-0.2556	-0.2322	-0.1837	-0.2902	-0.1261	-0.2174	-0.0417	0.0622	0.5264	0.2348	0.1218	-0.1324	0.0188	-0.2008	-0.0486	-0.1113	-0.0848	-0.252	-0.1963	-0.325	NA	-0.7062	-0.2598	-0.0207	0.1557	0.0329	-0.0292	-0.7545	-0.1857	-0.9951	-0.2836	-0.1469	-0.0634	0.0183	-0.0085	0.1513	0.1818	-0.1033	0.025	0.0343	0.1839	0.1581	0.0802	0.2063	0.2166	0.6043	0.106	-0.0028	0.0756	-0.1075	NA	0.2942	NA	0.8998	0.3773	0.0249	0.2077	0.0819	0.0698	NA	0.5411	0.1872	0.112	0.1431	NA	NA	NA	NA	NA	NA	NA	0.6956	0.4671	0.2327	0.5583	0.5455	NA	NA	NA	-0.3075	NA	-0.7752	NA	NA	NA	NA	NA	-0.2606	NA	0.0093	-0.6526	NA	NA	NA	NA	0.1021	0.1945	0.1505	0.1771	0.1846	0.5197	0.2676	0.371	0.2264	0.3388	0.1884	0.2231	NA	0.7937	0.9641	NA	NA	0.0523	-0.1431	0.0503	0.0223	0.4652	0.0207	0.1704	NA	NA	-0.4138	0.1434	0.0877	0.0708	0.1407	0.1348	-0.067	0.0008	0.0297	-0.0509	-0.0489	0.5064	-0.0532	0.2204	NA	NA	NA	NA	-0.1019	0.3611	0.031	0.0994	-0.1794	0.0454	-0.2791	-0.2495	0.1581	0.8782	0.0694	0.4824	0.0129	0.0291	-0.0533	-0.0061	-0.0055	0.6042	0.0264	0.0689	NA	0.756	0.1559	0.4155	0.1845	0.823	NA	0.2787	0.3017	0.8592	0.3111	0.7237	0.3493	0.3355	0.8972	0.2175	NA	-1.1755	NA	NA	-0.3831	-0.2127	0.1789	-0.1986	NA	-0.5454	-0.4527	-0.5818	NA	-0.1751	-0.3535	NA	NA	-0.2182	NA	-0.24	-0.0453	NA	NA	0.5794	-0.1099	-0.0074	-0.2574	-0.2963	-0.0128	0.1757	-0.3198	0.3485	-0.2613	0.0478	-0.4318	NA	NA	NA	-0.3276	NA	-0.0953	0.2907	-0.0514	-0.1576	NA	NA	-0.082	NA	-0.3433	-0.1531	-0.1925	-0.0321	-0.0435	0.2385	-0.0717	0.123	-0.2206	-0.0872	-0.1576	-0.1799	-0.537	0.13	-0.1273	0.0745
FIBERS	Urinalysis	Fibers in urine	NA	NA	NA	NA	0.2439	0.0816	NA	0.2761	NA	0.1324	0.1722	NA	NA	0.0716	0.2417	0.5273	0.1815	-0.5352	-0.6969	-0.0698	0.2532	0.15	-0.3499	0.0176	-0.3578	-0.1759	-0.4976	-0.4573	0.3082	-0.2051	-0.2602	0.0735	0.2512	0.0603	-0.1249	0.3897	0.1906	NA	-0.6028	0.2629	0.0763	-0.1015	-0.0106	0.1413	0.34	0.0047	-0.6123	0.3089	0.0593	-0.3362	-0.522	-0.0007	-0.2091	-0.1059	-0.1272	-0.1499	-0.1763	-0.4706	-0.3438	-0.2972	0.2258	0.0194	-0.056	0.2294	0.6251	0.1163	-0.5577	NA	-0.0042	NA	-0.343	0.3684	-0.2713	-0.5475	-0.4173	-0.4485	NA	0.0348	-0.5934	0.6637	-0.4308	NA	NA	NA	NA	NA	NA	NA	-0.068	-0.7011	-0.3521	0.0316	0.1421	NA	NA	0.1315	0.1242	NA	-0.3328	NA	NA	NA	NA	NA	0.8679	NA	0.6809	0.7111	NA	NA	NA	NA	-0.2895	-0.4284	-0.6486	-0.3489	-0.5964	-0.4725	-0.5341	-0.4952	-0.4813	-0.6036	-0.5187	-0.5163	NA	-0.6029	NA	0.1679	NA	0.4047	-0.0863	1.002	0.4852	0.0955	-0.7926	0.338	NA	NA	-0.2933	-0.7605	0.651	0.2596	-0.0353	0.4045	-0.2048	-0.4338	-0.7204	-0.3242	0.1906	-0.1605	-1.0922	-0.117	NA	NA	NA	NA	0.0503	-0.2073	-0.3845	0.0703	0.5405	-0.1249	-0.0895	0.2512	-0.0072	-0.3626	-0.5368	-0.3332	0.2186	-0.0237	-0.0177	0.0937	0.1405	-0.2416	-0.1652	0.2614	NA	0.4988	-0.6167	0.6011	0.3025	0.2719	NA	0.0034	-0.5772	-0.768	-0.5802	-0.1956	0.5709	0.1783	-0.5246	0.4136	NA	0.9101	NA	NA	0.5259	0.2005	-1.1402	0.7702	NA	0.0967	0.2694	-0.4796	NA	0.6115	-0.0685	NA	NA	-0.6445	NA	-0.3776	-0.0662	NA	NA	-0.0364	-0.8297	-0.2322	-0.3997	-0.3337	-0.0203	-0.4431	-0.9022	0.2986	0.7201	0.322	-0.4488	NA	NA	NA	-1.1184	NA	0.4804	0.499	0.3122	0.3919	NA	NA	NA	NA	-0.2329	-0.0968	-0.5726	0.0784	-0.005	0.1126	-0.2874	0.0556	-0.7768	-0.592	-0.4345	-0.4917	0.5677	0.1428	-0.6488	0.6349
FT3	Hormone	Free triiodothyronine	NA	NA	NA	NA	NA	0.8787	NA	0.4207	NA	-0.2337	0.6163	NA	NA	0.6195	NA	0.1159	NA	0.2625	0.2872	0.2831	0.6551	0.0419	-0.1039	0.0317	-0.3955	-1.1546	-0.5775	-1.1344	0.5295	0.1342	0.3864	0.0352	0.4777	0.5845	0.5425	0.7492	0.9804	NA	-0.1577	0.2043	0.2197	-0.203	0.0995	-0.1484	NA	0.423	NA	0.1416	0.1253	0.0857	-0.0352	-0.122	0.3667	-0.1025	-0.1996	-0.1135	0.2006	-0.3242	-0.1936	-0.2318	NA	0.1133	1.0071	-0.0207	-0.1059	0.426	-0.1815	NA	NA	NA	-0.8619	0.4259	-0.3961	-1.0339	-0.4446	-0.8729	NA	0.5018	NA	0.2436	0.7329	NA	NA	NA	NA	NA	NA	NA	-0.7354	NA	-1.1524	-0.8537	0.71	NA	NA	0.2673	0.6823	NA	-0.0883	NA	NA	NA	NA	NA	-0.3202	NA	-0.3106	-0.4512	NA	NA	NA	NA	-0.1352	-0.364	-0.3684	-0.1944	-0.1106	-0.5217	-0.5214	-0.3913	-0.3835	-0.6569	-0.5032	-0.5191	NA	-0.311	-0.1339	-0.3446	NA	0.3936	0.2682	0.6799	0.6803	0.2194	-0.0392	0.1124	NA	NA	-0.058	-0.383	0.6644	0.1344	0.3463	0.0461	0.2388	-0.0102	0.0105	0.133	0.2085	-0.5612	-0.8555	-0.0609	NA	NA	NA	NA	0.3837	-0.1923	0.1225	-0.008	0.7099	0.383	0.2713	0.7194	0.4191	-0.1376	-0.1706	-0.153	0.176	-0.1461	0.0171	-0.049	0.5084	-0.0508	0.1759	0.0954	NA	0.0036	-0.383	-0.0268	-0.0516	-0.6948	NA	-0.3713	0.0289	-1.0005	-0.3765	-0.3816	0.6266	-0.2174	0.1505	-0.137	NA	0.1175	NA	NA	0.3389	0.019	-0.8536	-0.0741	NA	-0.6299	-0.2016	-0.9148	NA	0.3552	0.158	NA	NA	-0.4357	NA	-0.5022	-1.0389	NA	NA	NA	-0.6167	-1.1955	-0.8996	-1.0321	-0.2182	-0.5628	-0.5579	-0.9897	-0.1068	-0.2604	-0.2956	NA	NA	NA	-0.8009	NA	-0.1917	-0.8002	-0.2892	-0.68	NA	NA	-0.172	NA	-0.5836	-0.702	-0.5121	-0.7138	-0.7887	-0.9953	-0.7153	-0.9799	-0.5703	-0.8867	-0.5671	-0.8732	-0.9386	-0.9675	-0.8531	NA
FT4	Hormone	Free thyroxine	NA	NA	NA	NA	0.5417	-0.1174	NA	-0.1842	NA	0.2188	0.8478	NA	NA	-0.0889	0.6378	-0.2627	0.6855	-0.0849	0.2752	-0.1975	-0.108	-0.874	-0.3608	-0.4184	0.1562	-0.1405	0.0401	-0.296	-0.0523	-0.3	-0.0915	-0.2693	0.5043	0.4952	0.6879	0.3444	0.6186	NA	0.1103	-0.1019	0.4159	0.1372	0.439	0.1836	0.6649	-0.0999	1.1849	-0.1588	0.2859	0.0786	0.2579	-0.1817	-0.004	-0.3314	-0.0898	-0.3088	0.3758	0.0252	0.3061	-0.1124	0.014	-0.2606	-0.1024	-0.3633	0.4067	0.2331	0.2533	NA	0.3643	NA	-0.4337	-0.3709	0.1655	-0.1851	0.1131	-0.1337	NA	-0.3593	0.1593	-0.3614	0.1924	NA	NA	NA	NA	NA	NA	NA	-0.147	-0.5318	-0.1994	-0.3239	-0.2692	NA	NA	NA	NA	NA	0.987	NA	NA	NA	NA	NA	0.4206	NA	0.3755	0.1174	NA	NA	NA	NA	-0.0163	-0.2158	-0.0006	-0.2651	-0.1061	-0.4935	-0.174	-0.456	0.0411	-0.1955	0.0185	-0.2454	NA	-0.633	-0.4437	NA	NA	0.3642	0.6785	0.4589	0.3516	-0.2846	-0.14	-0.2696	NA	NA	NA	0.3294	0.137	-0.2033	0.2177	-0.2447	0.3837	0.1199	0.3336	0.1703	0.0747	-0.6704	-0.1842	-0.2537	NA	NA	NA	NA	0.1557	-0.3495	0.1748	-0.2389	0.6848	0.2932	0.4769	0.364	0.1625	-0.1772	0.0455	-0.3596	0.362	0.1878	0.3818	0.1624	0.12	-0.4535	0.1071	-0.2877	NA	-0.5078	0.2258	-0.548	-0.4379	-1.08	NA	-0.6326	0.5063	-0.3349	0.2954	-0.1517	-0.1412	-0.6402	-0.4744	-0.5483	NA	0.1271	NA	NA	0.1564	-0.4175	-0.0817	-0.4641	NA	0.1612	0.4803	0.0305	NA	-0.4926	-0.0131	NA	NA	-0.0537	NA	-0.1845	-0.6046	NA	NA	-1.064	0.162	-0.1144	0.1684	-0.1785	-0.3392	-0.543	-0.1371	-0.967	0.5103	0.4687	0.5678	NA	NA	NA	0.1897	NA	0.4016	0.2384	0.3939	0.1681	NA	NA	0.1329	NA	0.1637	-0.0143	0.1786	-0.1387	-0.1087	-0.3451	0.0125	-0.3662	0.1742	0.0234	0.1938	-0.0834	-0.3405	-0.4655	-0.1155	-0.6424
GLB	Protein	Globulin	NA	NA	NA	NA	-0.1	-0.1622	NA	-0.0935	NA	0.4483	0.307	NA	NA	-0.1271	-0.0091	-0.0465	0.4881	-0.0413	0.1249	-0.0187	-0.0231	0.094	-0.0368	-0.0766	0.2828	0.2099	0.3008	0.351	-0.0999	-0.1323	-0.0572	-0.0807	0.0912	0.0412	0.1027	0.0159	0.0415	NA	0.281	-0.0629	0.1164	0.0842	0.1199	0.1477	-0.1075	0.0549	-0.0365	-0.0608	0.1559	0.0773	0.1179	-0.0118	0.0242	-0.0663	0.1166	-0.1358	0.1982	0.0521	0.1738	0.0365	-0.2149	-0.106	-0.21	-0.1697	0.3572	-0.0933	0.2883	NA	-0.5315	NA	-0.032	-0.4644	0.2343	0.2279	0.2203	0.3692	NA	-0.3156	-0.2222	-0.1771	-0.0801	NA	NA	NA	NA	NA	NA	NA	0.0114	-0.0323	0.15	-0.0047	-0.4401	NA	NA	-0.9755	0.2483	NA	0.2148	NA	NA	NA	NA	NA	0.4036	NA	0.3369	0.2855	NA	NA	NA	NA	0.0193	-0.0753	0.0863	-0.157	-0.1837	-0.2333	-0.0363	-0.2661	0.0486	0.0367	0.1034	0.0086	NA	-0.4118	-0.3804	-0.8838	NA	0.2332	0.4857	0.4364	0.1223	0.0455	0.2623	-0.0845	NA	NA	0.8279	0.4308	0.1646	0.0538	0.2239	-0.02	0.2738	0.0967	0.1618	0.1134	0.2885	0.1697	0.3407	0.1192	NA	NA	NA	NA	0.1678	0.0379	0.1658	0.0252	0.3185	0.0986	0.308	0.0726	-0.0787	-0.103	0.0957	-0.3769	0.2192	0.1695	0.2905	0.2099	0.0634	0.0459	0.1597	-0.0921	NA	0.7388	0.4362	0.2759	0.2646	0.0199	NA	-0.1083	0.562	0.4117	0.4233	0.4241	0.0944	0.0391	0.5481	-0.0492	NA	-0.3074	NA	NA	-0.1185	-0.3777	0.1221	-0.4166	NA	0.1319	0.1608	0.3945	NA	-0.4464	-0.0057	NA	NA	-0.1995	NA	0.0483	-0.0221	NA	NA	-0.2888	0.3167	0.1252	0.2269	0.1885	0.0012	-0.1808	0.0346	-0.3227	0.1084	-0.4397	0.0891	NA	NA	NA	-0.0043	NA	0.1132	-0.2573	0.08	0.1127	NA	NA	-0.1287	NA	0.2901	0.1455	0.2517	0.0876	0.1359	0.0355	0.1609	0.0033	0.3008	0.1447	0.1755	0.1998	-0.0502	-0.068	0.1365	-0.1702
GLU	Metabolism	Blood glucose	NA	NA	NA	NA	0.1406	0.1619	NA	0.0784	NA	0.5148	0.5137	NA	NA	0.2025	0.1855	0.3098	-0.4249	-0.0706	-0.2048	-0.1229	-0.1893	-0.1171	-0.1547	-0.1352	0.0936	0.1909	0.2072	0.166	-0.0668	0.0246	-0.121	0.0106	0.0918	0.0915	-0.0352	0.1411	-0.0143	NA	0.0327	0.1198	0.1334	0.2465	0.2289	0.2132	-0.1125	0.2697	-0.2012	0.16	0.3215	0.2158	0.0895	0.3069	0.1932	0.2698	0.1039	0.163	0.2266	0.0909	0.1503	0.1588	0.6133	0.1796	0.1697	0.2699	-0.1028	-0.0073	-0.1125	NA	-0.0783	NA	-0.1823	0.0766	-0.0219	0.0338	0.0094	-0.1513	NA	0.2503	0.0871	0.1519	-0.2442	NA	NA	NA	NA	NA	NA	NA	-0.0838	0.018	0.0363	-0.0144	0.0266	NA	NA	0.2029	-0.5138	NA	-0.618	NA	NA	NA	NA	NA	-0.2155	NA	-0.1866	-0.413	NA	NA	NA	NA	-0.0367	0.0841	-0.0241	0.0136	0.0806	0.2402	0.0821	0.2091	-0.0727	0.0698	0.0702	0.0441	NA	0.3094	0.193	0.6064	NA	0.0462	-0.1795	0.1567	-0.2196	-0.0383	-0.2591	-0.0876	NA	NA	0.4547	-0.0566	0.0264	0.1268	-0.0604	0.1665	-0.4525	-0.3528	-0.3791	-0.3349	-0.5148	-0.4317	-0.6828	-0.4643	NA	NA	NA	NA	-0.2513	-0.2301	-0.3472	-0.1732	-0.1472	0.0091	-0.167	-0.0678	-0.2112	0.0639	-0.3632	-0.1349	-0.102	-0.0954	-0.061	-0.0601	-0.0998	0.0459	-0.1747	0.0372	NA	0.3289	-0.0672	0.5443	0.2676	0.4026	NA	0.2333	-0.022	0.0247	0.1086	0.1846	0.1494	0.2282	0.0625	0.2369	NA	-0.3046	NA	NA	-0.5033	-0.1663	-0.7041	-0.3324	NA	-0.0067	-0.0663	-0.4331	NA	-0.0628	-0.3065	NA	NA	-0.0749	NA	-0.1813	-0.2522	NA	NA	0.0667	-0.0625	0.0271	-0.1326	-0.0412	-0.2164	-0.0437	-0.1153	0.0686	-0.2102	-0.1719	-0.241	NA	NA	NA	-0.4756	NA	-0.0469	0.0603	-0.0788	-0.0749	NA	NA	-0.5899	NA	-0.0474	0.0537	-0.1082	0.1682	0.0355	0.1657	0.045	0.1358	-0.2205	-0.0765	-0.0772	-0.0635	0.0643	0.1221	-0.0885	0.3044
HbA1C	Metabolism	Hemoglobin A1c	NA	NA	NA	NA	NA	1.153	NA	0.9719	NA	0.4734	0.2223	NA	NA	1.0573	NA	1.0171	1.0946	0.3959	-0.0724	0.8154	0.7891	0.881	0.2666	0.4777	-0.9256	NA	NA	NA	0.8102	0.5422	0.3998	0.5141	-0.0867	0.0853	-0.3828	0.4428	0.1864	NA	-0.5327	0.4163	-0.4064	-0.5892	-0.6312	-0.56	NA	0.8111	0.4121	0.5921	0.1748	0.1477	-0.4471	0.371	0.1878	0.1865	0.1222	0.3419	-0.3031	-0.5984	-0.8531	-0.4976	NA	0.516	0.2955	0.6712	0.0673	0.5853	-0.4093	NA	0.5689	NA	NA	0.702	-0.6028	-0.8931	-0.8148	-1.0652	NA	1.1903	NA	0.9927	1.1718	NA	NA	NA	NA	NA	NA	NA	NA	NA	NA	NA	NA	NA	NA	NA	-0.2243	NA	NA	NA	NA	NA	NA	NA	-0.7824	NA	NA	-1.1874	NA	NA	NA	NA	-0.1848	-0.2202	-0.545	0.014	-0.3717	-0.2985	-0.7148	-0.1125	-0.7845	-0.7738	-0.8795	-0.6989	NA	0.0088	-0.7688	0.9094	NA	0.422	-0.7007	1.0408	0.4344	0.1925	-0.7098	0.4183	NA	NA	NA	NA	0.8669	0.7425	-0.1085	0.5795	-0.6555	-0.5469	-0.9269	-0.2029	-0.6498	NA	NA	-0.7415	NA	NA	NA	NA	-0.1263	-0.3719	-0.5975	0.0661	-0.0104	-0.1093	-0.4538	0.3627	-0.2606	-0.1355	-0.9029	-0.1486	-0.4997	-0.6352	-0.6402	-0.5821	0.2881	0.1783	-0.1353	0.4643	NA	-0.0632	-1.0291	NA	-0.1493	-0.381	NA	0.2939	-1.1635	NA	NA	-1.1453	0.5918	0.2646	-0.7178	0.5199	NA	NA	NA	NA	0.6788	0.686	NA	0.7216	NA	-0.2775	-0.51	-0.9943	NA	NA	0.6633	NA	NA	-0.0633	NA	0.0431	-0.2662	NA	NA	-0.3234	NA	NA	NA	NA	0.2605	0.1583	-0.3632	0.4558	-0.449	-0.3215	-0.8645	NA	NA	NA	NA	NA	-0.7595	-1.0832	-0.9303	-1.0678	NA	NA	-0.2808	NA	-0.6372	-0.5303	-0.9642	-0.2952	-0.5729	-0.6379	-0.9638	-0.5393	-1.1954	-1.1221	-1.1955	-1.0612	0.326	-0.3859	-0.9471	-0.0944
HBcAb	Infection	Hepatitis B core antibody	NA	NA	NA	NA	0.3096	0.2302	NA	-0.0613	NA	NA	1.036	NA	NA	-0.3414	-0.1636	-0.4036	0.0225	0.055	0.3337	-0.3803	-0.41	-1.1081	-0.2979	-0.5235	0.6181	0.0075	0.2838	0.1675	-0.3856	-0.1976	-0.223	-0.2418	0.1446	0.3093	0.2437	0.2916	0.2843	NA	0.0395	0.2221	0.0741	0.0962	0.2146	-0.1237	0.4177	0.2295	0.5377	0.027	0.075	-0.1984	0.0979	-0.0372	0.0492	-0.0534	0.2367	-0.1013	0.0353	0.0908	0.0945	-0.0311	-0.1138	-0.0025	0.5404	-0.2296	-0.5937	-0.4663	-0.1134	NA	-0.4176	NA	-0.5814	-0.6403	0.1422	0.1958	0.0425	-0.047	NA	-0.9652	NA	-0.8427	NA	NA	NA	NA	NA	NA	NA	NA	-0.3828	-0.6423	-0.2623	-0.7299	-0.8237	NA	NA	NA	NA	NA	NA	NA	NA	NA	NA	NA	0.8931	NA	0.5138	0.9146	NA	NA	NA	NA	-0.5103	-0.5594	-0.3298	-0.669	-0.3485	-0.5041	-0.4172	-0.4336	-0.4275	-0.349	-0.2198	-0.3892	NA	-0.8617	-0.858	NA	NA	0.2802	0.351	-0.071	0.0259	0.3672	0.1059	0.0316	NA	NA	1.1269	-0.1061	-0.4365	0.031	-0.0943	-0.2937	-0.0093	-0.11	-0.0468	-0.1476	-0.1943	-0.719	-0.3236	-0.5651	NA	NA	NA	NA	-0.0257	-0.2442	-0.0687	-0.1429	0.1517	0.6782	0.3691	-0.0441	0.4482	0.4736	0.2443	0.5349	0.2188	0.3563	0.2448	0.1581	-0.0723	-0.0866	0.1184	-0.2208	NA	0.0551	0.3556	-0.4347	-0.139	-0.2114	NA	-0.1062	0.4784	0.2307	0.0293	-0.3609	0.0003	0.0274	0.0141	-0.0948	NA	NA	NA	NA	0.8004	0.9914	1.0868	0.3628	NA	NA	NA	0.5807	NA	0.2491	0.4147	NA	NA	0.3711	NA	0.2502	0.4673	NA	NA	0.4231	0.393	0.4821	0.4578	0.3674	0.0904	0.2417	0.2801	-0.0006	0.9444	NA	NA	NA	NA	NA	0.777	NA	0.7651	NA	0.9733	0.7845	NA	NA	0.9785	NA	0.477	0.4866	0.3238	0.2524	0.4432	0.4026	0.5953	0.1576	0.3696	0.3114	0.3219	0.4936	NA	0.3131	0.4331	0.4531
HBeAb	Infection	Hepatitis B envelope antibody	NA	NA	NA	NA	-0.2897	0.1995	NA	-0.1599	NA	0.0078	0.0394	NA	NA	-0.1441	-0.147	-0.3571	-0.3127	0.1706	0.228	-0.1041	0.2753	0.6632	0.1624	0.0205	-0.1007	-0.149	-0.1675	-0.1082	-0.189	-0.0165	0.0777	-0.1357	-0.2348	-0.0638	0.0049	-0.2467	0.142	NA	0.3875	0.0528	-0.0733	0.1311	0.1751	0.027	-0.2998	0.1999	0.6522	-0.1693	-0.5836	-0.3205	-0.1584	-0.4462	-0.3754	-0.127	-0.1174	-0.1992	-0.258	-0.192	-0.1215	-0.2404	-0.8032	-0.2305	-0.0838	-0.295	-0.3873	-0.1089	0.1112	NA	0.0862	NA	0.5583	0.1813	0.0112	0.248	0.2251	0.1743	NA	0.2153	0.7609	-0.1872	0.0699	NA	NA	NA	NA	NA	NA	NA	0.2186	0.1668	0.0596	0.1494	0.1704	NA	NA	0.3894	0.8233	NA	NA	NA	NA	NA	NA	NA	0.6157	NA	0.7856	0.8852	NA	NA	NA	NA	-0.248	-0.203	-0.0819	-0.3397	-0.1868	0.0043	0.0263	-0.0747	0.0014	-0.0483	-0.0084	-0.0644	NA	-0.0754	0.1397	-0.2867	NA	0.2696	0.06	-0.0084	0.3915	0.5229	0.3974	0.1938	NA	NA	0.1966	0.0066	-0.0928	0.1792	0.23	-0.0681	-0.0224	0.16	0.1093	0.0595	0.386	0.5703	0.5784	0.2004	NA	NA	NA	NA	-0.0283	0.0885	0.0867	-0.1061	0.322	0.7856	0.3676	0.5148	0.7022	0.8279	0.6492	0.9563	0.3944	0.4904	0.326	0.3218	0.3297	0.6965	0.4236	0.3491	NA	0.0785	0.0486	-0.2045	0.1178	0.3089	NA	0.0047	0.1281	0.2155	0.0537	0.2237	0.0027	0.1174	0.5309	-0.0906	NA	-0.7865	NA	NA	-0.2415	0.2506	-0.2083	-0.0688	NA	-0.4515	-0.2509	-0.6492	NA	0.0984	-0.1261	NA	NA	-0.2256	NA	-0.2669	0.0417	NA	NA	0.3425	-0.6291	-0.5657	-0.4636	-0.5359	-0.0033	0.1343	-0.0177	0.0659	-0.1314	0.298	-0.0501	NA	NA	NA	0.1478	NA	0.0483	0.4604	0.1605	0.0101	NA	NA	0.543	NA	-0.6801	-0.5058	-0.5233	-0.4165	-0.3113	-0.2568	-0.3316	-0.3027	-0.631	-0.584	-0.4358	-0.4743	-0.9943	-0.5233	-0.5967	-0.8544
HBeAg	Infection	Hepatitis B envelope antigen	NA	NA	NA	NA	-0.5816	-0.0229	NA	-0.2018	NA	-0.1721	0.8468	NA	NA	-0.1242	-0.9917	-0.1642	NA	-0.819	-0.9996	-0.6716	0.4243	0.8066	0.4858	0.2099	-0.4819	-0.1645	-0.4179	-0.4819	-0.3079	0.1731	0.0792	-0.0691	0.4593	0.6303	0.7558	0.6411	1.1265	NA	NA	0.7283	0.8838	NA	NA	1.0477	0.432	0.8164	NA	0.1853	-0.8174	-0.2041	-0.2593	-0.3806	-0.0745	0.4267	0.327	0.1755	-0.4796	0.2641	0.2856	-0.0077	NA	0.0033	-0.2927	-0.1171	0.2762	1.0581	0.5697	NA	NA	NA	NA	NA	0.4782	0.7494	1.0407	0.2844	NA	NA	NA	0.4531	0.6782	NA	NA	NA	NA	NA	NA	NA	1.0574	NA	NA	NA	0.5225	NA	NA	NA	NA	NA	NA	NA	NA	NA	NA	NA	NA	NA	NA	NA	NA	NA	NA	NA	0.0841	0.3529	0.2655	0.1575	0.8486	NA	NA	0.9097	0.548	0.7925	0.7859	0.5518	NA	NA	NA	NA	NA	-0.2923	-0.4388	-0.6423	0.2763	0.1998	0.8459	0.0255	NA	NA	1.0824	-0.6626	-0.4207	0.0695	-0.1573	0.2178	-0.5129	-0.4028	-0.4298	-0.2427	0.8861	0.9392	NA	0.6228	NA	NA	NA	NA	0.0527	0.0695	0.0228	0.0114	0.562	0.7572	0.3271	0.7142	0.6341	0.3146	0.7709	0.7954	0.798	0.5381	0.6115	0.3043	0.3005	0.5738	0.2415	0.6522	NA	0.0733	-0.4427	0.2819	NA	NA	NA	0.4891	-0.3291	0.6018	0.5141	0.6249	-0.2403	0.4046	0.018	0.0455	NA	NA	NA	NA	NA	NA	NA	NA	NA	NA	-0.9894	NA	NA	NA	NA	NA	NA	NA	NA	NA	NA	NA	NA	NA	-1.1	-0.6443	-0.601	NA	NA	-1.0716	NA	NA	-0.617	-0.7062	-0.8602	NA	NA	NA	-0.0657	NA	0.3066	0.1926	0.4778	-0.4099	NA	NA	-0.6455	NA	NA	-1.0985	-1.037	-0.9691	-0.6747	-0.3071	-0.6168	-0.5301	NA	-0.9707	-0.7786	NA	NA	NA	NA	NA
HBsAb	Infection	Hepatitis B surface antibody	NA	NA	NA	NA	0.4661	-0.3412	NA	-0.0447	NA	-0.2543	0.1433	NA	NA	-0.1223	0.5459	0.0627	1.1782	-0.0867	0.1618	0.1183	-0.0955	-1.0064	-0.466	-0.2981	0.204	-0.0325	0.1613	0.2493	0.1082	-0.29	-0.1176	-0.1556	0.2709	-0.0623	0.1624	-0.0108	-0.1705	NA	-1.0308	-0.4776	0.0156	-0.5104	-0.2316	-0.2334	0.1351	-0.5645	-0.5502	-0.2087	0.9065	0.3801	0.3206	0.4033	0.3012	-0.2052	-0.089	-0.1449	0.5088	0.0566	0.1411	0.2679	0.5067	-0.1708	0.428	-0.0867	NA	0.2912	0.3887	NA	-0.3171	NA	-0.7345	-0.5436	0.1633	-0.403	-0.2016	0.0684	NA	-0.3437	-0.1572	0.0262	0.59	NA	NA	NA	NA	NA	NA	NA	-0.1579	-0.7579	-0.2955	-0.1196	-0.2042	NA	NA	-0.9446	0.1664	NA	NA	NA	NA	NA	NA	NA	-0.6975	NA	-1.0818	NA	NA	NA	NA	NA	0.4027	0.0696	0.1757	0.2032	-0.0727	-0.3507	-0.297	-0.2576	0.1383	-0.1158	-0.0527	0.0124	NA	-0.3858	-0.3543	-0.3371	NA	0.0396	0.3384	0.6179	-0.0571	-0.5689	-0.726	-0.243	NA	NA	-0.0839	0.4663	0.3034	-0.2826	0.1359	-0.0677	0.4443	0.1653	0.2925	0.2861	0.0236	-0.8268	-0.7074	-0.2875	NA	NA	NA	NA	0.2651	-0.2924	0.16	-0.0089	0.0028	-0.7287	-0.2184	-0.3111	-0.6761	-1.0242	-0.8137	-1.1787	-0.3257	-0.689	-0.3927	-0.3585	-0.2765	-0.8596	-0.3045	-0.4725	NA	0.1454	0.2589	0.4459	0.2707	-0.7683	NA	-0.3431	0.4986	-0.0638	0.1652	0.2832	0.0471	-0.385	-0.2079	-0.2933	NA	0.9075	NA	NA	0.6897	-0.1705	0.5649	0.4548	NA	-0.1015	-0.0504	0.5241	NA	0.1714	0.3157	NA	NA	-0.0442	NA	0.474	-0.2254	NA	NA	-0.7381	0.2144	0.0024	0.0843	0.0783	0.2445	-0.4328	-0.1067	0.0357	0.5197	-0.6365	0.0416	NA	NA	NA	-0.3753	NA	-0.061	NA	-0.4862	-0.2061	NA	NA	-0.0689	NA	0.3391	0.0799	0.1642	0.2268	0.1908	-0.0757	-0.0473	0.0394	0.2981	-0.0048	0.0737	0.147	0.7678	0.0436	0.1393	0.4613
HCT	Hematological	Hematocrit	NA	NA	NA	NA	0.3381	0.178	NA	0.351	NA	0.0164	0.1857	NA	NA	0.3202	0.3394	0.4445	0.278	0.0275	-0.0374	0.2889	0.2366	0.2965	0.2249	0.2671	-0.1622	-0.1997	-0.1597	-0.0829	0.3196	0.2224	0.26	0.3007	0.0817	0.0121	-0.0369	0.2513	0.1432	NA	0.0019	0.2296	0.0322	-0.1066	0.0085	-0.0042	0.4795	0.0453	0.1795	0.25	0.1487	0.0987	-0.0368	0.1883	0.3008	0.1883	0.113	0.2808	0.1207	-0.0928	-0.0454	0.0878	0.7644	0.3057	0.6696	0.3948	-0.0489	-0.1277	-0.2044	NA	0.0594	NA	-0.2144	0.152	-0.1762	-0.3113	-0.1768	-0.2585	NA	0.1457	0.1192	0.3993	-0.1659	NA	NA	NA	NA	NA	NA	NA	-0.2853	-0.4938	-0.285	-0.2234	0.1586	NA	NA	0.3009	-0.4234	NA	-0.6218	NA	NA	NA	NA	NA	-0.2934	NA	-0.0963	-0.2166	NA	NA	NA	NA	-0.0308	-0.0612	-0.1391	0.0529	-0.0373	-0.0521	-0.1972	0.0111	-0.134	-0.2034	-0.1639	-0.1385	NA	0.1042	-0.0206	0.674	NA	0.1633	-0.0017	0.6175	0.3102	0.1373	0.223	0.2869	NA	NA	-0.0057	0.0128	0.5756	0.2621	0.1923	0.3965	0.2385	0.0252	0.0391	0.2935	0.1588	-0.0493	-0.0198	0.2452	NA	NA	NA	NA	0.4777	0.2753	0.1977	0.427	0.1492	0.0165	-0.0296	0.2924	0.0541	-0.2701	-0.2055	-0.0896	0.0992	-0.0974	0.0284	0.0351	0.2098	-0.0312	-0.009	0.2657	NA	0.4533	-0.0642	0.6969	0.4739	0.367	NA	0.2685	0.0987	0.0048	0.0096	0.1842	0.5808	0.3319	0.6186	0.4701	NA	-0.5442	NA	NA	-0.1799	-0.3166	-0.5314	-0.1696	NA	-0.4152	-0.2661	-0.4162	NA	-0.2141	-0.0645	NA	NA	-0.454	NA	-0.3287	-0.5752	NA	NA	-0.4509	-0.3235	-0.5734	-0.451	-0.2958	-0.1229	-0.3076	-0.3822	-0.2968	-0.2286	-0.6776	-0.4328	NA	NA	NA	-0.6931	NA	-0.1807	-0.6423	-0.2299	-0.2866	NA	NA	-0.3416	NA	-0.2585	-0.1963	-0.2272	-0.1556	-0.1927	-0.163	-0.2853	-0.144	-0.2414	-0.2819	-0.2256	-0.2458	-0.3244	-0.3256	-0.2358	-0.3943
Anti-HCV	Infection	Hepatitis C virus antibody	NA	NA	NA	NA	-0.2336	-0.482	NA	-0.5013	NA	0.9935	0.8832	NA	NA	-0.4925	-0.3134	-0.3137	0.1338	-0.2689	-0.1052	-0.4163	-0.5628	NA	-0.5858	-0.6422	0.4658	0.6026	0.3857	0.6333	-0.4891	-0.6234	-0.6864	-0.4639	0.3149	0.2117	0.3286	-0.0577	-0.1182	NA	-0.2873	-0.4879	0.3194	0.3031	0.2373	0.2316	-0.7504	-0.5772	-0.7356	-0.3528	0.6003	0.2779	0.3814	0.1251	-0.0148	-0.3042	-0.2248	-0.3633	0.5644	0.3147	0.3765	0.2087	-0.7015	-0.4471	-0.7419	-0.441	1.0459	0.5968	0.5821	NA	-0.049	NA	-0.2301	-0.6756	0.5659	0.4527	0.4152	0.452	NA	-0.6116	-0.4334	-0.3241	0.0171	NA	NA	NA	NA	NA	NA	NA	0.3905	0.2071	0.3978	0.2551	-0.5269	NA	NA	NA	0.5421	NA	0.4834	NA	NA	NA	NA	NA	0.2817	NA	0.1402	-0.0082	NA	NA	NA	NA	0.4001	0.2702	0.3644	0.1849	0.0955	-0.1152	0.0174	-0.1913	0.2636	0.2141	0.2984	0.1446	NA	-0.3663	-0.0977	-0.9231	NA	0.0289	0.232	-0.1504	-0.4286	-0.4675	-0.7027	-0.58	NA	NA	0.613	-0.0275	-0.3783	-0.5449	-0.2921	-0.4234	-0.0002	-0.1784	-0.1184	-0.192	-0.3556	-0.5935	-0.6146	-0.6116	NA	NA	NA	NA	-0.272	-0.5125	-0.265	-0.4793	-0.1605	-0.2766	-0.1184	-0.435	-0.2787	-0.1145	-0.2949	-0.5563	-0.1525	-0.1237	-0.0996	-0.2175	-0.4806	-0.4921	-0.2958	-0.6925	NA	-0.2231	0.2477	-0.4477	-0.192	-0.2832	NA	-0.4608	0.2876	0.3479	0.3314	0.0231	-0.5626	-0.4677	-0.6929	-0.5944	NA	NA	NA	NA	0.5904	0.321	0.695	0.2236	NA	0.9392	1.0075	0.5667	NA	0.2168	0.1657	NA	NA	0.4291	NA	0.274	0.5271	NA	NA	0.0277	0.7146	0.2943	0.6673	0.5353	0.0296	-0.0328	0.0219	-0.1571	0.9054	NA	0.696	NA	NA	NA	0.0256	NA	0.6	0.7111	0.4593	0.4215	NA	NA	-0.1727	NA	0.6424	0.5642	0.4634	0.5512	0.5575	0.4448	0.4401	0.4467	0.4452	0.4098	0.4368	0.4017	0.6873	0.2108	0.2375	0.3328
HGB	Hematological	Hemoglobin	NA	NA	NA	NA	0.1976	0.2875	NA	0.321	NA	-0.1569	-0.0418	NA	NA	0.3288	0.2389	0.3811	0.0212	0.043	-0.0294	0.2937	0.3232	0.6247	0.3475	0.3637	-0.272	-0.3038	-0.2782	-0.1413	0.3073	0.297	0.3302	0.3315	-0.0317	-0.0371	-0.0901	0.1687	0.2029	NA	0.1477	0.322	-0.0232	-0.0896	-0.0009	-0.0326	0.396	0.1925	0.2912	0.2568	-0.1249	-0.0419	-0.1695	0.0197	0.1739	0.1977	0.0718	0.2788	-0.0501	-0.1723	-0.1425	-0.0266	0.5715	0.3202	0.5821	0.3797	-0.27	-0.1351	-0.2464	NA	0.1845	NA	0.067	0.3835	-0.2109	-0.246	-0.147	-0.2451	NA	0.4275	0.4112	0.4723	-0.061	NA	NA	NA	NA	NA	NA	NA	-0.2916	-0.3643	-0.2842	-0.1836	0.2871	NA	NA	0.6803	-0.1899	NA	-0.3335	NA	NA	NA	NA	NA	-0.1253	NA	0.0955	-0.0188	NA	NA	NA	NA	-0.1087	-0.1044	-0.1697	-0.0047	-0.0504	0.0195	-0.1426	0.0487	-0.1405	-0.1901	-0.1866	-0.1427	NA	0.2142	0.0759	0.8291	NA	0.1252	-0.0931	0.4564	0.3534	0.2936	0.366	0.3383	NA	NA	-0.2013	-0.067	0.4977	0.3321	0.2275	0.396	0.2388	0.1048	0.0848	0.3786	0.3516	0.269	0.2535	0.4631	NA	NA	NA	NA	0.5196	0.4144	0.2819	0.484	0.1541	0.1319	0.0049	0.3704	0.172	-0.1124	-0.0718	0.154	0.1599	-0.0085	0.075	0.098	0.2932	0.1803	0.0731	0.3975	NA	0.3222	-0.183	0.5775	0.4519	0.4717	NA	0.3071	-0.0261	-0.0477	-0.0968	0.1155	0.549	0.3956	0.5974	0.4872	NA	-0.8419	NA	NA	-0.2999	-0.2213	-0.6416	-0.2044	NA	-0.5516	-0.4103	-0.6712	NA	-0.1786	-0.1051	NA	NA	-0.5176	NA	-0.3869	-0.5397	NA	NA	-0.3685	-0.5448	-0.7413	-0.6767	-0.5094	-0.1416	-0.2629	-0.3706	-0.2597	-0.3714	-0.6456	-0.5216	NA	NA	NA	-0.5883	NA	-0.2377	-0.5598	-0.2365	-0.3262	NA	NA	-0.222	NA	-0.4785	-0.3686	-0.4033	-0.318	-0.3159	-0.2422	-0.4089	-0.2667	-0.4378	-0.4393	-0.3835	-0.4233	-0.6071	-0.4226	-0.3812	-0.6203
HSV-2 IgG	Infection	Herpes simplex virus type 2 specific IgG antibody	NA	NA	NA	NA	NA	NA	NA	1.1477	NA	NA	NA	NA	NA	1.0058	NA	1.0665	NA	0.5608	0.3432	0.318	0.5372	-0.17	-0.4207	0.0145	0.5844	-0.2949	0.2985	0.5785	0.3531	0.2224	0.1111	0.1869	0.7067	0.8391	0.0947	0.7711	0.5485	NA	-0.8738	0.4426	0.2838	0.313	-0.0699	0.2346	NA	0.875	0.3145	0.4665	0.8575	0.5799	0.1121	0.5775	0.7945	0.6717	0.3065	0.3813	0.6266	0.1172	0.0605	0.3987	NA	0.481	0.5909	0.5275	1.1472	NA	0.3432	NA	NA	NA	-1.0028	0.6157	0.1212	-0.033	-0.2882	-0.0474	NA	0.2383	0.5051	0.4352	0.4919	NA	NA	NA	NA	NA	NA	NA	-0.0581	-0.5998	-0.4346	-0.1873	0.5379	NA	NA	0.3497	-0.5007	NA	NA	NA	NA	NA	NA	NA	NA	NA	NA	NA	NA	NA	NA	NA	-0.0021	-0.2003	-0.2951	-0.2982	-0.0312	0.0672	-0.3392	-0.0925	-0.4179	-0.1296	-0.2363	-0.1486	NA	-0.1247	-0.9499	-0.1127	NA	-0.6278	-0.7756	-0.4774	-0.6294	-0.8113	NA	-0.6682	NA	NA	NA	-0.4608	-0.4584	-0.3559	-0.468	-0.2346	0.0365	-0.3781	-0.4772	-0.4005	-0.2689	-0.7445	NA	-0.6682	NA	NA	NA	NA	-0.2643	-0.2973	-0.3975	-0.1636	-0.9501	NA	NA	NA	NA	NA	NA	NA	NA	NA	NA	NA	-1.0961	-1.182	-1.0628	-0.7299	NA	-0.8979	-0.472	-0.7706	0.1896	0.1911	NA	-0.2198	-0.3678	-0.4134	-0.4799	-0.5813	0.0166	0.1868	-0.7016	0.2172	NA	-0.0362	NA	NA	0.1853	0.328	-0.1197	0.3138	NA	-0.3878	-0.7604	0.0972	NA	0.5846	0.0632	NA	NA	-0.1514	NA	-0.393	-0.3301	NA	NA	-0.2669	0.0325	-0.0335	-0.1916	-0.3088	0.1899	0.1382	-0.0468	0.6131	-0.2329	-1.0774	NA	NA	NA	NA	NA	NA	-0.8702	NA	NA	-0.9084	NA	NA	-0.8839	NA	0.0361	-0.0346	-0.1259	0.197	0.1027	0.0262	-0.3482	0.1209	-0.1134	-0.2074	-0.2301	-0.1631	0.4397	0.2087	-0.1089	0.7387
HSV-2 IgM	Infection	Herpes simplex virus type 2 specific IgM antibody	NA	NA	NA	NA	NA	NA	NA	NA	NA	NA	NA	NA	NA	NA	NA	NA	NA	NA	NA	NA	NA	NA	NA	NA	NA	NA	NA	NA	NA	NA	NA	NA	NA	NA	NA	NA	NA	NA	NA	NA	NA	NA	NA	NA	NA	NA	NA	NA	NA	NA	NA	NA	NA	NA	NA	NA	NA	NA	NA	NA	NA	NA	NA	NA	NA	NA	NA	NA	NA	NA	NA	NA	NA	NA	NA	NA	NA	NA	NA	NA	NA	NA	NA	NA	NA	NA	NA	NA	NA	NA	NA	NA	NA	NA	NA	NA	NA	NA	NA	NA	NA	NA	NA	NA	NA	NA	NA	NA	NA	NA	NA	NA	NA	NA	NA	NA	NA	NA	NA	NA	NA	NA	NA	NA	NA	NA	NA	NA	NA	NA	NA	NA	NA	NA	NA	NA	NA	NA	NA	NA	NA	NA	NA	NA	NA	NA	NA	NA	NA	NA	NA	NA	NA	NA	NA	NA	NA	NA	NA	NA	NA	NA	NA	NA	NA	NA	NA	NA	NA	NA	NA	NA	NA	NA	NA	NA	NA	NA	NA	NA	NA	NA	NA	NA	NA	NA	NA	NA	NA	NA	NA	NA	NA	NA	NA	NA	NA	NA	NA	NA	NA	NA	NA	NA	NA	NA	NA	NA	NA	NA	NA	NA	NA	NA	NA	NA	NA	NA	NA	NA	NA	NA	NA	NA	NA	NA	NA	NA	NA	NA	NA	NA	NA	NA	NA	NA	NA	NA	NA	NA	NA	NA	NA	NA	NA	NA	NA	NA	NA	NA	NA	NA	NA	NA	NA	NA
K	Electrolyte	Potassium	NA	NA	NA	NA	NA	NA	NA	NA	NA	NA	NA	NA	NA	NA	NA	NA	NA	NA	NA	NA	NA	NA	NA	NA	NA	NA	NA	NA	NA	NA	NA	NA	NA	NA	NA	NA	NA	NA	NA	NA	NA	NA	NA	NA	NA	NA	NA	NA	NA	NA	NA	NA	NA	NA	NA	NA	NA	NA	NA	NA	NA	NA	NA	NA	NA	NA	NA	NA	NA	NA	NA	NA	NA	NA	NA	NA	NA	NA	NA	NA	NA	NA	NA	NA	NA	NA	NA	NA	NA	NA	NA	NA	NA	NA	NA	NA	NA	NA	NA	NA	NA	NA	NA	NA	NA	NA	NA	NA	NA	NA	NA	NA	NA	NA	NA	NA	NA	NA	NA	NA	NA	NA	NA	NA	NA	NA	NA	NA	NA	NA	NA	NA	NA	NA	NA	NA	NA	NA	NA	NA	NA	NA	NA	NA	NA	NA	NA	NA	NA	NA	NA	NA	NA	NA	NA	NA	NA	NA	NA	NA	NA	NA	NA	NA	NA	NA	NA	NA	NA	NA	NA	NA	NA	NA	NA	NA	NA	NA	NA	NA	NA	NA	NA	NA	NA	NA	NA	NA	NA	NA	NA	NA	NA	NA	NA	NA	NA	NA	NA	NA	NA	NA	NA	NA	NA	NA	NA	NA	NA	NA	NA	NA	NA	NA	NA	NA	NA	NA	NA	NA	NA	NA	NA	NA	NA	NA	NA	NA	NA	NA	NA	NA	NA	NA	NA	NA	NA	NA	NA	NA	NA	NA	NA	NA	NA	NA	NA	NA	NA	NA	NA	NA	NA	NA	NA	NA
KET	Urinalysis	Ketones in urine	NA	NA	NA	NA	-0.5717	0.096	NA	-0.4653	NA	-0.0148	0.0158	NA	NA	-0.0701	-0.527	-0.2376	NA	-0.8402	-0.8163	-0.621	0.1141	0.3081	-0.3206	-0.2535	-0.26	-0.2895	-0.3599	-0.2189	-0.3381	-0.3624	-0.3763	-0.3092	0.2487	0.2833	0.3366	0.3398	0.6186	NA	0.9869	0.1743	0.3383	0.5019	0.4732	0.4888	0.618	1.0835	1.0065	0.0745	0.0096	-0.0243	-0.1032	0.0901	-0.0832	-0.0012	-0.1692	-0.2555	-0.1099	-0.1419	-0.2313	0.0093	-0.8205	-0.042	-0.4994	-0.0825	0.4218	0.6684	0.1934	NA	0.6871	NA	1.1936	0.8937	0.2186	0.4005	0.3974	0.3946	NA	NA	NA	0.8237	0.0134	NA	NA	NA	NA	NA	NA	NA	0.4456	0.3215	0.2339	0.569	0.3689	NA	NA	NA	NA	NA	0.9636	NA	NA	NA	NA	NA	NA	NA	NA	NA	NA	NA	NA	NA	0.3894	0.3109	0.2423	0.627	0.2562	0.4278	0.2007	0.4399	0.4026	0.1111	0.0418	0.3245	NA	0.8113	0.9951	NA	NA	-0.1996	-0.6099	0.0145	0.037	0.3388	-0.9165	-0.1787	NA	NA	-0.9297	-0.9116	-0.1492	-0.1341	-0.2389	-0.128	-0.9247	-0.731	-0.8729	-0.5568	0.0006	0.0002	-0.7368	-0.3586	NA	NA	NA	NA	-0.6149	-0.5524	-0.7089	-0.5871	0.7897	0.7084	0.2257	1.0137	0.3583	0.4119	0.0178	0.2468	0.6237	0.221	0.3052	0.2955	0.3998	0.7717	0.1608	0.5115	NA	0.4098	-0.2264	0.7808	0.684	0.6349	NA	-0.0972	0.0482	0.0484	-0.2105	0.5932	0.1172	0.0728	-0.493	-0.0976	NA	NA	NA	NA	-0.9409	-0.0818	NA	-0.4347	NA	-0.728	-0.2364	NA	NA	0.1122	-0.5315	NA	NA	-1.1133	NA	-0.6512	-0.4313	NA	NA	-0.1773	-1.0926	-0.8003	NA	-1.023	-0.2561	-0.2798	-0.641	-0.0708	0.3905	0.8648	-0.1712	NA	NA	NA	-0.364	NA	0.4942	0.6162	0.4541	0.1938	NA	NA	0.1732	NA	-0.8379	-0.4676	-0.8164	-0.09	-0.1348	-0.054	-0.4739	-0.0649	-1.0932	-0.8519	-0.851	-0.6965	-0.9702	-0.3448	-0.824	-0.4615
LEU	Urinalysis	Leukocytes esterase in urine	NA	NA	NA	NA	NA	NA	NA	NA	NA	NA	NA	NA	NA	NA	NA	NA	NA	NA	NA	NA	NA	NA	NA	NA	NA	NA	NA	NA	NA	NA	NA	NA	NA	NA	NA	NA	NA	NA	NA	NA	NA	NA	NA	NA	NA	NA	NA	NA	NA	NA	NA	NA	NA	NA	NA	NA	NA	NA	NA	NA	NA	NA	NA	NA	NA	NA	NA	NA	NA	NA	NA	NA	NA	NA	NA	NA	NA	NA	NA	NA	NA	NA	NA	NA	NA	NA	NA	NA	NA	NA	NA	NA	NA	NA	NA	NA	NA	NA	NA	NA	NA	NA	NA	NA	NA	NA	NA	NA	NA	NA	NA	NA	NA	NA	NA	NA	NA	NA	NA	NA	NA	NA	NA	NA	NA	NA	NA	NA	NA	NA	NA	NA	NA	NA	NA	NA	NA	NA	NA	NA	NA	NA	NA	NA	NA	NA	NA	NA	NA	NA	NA	NA	NA	NA	NA	NA	NA	NA	NA	NA	NA	NA	NA	NA	NA	NA	NA	NA	NA	NA	NA	NA	NA	NA	NA	NA	NA	NA	NA	NA	NA	NA	NA	NA	NA	NA	NA	NA	NA	NA	NA	NA	NA	NA	NA	NA	NA	NA	NA	NA	NA	NA	NA	NA	NA	NA	NA	NA	NA	NA	NA	NA	NA	NA	NA	NA	NA	NA	NA	NA	NA	NA	NA	NA	NA	NA	NA	NA	NA	NA	NA	NA	NA	NA	NA	NA	NA	NA	NA	NA	NA	NA	NA	NA	NA	NA	NA	NA	NA	NA	NA	NA	NA	NA	NA	NA
LYM	Hematological	Lymphocyte count	NA	NA	NA	NA	0.4815	0.2968	NA	0.2402	NA	0.1727	0.1457	NA	NA	0.3192	0.3902	0.243	-0.0955	-0.0092	-0.0735	0.0648	0.0763	-0.078	-0.0228	0.007	-0.225	-0.3171	-0.3985	-0.4006	0.1203	0.134	0.0331	0.0869	-0.0021	0.0159	-0.1303	0.1116	0.1104	NA	-0.1016	0.1297	-0.0285	-0.0728	-0.0863	-0.1073	0.3265	0.2061	0.2175	0.1053	0.1385	0.0637	-0.0358	0.1484	0.2623	0.247	0.1179	0.1777	-0.021	-0.108	-0.13	0.0472	0.7502	0.2934	0.5594	0.236	-0.1584	0.0766	-0.1391	NA	0.5771	NA	0.0762	0.4117	-0.1228	-0.1454	-0.1314	-0.2267	NA	0.4208	0.5554	0.2507	0.2591	NA	NA	NA	NA	NA	NA	NA	-0.1401	-0.3206	-0.2136	-0.2207	0.3837	NA	NA	0.5889	-0.1199	NA	-0.2548	NA	NA	NA	NA	NA	-0.357	NA	-0.2275	-0.2362	NA	NA	NA	NA	0.0405	0.0535	-0.0767	0.0652	0.1912	0.2434	0.0287	0.2381	-0.017	-0.0507	-0.1268	0.003	NA	0.4051	0.3554	0.6414	NA	0.0383	-0.182	0.0746	0.1	0.0268	-0.0483	0.0572	NA	NA	-0.2929	-0.2831	0.1795	0.179	0.0558	0.1687	-0.2543	-0.1779	-0.2599	-0.1612	-0.2422	-0.4676	-0.5314	-0.3375	NA	NA	NA	NA	-0.0708	-0.1147	-0.1811	-0.0819	-0.1067	-0.0587	-0.1979	0.0078	-0.067	-0.2207	-0.2905	-0.1423	-0.1579	-0.2278	-0.2474	-0.2528	0.0075	-0.0881	-0.0977	0.0942	NA	0.0852	-0.1869	0.4372	0.2899	0.2508	NA	0.2451	-0.1145	-0.2392	-0.2541	-0.0542	0.5073	0.3564	0.497	0.3328	NA	-0.2465	NA	NA	-0.1286	0.0268	-0.6279	0.0032	NA	-0.3868	-0.326	-0.587	NA	0.2537	-0.1648	NA	NA	-0.1623	NA	-0.2015	-0.2731	NA	NA	-0.1979	-0.4247	-0.4393	-0.3928	-0.4601	-0.1162	-0.1526	-0.2475	-0.0313	-0.2834	-0.1999	-0.3535	NA	NA	NA	-0.5011	NA	-0.275	-0.5229	-0.3174	-0.356	NA	NA	-0.1633	NA	-0.2927	-0.2023	-0.2777	-0.1095	-0.1222	-0.093	-0.3202	-0.0903	-0.3445	-0.3749	-0.3167	-0.2894	-0.0007	-0.0239	-0.2578	-0.0184
LYM%	Hematological	Lymphocyte percentage	NA	NA	NA	NA	-0.0657	-0.1304	NA	0.0902	NA	0.3483	-0.0813	NA	NA	0.035	-0.1214	0.1704	-0.2724	-0.1033	-0.153	-0.0113	-0.3121	-0.5087	-0.0891	-0.0846	0.0644	0.1763	-0.0985	0.2509	-0.0761	NA	-0.1933	0.0429	0.0246	-0.0752	-0.1911	0.0286	-0.2858	NA	-0.5094	-0.0644	-0.0647	-0.0719	-0.2241	-0.0392	-0.2005	-0.0923	-0.6851	0.0732	0.3956	0.2427	0.1777	0.4256	0.2485	0.1655	0.1237	0.1778	0.0904	0.106	-0.0047	0.23	0.2136	0.1718	0.1474	0.2068	0.219	0.1587	0.0724	NA	0.0373	NA	-0.1294	-0.0263	0.1513	0.1757	0.0128	0.2649	NA	0.1117	-0.1115	0.2009	-0.055	NA	NA	NA	NA	NA	NA	NA	0.0893	-0.0361	-0.021	0.1328	-0.1106	NA	NA	0.0642	-0.6161	NA	-0.9598	NA	NA	NA	NA	NA	-0.5808	NA	-0.6464	-0.3103	NA	NA	NA	NA	0.3405	0.3056	0.2268	0.3819	0.2109	0.1696	0.0856	0.2882	0.1519	0.1565	0.0441	0.1955	NA	0.3511	0.3007	0.7546	NA	-0.1377	-0.2871	-0.2768	-0.3489	-0.2191	-0.3878	-0.1523	NA	NA	-0.6596	-0.1824	-0.2421	-0.1362	-0.2352	0.0072	-0.2971	-0.2577	-0.3072	-0.2826	-0.6702	-0.7025	-0.789	-0.5278	NA	NA	NA	NA	-0.3388	-0.272	-0.3527	-0.162	-0.4322	-0.384	-0.4002	-0.3846	-0.5022	-0.4387	-0.5079	-0.5039	-0.3725	-0.304	-0.3884	-0.2864	-0.3503	-0.3324	-0.3056	-0.1642	NA	0.1221	-0.0208	0.1867	-0.124	-0.0987	NA	0.1088	-0.2393	-0.1481	-0.2301	-0.0693	-0.076	0.0728	-0.0804	0.1645	NA	1.0452	NA	NA	0.2237	0.2358	0.2404	0.3848	NA	0.3406	0.2046	0.562	NA	0.4614	0.1863	NA	NA	0.2068	NA	0.3393	0.16	NA	NA	0.2298	0.3243	0.2411	0.2273	0.3136	0.072	0.0969	0.0553	0.4947	0.1313	0.3321	0.0534	NA	NA	NA	-0.2573	NA	-0.029	0.0624	-0.1419	0.1281	NA	NA	0.0371	NA	0.4661	0.4684	0.3619	0.5309	0.4598	0.4618	0.3378	0.4728	0.3743	0.3678	0.2694	0.4833	1.115	0.739	0.5527	1.132
MCH	Hematological	Mean corpuscular hemoglobin	NA	NA	NA	NA	-0.7539	-0.3188	NA	-0.2775	NA	-0.0245	-0.1297	NA	NA	-0.3628	-0.7537	-0.2329	-0.9502	-0.2962	-0.259	-0.2856	-0.2056	0.0849	0.0209	-0.0394	0.2273	0.5236	0.3625	0.4068	-0.2969	-0.0486	-0.1845	-0.0948	0.02	0.0026	0.0788	-0.1202	-0.0837	NA	0.4168	0.0605	0.1557	0.3778	0.2218	0.2467	-0.6008	-0.0484	-0.2905	-0.0851	0.0397	0.0895	0.173	0.0417	-0.0669	0.0798	0.1286	0.0148	0.1314	0.2628	0.2672	0.2092	-0.7925	-0.1269	-0.2599	-0.1156	-0.0237	0.0428	0.1338	NA	-0.0045	NA	0.8241	0.1165	0.2143	0.4711	0.3337	0.3143	NA	0.0362	-0.2007	-0.0411	-0.2289	NA	NA	NA	NA	NA	NA	NA	0.5731	0.9079	0.5547	0.5573	-0.1204	NA	NA	0.3136	-0.2067	NA	0.1725	NA	NA	NA	NA	NA	0.2581	NA	0.4551	0.2364	NA	NA	NA	NA	0.2091	0.2524	0.2805	0.2276	0.2687	0.4266	0.4368	0.2751	0.2815	0.4117	0.3249	0.3127	NA	0.3159	0.4899	0.401	NA	-0.3986	-0.2826	-0.6626	-0.4315	-0.0738	-0.0351	-0.1771	NA	NA	-0.0951	-0.1287	-0.6117	-0.234	-0.2707	-0.1889	-0.243	-0.031	-0.1008	-0.0952	0.0738	0.5084	0.4284	0.1992	NA	NA	NA	NA	-0.2151	0.1274	-0.0545	-0.0498	-0.2265	-0.0569	-0.0972	-0.2425	-0.0166	0.1703	0.2621	0.214	-0.0056	0.1682	0.0294	0.0487	-0.25	0.0362	-0.0906	-0.0803	NA	-0.2565	0.0454	-0.3091	-0.0318	0.2204	NA	0.0319	-0.0442	0.5448	0.2485	0.1826	-0.4638	-0.1163	-0.3927	-0.1731	NA	-0.353	NA	NA	-0.3366	-0.0238	0.3861	-0.1733	NA	0.2518	0.1959	0.2064	NA	-0.2842	-0.2776	NA	NA	0.0505	NA	-0.0711	0.1631	NA	NA	0.3003	0.2755	0.3854	0.3386	0.2354	-0.2116	0.0811	-0.0377	0.021	0.0145	0.2264	0.0984	NA	NA	NA	0.3546	NA	0.1772	0.7354	0.2653	0.2638	NA	NA	-0.0451	NA	0.1199	0.169	0.1716	0.1512	0.1977	0.2931	0.2944	0.2223	0.1436	0.2545	0.2157	0.1825	-0.2698	0.0521	0.1663	-0.0439
MCHC	Hematological	Mean corpuscular hemoglobin concentration	NA	NA	NA	NA	-0.2887	0.2967	NA	0.0045	NA	-0.4175	-0.5534	NA	NA	0.0784	-0.2215	-0.0559	-0.6034	0.023	0.005	0.0805	0.2845	0.8761	0.373	0.31	-0.2829	-0.2497	-0.2885	-0.1037	0.0427	0.2303	0.2342	0.1552	-0.2508	-0.1125	-0.1311	-0.1366	0.2209	NA	0.4289	0.3127	-0.1149	0.0289	-0.0205	-0.0624	-0.0701	0.4067	0.3218	0.0911	-0.6219	-0.3055	-0.3156	-0.3488	-0.2068	0.0831	-0.0485	0.0702	-0.3719	-0.1903	-0.2267	-0.2261	-0.3101	0.1009	-0.039	0.0597	-0.5216	-0.0183	-0.1493	NA	0.4042	NA	0.7675	0.6383	-0.1137	0.1098	0.0463	-0.0106	NA	0.763	0.765	0.3076	0.2601	NA	NA	NA	NA	NA	NA	NA	-0.0417	0.2712	-0.0277	0.0983	0.3913	NA	NA	1.0856	0.4498	NA	0.5072	NA	NA	NA	NA	NA	0.3506	NA	0.448	0.3957	NA	NA	NA	NA	-0.167	-0.0943	-0.0841	-0.0879	-0.0085	0.1872	0.1179	0.106	-0.0114	0.0178	-0.0786	-0.008	NA	0.313	0.2899	0.5995	NA	-0.1247	-0.2629	-0.3201	0.1376	0.3943	0.3967	0.1717	NA	NA	-0.5539	-0.2257	-0.1005	0.206	0.1183	0.0813	0.0631	0.1955	0.1254	0.2908	0.5282	0.7741	0.7144	0.6059	NA	NA	NA	NA	0.2248	0.4089	0.2731	0.2525	-0.0029	0.2295	0.0383	0.2215	0.2744	0.3038	0.2735	0.5706	0.1412	0.1663	0.092	0.1442	0.2168	0.4862	0.1728	0.3776	NA	-0.2427	-0.3218	-0.1193	0.0671	0.3686	NA	0.1582	-0.2959	-0.0696	-0.2525	-0.0869	0.0323	0.2214	0.0692	0.1458	NA	-0.8628	NA	NA	-0.3297	0.1537	-0.4085	-0.1308	NA	-0.4338	-0.3953	-0.7491	NA	0.0134	-0.138	NA	NA	-0.2834	NA	-0.2275	-0.0627	NA	NA	0.0693	-0.6269	-0.5462	-0.6655	-0.6071	-0.0912	0.002	-0.0793	0.0036	-0.3997	-0.0788	-0.3247	NA	NA	NA	0.1074	NA	-0.1791	0.0428	-0.0743	-0.1697	NA	NA	0.2207	NA	-0.609	-0.4633	-0.4864	-0.4313	-0.3298	-0.22	-0.3645	-0.3258	-0.5488	-0.4509	-0.4374	-0.4906	-0.8271	-0.3459	-0.4242	-0.684
MCV	Hematological	Mean corpuscular volume	NA	NA	NA	NA	-0.7068	-0.5049	NA	-0.3083	NA	0.1564	0.0595	NA	NA	-0.425	-0.7222	-0.2042	-0.7887	-0.3454	-0.3164	-0.3433	-0.3822	-0.3768	-0.1867	-0.1977	0.3945	0.6921	0.501	0.5082	-0.3487	-0.1636	-0.3402	-0.1715	0.1205	0.0326	0.1099	-0.0853	-0.2484	NA	0.143	-0.1117	0.1885	0.3608	0.2013	0.2754	-0.6093	-0.2549	-0.5531	-0.1327	0.3877	0.2751	0.3558	0.2734	0.0556	0.0552	0.1625	0.0013	0.3377	0.3886	0.3923	0.375	-0.6184	-0.1636	-0.2016	-0.1206	0.2102	0.0614	0.187	NA	-0.188	NA	0.5107	-0.1546	0.2663	0.4445	0.3081	0.3358	NA	-0.283	-0.61	-0.1424	-0.4098	NA	NA	NA	NA	NA	NA	NA	0.6242	0.841	0.5742	0.564	-0.288	NA	NA	-0.0927	-0.5864	NA	-0.2169	NA	NA	NA	NA	NA	0.0288	NA	0.1917	0.0083	NA	NA	NA	NA	0.3452	0.3567	0.3606	0.3473	0.3243	0.4019	0.416	0.2795	0.3125	0.4507	0.3774	0.3599	NA	0.249	0.4413	0.3143	NA	-0.4169	-0.2448	-0.6083	-0.6066	-0.3128	-0.3271	-0.3019	NA	NA	0.0129	-0.0975	-0.6373	-0.3701	-0.3804	-0.2466	-0.3497	-0.1611	-0.2299	-0.2738	-0.2488	0.1188	0.0052	-0.1254	NA	NA	NA	NA	-0.3775	-0.0713	-0.2394	-0.1921	-0.3213	-0.2394	-0.1943	-0.4283	-0.2116	-0.0134	0.1072	-0.0927	-0.1494	0.0515	-0.0822	-0.0705	-0.4209	-0.2349	-0.2301	-0.298	NA	-0.0797	0.192	-0.2032	-0.0924	0.0415	NA	-0.0385	0.0743	0.649	0.3584	0.2734	-0.5059	-0.229	-0.4526	-0.2343	NA	0.2646	NA	NA	-0.1334	-0.0212	0.6553	-0.0198	NA	0.5499	0.4299	0.6531	NA	-0.1698	-0.1754	NA	NA	0.2403	NA	0.0919	0.2354	NA	NA	0.3619	0.6169	0.6885	0.6742	0.5626	-0.1507	0.1452	0.0111	0.1333	0.2151	0.3219	0.247	NA	NA	NA	0.2987	NA	0.2596	0.8092	0.304	0.3686	NA	NA	-0.1578	NA	0.4721	0.458	0.4458	0.4246	0.4123	0.4683	0.5284	0.4471	0.4504	0.5307	0.4574	0.4823	0.2402	0.3102	0.44	0.4301
MONO	Hematological	Monocyte count	NA	NA	NA	NA	0.2438	0.1659	NA	-0.1269	NA	0.3002	0.5626	NA	NA	-0.0562	0.1149	-0.2348	-0.3901	-0.1106	-0.0654	-0.3525	-0.0336	-0.1816	-0.2055	-0.3044	0.1248	-0.0876	0.2015	-0.3484	-0.2349	-0.1643	-0.1708	-0.2707	0.1722	0.3236	0.3067	0.1227	0.3733	NA	0.6225	0.0228	0.3391	0.4212	0.4742	0.2668	0.0866	0.1505	0.7517	-0.1699	-0.0918	-0.0292	0.0708	-0.227	-0.0074	-0.0451	-0.0516	-0.1885	0.1029	0.0607	0.2135	-0.0139	-0.2829	-0.1908	-0.2101	-0.2887	-0.0467	0.3152	0.0999	NA	0.7274	NA	0.466	0.1405	0.1057	0.1714	0.2557	-0.0796	NA	-0.0999	0.2146	-0.2596	-0.1309	NA	NA	NA	NA	NA	NA	NA	0.1275	0.2459	0.2447	-0.0411	-0.1209	NA	NA	-0.2431	1.0612	NA	NA	NA	NA	NA	NA	NA	0.6011	NA	0.7865	0.6034	NA	NA	NA	NA	-0.0769	0.0055	0.0061	-0.1371	0.2371	0.2918	0.2316	0.0658	0.1523	0.1496	0.2125	0.0896	NA	0.0595	0.3118	-0.4114	NA	0.0881	0.0747	-0.0655	0.0828	0.0468	0.0011	-0.1125	NA	NA	0.8337	-0.0949	-0.0843	-0.0625	-0.0209	-0.1656	-0.193	-0.0806	-0.0998	-0.2354	0.0107	-0.0865	-0.0763	-0.2513	NA	NA	NA	NA	-0.191	-0.2008	-0.1488	-0.3822	0.2941	0.2879	0.206	0.2743	0.3538	0.1953	0.1979	0.2223	0.2915	0.2176	0.2109	0.1051	0.1543	0.0782	0.1158	-0.0538	NA	-0.1246	0.0557	-0.2813	0.1229	0.144	NA	-0.1442	0.1624	0.1436	0.1897	0.0168	0.0348	-0.1481	-0.087	-0.278	NA	-0.7846	NA	NA	-0.3085	-0.1385	-0.3248	-0.3512	NA	-0.0803	0.1454	-0.5845	NA	-0.3913	-0.4474	NA	NA	-0.2189	NA	-0.5191	-0.2324	NA	NA	-0.3432	-0.1139	-0.1102	0.0516	-0.2583	-0.3474	-0.2581	-0.3056	-0.6883	0.0252	0.1826	0.108	NA	NA	NA	0.3339	NA	0.1897	0.2763	0.3162	0.0924	NA	NA	-0.1281	NA	-0.2813	-0.2683	-0.1784	-0.2694	-0.1404	-0.1711	-0.1695	-0.201	-0.2293	-0.239	-0.072	-0.2763	-0.7446	-0.4723	-0.4133	-0.7613
MONO%	Hematological	Monocyte percentage	NA	NA	NA	NA	-0.2603	-0.236	NA	-0.3145	NA	0.6018	0.4832	NA	NA	-0.3668	-0.3841	-0.3588	-0.6467	-0.2287	-0.1588	-0.5189	-0.4689	-0.6823	-0.34	-0.4882	0.4706	0.4184	0.5751	0.2523	-0.5079	-0.3569	-0.4615	-0.3947	0.2375	0.2885	0.2999	0.0455	0.0248	NA	0.3176	-0.1906	0.3805	0.5247	0.4419	0.4051	-0.494	-0.1611	-0.0611	-0.2638	0.1733	0.1518	0.3143	0.0086	-0.024	-0.1512	-0.0644	-0.2385	0.2573	0.3063	0.4064	0.1743	-0.9096	-0.3693	-0.7134	-0.3866	0.3613	0.4828	0.3421	NA	0.3035	NA	0.3323	-0.3223	0.4295	0.5591	0.4675	0.4249	NA	-0.4965	-0.4607	-0.392	-0.5198	NA	NA	NA	NA	NA	NA	NA	0.4117	0.6142	0.5084	0.3183	-0.7071	NA	NA	-0.9131	0.7525	NA	0.7012	NA	NA	NA	NA	NA	0.4743	NA	0.5037	0.6375	NA	NA	NA	NA	0.2193	0.2726	0.3245	0.1554	0.3055	0.2754	0.3363	0.1222	0.3658	0.4079	0.4468	0.3144	NA	-0.0033	0.3122	-0.4109	NA	-0.0479	0.0132	-0.4143	-0.3476	-0.1635	-0.3212	-0.3486	NA	NA	0.7057	0.0281	-0.5212	-0.3959	-0.3092	-0.3671	-0.2756	-0.1816	-0.1742	-0.4247	-0.432	-0.3352	-0.3637	-0.5108	NA	NA	NA	NA	-0.519	-0.4095	-0.3702	-0.5624	0.0249	0.0326	0.0491	-0.0599	0.0106	0.0672	0.0385	-0.0514	0.1446	0.2111	0.1201	0.1148	-0.1767	-0.1387	-0.0664	-0.3403	NA	-0.064	0.2653	-0.6078	-0.2526	-0.1469	NA	-0.3029	0.0989	0.3002	0.2785	0.0266	-0.5656	-0.4648	-0.636	-0.5091	NA	0.3725	NA	NA	-0.0201	0.0388	0.5334	-0.04	NA	0.6694	0.7427	0.4909	NA	-0.2807	-0.1864	NA	NA	0.1234	NA	-0.0786	0.1691	NA	NA	0.0319	0.675	0.6025	0.7414	0.5166	-0.231	-0.0556	-0.051	-0.3016	0.4532	0.7513	0.5636	NA	NA	NA	0.6764	NA	0.485	0.9626	0.5662	0.6269	NA	NA	0.0421	NA	0.4717	0.3878	0.4692	0.3531	0.4524	0.3893	0.5035	0.3588	0.5012	0.5117	0.5478	0.493	0.2891	0.239	0.3612	0.3147
MPV	Hematological	Mean platelet volume	NA	NA	NA	NA	0.3616	-0.187	NA	-0.0461	NA	0.3426	0.3418	NA	NA	-0.0274	0.1703	0.0663	0.714	-0.0939	-0.0634	-0.0448	-0.1831	-0.7596	-0.3583	-0.2522	0.2738	-0.015	0.0751	-0.0168	-0.0112	-0.2605	-0.2837	-0.1329	0.2601	0.1385	0.1049	0.1262	-0.1136	NA	-0.7907	-0.3297	0.0859	-0.1057	-0.0702	-0.0257	0.1443	-0.3882	-0.5193	-0.1055	0.6014	0.3135	0.2545	0.2913	0.1828	-0.131	-0.1027	-0.0874	0.3746	0.1558	0.1151	0.2273	0.383	-0.1126	0.0935	-0.0481	0.8398	0.4894	0.2481	NA	0.0634	NA	-0.887	-0.3617	0.2284	-0.0639	-0.0327	0.0675	NA	-0.3803	-0.3703	0.0151	0.1037	NA	NA	NA	NA	NA	NA	NA	0.0187	-0.3225	-0.1801	-0.0943	-0.0444	NA	NA	-0.5051	-0.0583	NA	-0.9512	NA	NA	NA	NA	NA	-0.4298	NA	-0.6301	-0.634	NA	NA	NA	NA	0.3001	0.1577	0.1355	0.2453	0.0742	-0.1495	-0.1394	-0.124	0.0494	-0.0262	0.0024	0.0334	NA	-0.1935	-0.0699	-0.1133	NA	-0.0038	0.0505	0.1428	-0.2772	-0.3589	-0.724	-0.2924	NA	NA	-0.0862	-0.0635	-0.0222	-0.282	-0.2569	-0.1124	0.0349	-0.1144	-0.1051	-0.1242	-0.3483	-0.6308	-0.8063	-0.513	NA	NA	NA	NA	-0.081	-0.3124	-0.2308	-0.1716	-0.0779	-0.349	-0.197	-0.3107	-0.3274	-0.3553	-0.4349	-0.647	-0.2219	-0.2779	-0.1976	-0.235	-0.2491	-0.5254	-0.2958	-0.3339	NA	0.35	0.1131	0.0901	0.0253	-0.276	NA	-0.2206	0.0689	-0.0707	0.041	0.014	0.0326	-0.2067	-0.1595	-0.1207	NA	1.0686	NA	NA	0.4737	0.1094	0.5107	0.268	NA	0.3491	0.3237	0.7362	NA	0.1939	0.2813	NA	NA	0.1651	NA	0.2038	0.0312	NA	NA	-0.155	0.2701	0.1931	0.2075	0.2343	0.1206	-0.075	-0.0013	0.0239	0.3774	0.0883	0.0912	NA	NA	NA	-0.3761	NA	0.1038	-0.2476	-0.084	0.0365	NA	NA	-0.0733	NA	0.3983	0.3057	0.2889	0.3415	0.249	0.2061	0.1708	0.2304	0.3728	0.26	0.2337	0.3362	0.6045	0.1529	0.2909	0.4181
Na	Electrolyte	Sodium	NA	NA	NA	NA	0.1948	0.3341	NA	0.2428	NA	0.6867	0.5214	NA	NA	0.1424	-0.1247	0.1363	-0.3618	-0.0018	-0.0136	-0.156	0.1685	0.7565	0.1976	0.1307	0.4138	0.6035	0.6348	0.4421	-0.0832	0.1562	0.1714	0.0629	0.2262	0.2145	0.1909	0.1611	0.7349	NA	NA	0.6126	0.3892	0.6056	0.5148	0.3197	0.0971	0.3867	0.7842	0.1096	-0.2559	-0.1991	-0.1179	-0.3755	-0.0132	0.2711	0.3265	0.1154	-0.0453	0.1091	0.1625	-0.0357	-0.4717	0.0194	-0.3303	0.0755	-0.6453	-0.7119	-0.4311	NA	-0.1545	NA	0.6183	-0.0185	-0.1415	0.1598	0.118	-0.0985	NA	-0.2233	-0.863	-0.2452	-0.8856	NA	NA	NA	NA	NA	NA	NA	0.1814	0.6738	0.5248	0.2242	-0.3185	NA	NA	-0.3964	0.3711	NA	0.6455	NA	NA	NA	NA	NA	0.5224	NA	0.7385	0.5562	NA	NA	NA	NA	-0.5199	-0.3867	-0.3345	-0.5329	-0.1163	0.1499	0.1089	-0.064	-0.2154	0.0864	0.0937	-0.1096	NA	-0.0499	-0.3299	-0.5873	NA	0.1321	0.2704	0.1451	0.3081	0.4866	0.8946	0.2653	NA	NA	NA	0.5775	-0.0045	0.2996	0.2009	0.234	0.1009	0.1904	0.2021	-0.0392	0.6713	0.9883	NA	0.4659	NA	NA	NA	NA	0.039	0.3453	0.2688	0.1853	0.2878	0.3376	0.301	0.3415	0.4853	0.6024	0.6791	0.751	0.3537	0.5038	0.4079	0.3165	-0.0145	0.2834	0.1536	0.1125	NA	0.9629	0.2015	0.007	0.9409	1.0943	NA	0.5388	0.3379	1.0175	0.5754	0.4903	-0.0068	0.3197	0.6939	0.2707	NA	NA	NA	NA	-1.0172	-0.5019	-0.616	-0.8628	NA	-0.2682	-0.1508	-0.4556	NA	-1.1138	-0.5862	NA	NA	-0.2651	NA	-0.7049	-0.2559	NA	NA	-0.2783	0.3114	0.28	0.3499	-0.0317	-0.5425	-0.2879	0.0473	-0.8308	-0.5176	-0.6754	-0.1257	NA	NA	NA	0.2661	NA	0.0243	0.4392	0.2259	0.0468	NA	NA	-0.0983	NA	-0.386	-0.2847	-0.1045	-0.3916	-0.251	0.0149	0.0364	-0.1307	-0.198	0.0367	0.0571	-0.1951	NA	-0.537	-0.3521	-0.9812
NEU	Hematological	Neutrophil count	NA	NA	NA	NA	0.454	0.3745	NA	0.1437	NA	-0.2714	0.1527	NA	NA	0.247	0.4254	0.0657	0.2187	0.104	0.0934	0.112	0.4328	0.5472	0.1571	0.1576	-0.2587	-0.4026	-0.2236	-0.5558	0.2196	0.1663	0.2817	0.0891	-0.0421	0.0785	0.0659	0.0763	0.3934	NA	0.5046	0.2273	0.0292	0.0149	0.1465	-0.0479	0.4973	0.3061	0.8897	0.0641	-0.3207	-0.1979	-0.2325	-0.3043	-0.0427	0.0735	0.0196	0.0126	-0.1389	-0.1975	-0.1161	-0.1989	0.3906	0.0963	0.3265	0.0224	-0.4056	-0.1563	-0.2228	NA	0.41	NA	0.2701	0.4037	-0.2769	-0.3168	-0.1349	-0.4751	NA	0.2611	0.5566	0.0328	0.2542	NA	NA	NA	NA	NA	NA	NA	-0.2158	-0.2135	-0.1455	-0.3035	0.4545	NA	NA	0.4926	0.4545	NA	NA	NA	NA	NA	NA	NA	0.2892	NA	0.4811	0.1212	NA	NA	NA	NA	-0.3409	-0.2877	-0.3128	-0.3521	-0.0759	0.0345	-0.0464	-0.0835	-0.187	-0.2047	-0.1573	-0.2057	NA	-0.0233	-0.0426	-0.2113	NA	0.1578	0.1201	0.36	0.4651	0.2567	0.4532	0.2518	NA	NA	0.3989	-0.0399	0.4194	0.3219	0.3027	0.1818	0.1142	0.133	0.1161	0.1962	0.5292	0.3811	0.4495	0.326	NA	NA	NA	NA	0.3287	0.2359	0.2508	0.1674	0.3488	0.3313	0.2397	0.3982	0.4599	0.2581	0.2945	0.4118	0.2485	0.1212	0.1935	0.0823	0.3615	0.2748	0.2306	0.283	NA	-0.0813	-0.1565	0.2071	0.3638	0.3442	NA	0.1308	0.1181	-0.0431	0.0197	0.0081	0.4985	0.2436	0.4706	0.1478	NA	NA	NA	NA	-0.3818	-0.2639	-0.8164	-0.4287	NA	-0.7161	-0.5094	-1.1126	NA	-0.3212	-0.3535	NA	NA	-0.3682	NA	-0.5299	-0.4227	NA	NA	-0.4123	-0.7015	-0.615	-0.5678	-0.71	-0.1725	-0.2314	-0.2503	-0.5264	-0.3985	-0.5729	-0.3933	NA	NA	NA	-0.1904	NA	-0.2038	-0.5168	-0.1176	-0.4443	NA	NA	-0.1921	NA	-0.7419	-0.6551	-0.614	-0.6421	-0.5848	-0.5491	-0.6193	-0.5615	-0.6919	-0.6962	-0.5462	-0.7522	NA	-0.8041	-0.8	NA
NEU%	Hematological	Neutrophil percentage	NA	NA	NA	NA	0.1139	0.162	NA	-0.0207	NA	-0.4997	-0.0577	NA	NA	0.0418	0.1884	-0.0949	0.4068	0.1408	0.1807	0.1168	0.4122	0.6312	0.1518	0.1875	-0.1369	-0.2156	-0.0107	-0.2313	0.1848	0.0743	0.2821	0.0381	-0.0608	0.0192	0.1124	-0.0286	0.2628	NA	0.4041	0.1014	-0.0106	-0.0375	0.1101	-0.032	0.313	0.1359	0.6868	-0.009	-0.3656	-0.2357	-0.2086	-0.378	-0.1897	-0.0966	-0.1027	-0.1109	-0.1094	-0.1341	-0.0573	-0.2087	0.0224	-0.0814	0.097	-0.1114	-0.263	-0.2305	-0.1506	NA	-0.0609	NA	0.0686	0.1023	-0.2434	-0.3058	-0.1321	-0.3307	NA	-0.0003	0.1809	-0.0972	0.1766	NA	NA	NA	NA	NA	NA	NA	-0.1477	-0.0748	-0.0762	-0.1443	0.2721	NA	NA	0.1535	0.3106	NA	0.6016	NA	NA	NA	NA	NA	0.3644	NA	0.4229	0.1207	NA	NA	NA	NA	-0.3466	-0.326	-0.27	-0.3662	-0.2418	-0.1955	-0.1308	-0.279	-0.2039	-0.2172	-0.1254	-0.2214	NA	-0.3188	-0.3026	-0.5749	NA	0.1074	0.2414	0.3262	0.3824	0.2479	0.3924	0.2089	NA	NA	0.409	0.1708	0.3273	0.1938	0.2868	0.0636	0.338	0.2722	0.3162	0.339	0.7335	0.7493	0.8046	0.6087	NA	NA	NA	NA	0.4263	0.346	0.4028	0.2649	0.3867	0.336	0.342	0.3634	0.4729	0.4096	0.4705	0.5039	0.3053	0.2347	0.3183	0.2363	0.3607	0.3508	0.2904	0.2264	NA	-0.031	-0.0011	0.0069	0.2328	0.1862	NA	-0.0098	0.2479	0.1259	0.1918	0.1149	0.228	0.0615	0.3157	-0.023	NA	-1.1623	NA	NA	-0.2479	-0.2643	-0.3699	-0.3638	NA	-0.5081	-0.3923	-0.6524	NA	-0.4117	-0.1749	NA	NA	-0.2569	NA	-0.3202	-0.2268	NA	NA	-0.2269	-0.4343	-0.3511	-0.3704	-0.3857	-0.0158	-0.094	-0.0435	-0.3904	-0.232	-0.5172	-0.2041	NA	NA	NA	0.0547	NA	-0.097	-0.2836	-0.0178	-0.2595	NA	NA	-0.079	NA	-0.533	-0.5192	-0.4295	-0.5661	-0.5214	-0.5044	-0.4042	-0.5069	-0.4531	-0.4412	-0.3567	-0.5394	-1.1093	-0.7378	-0.58	-1.1131
NIT	Urinalysis	Nitrites in urine	NA	NA	NA	NA	NA	NA	NA	NA	NA	NA	NA	NA	NA	NA	NA	NA	NA	NA	NA	NA	NA	NA	NA	NA	NA	NA	NA	NA	NA	NA	NA	NA	NA	NA	NA	NA	NA	NA	NA	NA	NA	NA	NA	NA	NA	NA	NA	NA	NA	NA	NA	NA	NA	NA	NA	NA	NA	NA	NA	NA	NA	NA	NA	NA	NA	NA	NA	NA	NA	NA	NA	NA	NA	NA	NA	NA	NA	NA	NA	NA	NA	NA	NA	NA	NA	NA	NA	NA	NA	NA	NA	NA	NA	NA	NA	NA	NA	NA	NA	NA	NA	NA	NA	NA	NA	NA	NA	NA	NA	NA	NA	NA	NA	NA	NA	NA	NA	NA	NA	NA	NA	NA	NA	NA	NA	NA	NA	NA	NA	NA	NA	NA	NA	NA	NA	NA	NA	NA	NA	NA	NA	NA	NA	NA	NA	NA	NA	NA	NA	NA	NA	NA	NA	NA	NA	NA	NA	NA	NA	NA	NA	NA	NA	NA	NA	NA	NA	NA	NA	NA	NA	NA	NA	NA	NA	NA	NA	NA	NA	NA	NA	NA	NA	NA	NA	NA	NA	NA	NA	NA	NA	NA	NA	NA	NA	NA	NA	NA	NA	NA	NA	NA	NA	NA	NA	NA	NA	NA	NA	NA	NA	NA	NA	NA	NA	NA	NA	NA	NA	NA	NA	NA	NA	NA	NA	NA	NA	NA	NA	NA	NA	NA	NA	NA	NA	NA	NA	NA	NA	NA	NA	NA	NA	NA	NA	NA	NA	NA	NA	NA	NA	NA	NA	NA	NA	NA
OGTT0h	Metabolism	Oral glucose tolerance test-fasting	NA	NA	NA	NA	0.0106	0.298	NA	0.1203	NA	0.0158	0.2156	NA	NA	0.1838	0.1899	0.2584	-0.2074	-0.0523	-0.1151	0.0108	0.2165	0.5948	0.1113	0.1261	0.1188	0.1647	0.2702	0.3365	0.0442	0.1278	0.1209	0.0985	0.0122	0.0707	-0.0811	0.1191	0.0669	NA	0.323	0.1576	0.1224	0.2057	0.1962	0.2979	0.1691	0.3847	0.3755	0.2063	-0.0032	-0.0696	-0.0398	-0.016	0.0727	0.193	0.0761	0.0472	-0.0545	0.0555	0.1401	0.0396	0.223	0.0621	0.1455	0.1434	0.0087	0.1377	-0.0761	NA	-0.0056	NA	0.2116	0.1619	-0.0353	0.012	0.0278	-0.0697	NA	0.36	0.4871	0.243	-0.0556	NA	NA	NA	NA	NA	NA	NA	0.1778	0.2117	0.1795	0.157	0.0627	NA	NA	0.3173	-0.3765	NA	-0.1997	NA	NA	NA	NA	NA	-0.1143	NA	0.1072	0.1306	NA	NA	NA	NA	-0.1935	-0.033	-0.1119	-0.0768	-0.0318	0.1398	0.077	0.0246	-0.1313	-0.0222	0.0452	0.0199	NA	0.0866	0.1426	0.4579	NA	0.226	0.0682	0.693	0.2852	0.4283	0.4372	0.2415	NA	NA	0.536	0.1772	0.3421	0.2813	0.1937	0.2923	-0.1488	-0.1871	-0.1821	-0.0828	0.0884	0.25	0.0979	0.105	NA	NA	NA	NA	0.0799	0.0851	-0.0246	0.0713	0.2373	0.2716	0.1182	0.3497	0.2197	0.4298	0.1315	0.3746	0.214	0.1538	0.1742	0.2431	0.296	0.5071	0.1618	0.4092	NA	0.4216	-0.0223	0.5466	0.3627	0.5086	NA	0.2185	0.0084	0.2289	0.1714	0.2394	0.2568	0.2274	0.2979	0.2528	NA	NA	NA	NA	-0.6446	-0.4633	-1.1052	-0.5346	NA	-0.6179	-0.3806	-0.8878	NA	-0.414	-0.406	NA	NA	-0.661	NA	-0.5236	-0.5125	NA	NA	-0.1535	-0.3503	-0.2632	-0.3981	-0.2614	-0.2589	-0.2478	-0.2824	-0.2301	-0.2508	-0.4412	-0.4487	NA	NA	NA	-0.4104	NA	-0.0465	-0.1508	-0.0749	-0.1218	NA	NA	-0.2052	NA	-0.4658	-0.2948	-0.4017	-0.1671	-0.2219	-0.076	-0.2147	-0.1235	-0.5688	-0.389	-0.3492	-0.3628	-0.757	-0.3789	-0.4057	-0.4237
OGTT1h	Metabolism	Oral glucose tolerance test-1 hour	NA	NA	NA	NA	0.4453	0.1347	NA	0.1481	NA	-0.0252	-0.0957	NA	NA	0.1281	0.3833	0.1341	0.4886	0.0642	-0.0244	0.2146	0.2659	0.1305	-0.0119	0.1118	-0.3396	-0.4905	-0.4853	-0.5588	0.2507	0.1155	0.1587	0.1071	-0.0782	-0.0028	-0.112	0.0054	0.0159	NA	-0.5401	-0.0679	-0.1372	-0.2406	-0.1765	-0.184	0.4468	0.027	0.339	0.077	-0.0979	-0.1253	-0.2097	-0.1094	0.0787	-0.132	-0.1295	-0.0418	-0.0806	-0.2398	-0.2016	-0.0959	0.5138	0.0129	0.0955	0.0825	-0.0773	0.1398	-0.2345	NA	0.2386	NA	-0.4458	0.1091	-0.2164	-0.3637	-0.3116	-0.3589	NA	0.1823	0.5658	0.2397	0.4889	NA	NA	NA	NA	NA	NA	NA	-0.2812	-0.6149	-0.4656	-0.4532	0.4131	NA	NA	0.2798	-0.0986	NA	-0.5417	NA	NA	NA	NA	NA	-0.2707	NA	-0.405	-0.2677	NA	NA	NA	NA	-0.0939	-0.1159	-0.1997	-0.0258	-0.0837	-0.3014	-0.3203	-0.2058	-0.1742	-0.291	-0.3058	-0.2313	NA	-0.1733	-0.2288	0.1442	NA	0.2129	0.0112	0.6881	0.4438	0.1703	-0.0388	0.279	NA	NA	-0.3171	-0.2373	0.5885	0.1915	0.2131	0.2489	0.0969	-0.0319	-0.0793	0.1598	0.2257	-0.0434	-0.1951	0.1736	NA	NA	NA	NA	0.2913	0.1576	0.1048	0.2392	0.1705	0.1354	0.0617	0.3185	0.1921	0.1645	-0.1206	0.1907	0.0129	-0.0729	-0.0379	0.0305	0.3305	0.1049	0.1325	0.2668	NA	0.7757	-0.1105	0.5398	0.2801	0.1906	NA	0.109	0.1214	-0.1755	-0.2273	0.0275	0.565	0.2259	0.5431	0.3056	NA	0.4879	NA	NA	0.3054	0.04	-0.575	0.0915	NA	-0.2809	-0.1414	-0.419	NA	0.3501	0.251	NA	NA	-0.2278	NA	-0.1295	-0.274	NA	NA	-0.2838	-0.5668	-0.6025	-0.6153	-0.4858	0.0493	-0.1549	-0.2829	-0.0495	-0.0979	-0.1375	-0.191	NA	NA	NA	-0.5237	NA	-0.1553	-0.4882	-0.2194	-0.2976	NA	NA	0.0399	NA	-0.3729	-0.2656	-0.4024	-0.1891	-0.2671	-0.297	-0.4626	-0.2693	-0.4015	-0.4704	-0.4314	-0.4001	-0.224	-0.2752	-0.3925	-0.2339
OGTT2h	Metabolism	Oral glucose tolerance test-2 hour	NA	NA	NA	NA	0.5118	0.5632	NA	0.2749	NA	-0.4175	-0.2585	NA	NA	0.352	0.4657	0.1928	0.151	0.1488	-0.0293	0.2486	0.4523	0.9218	0.0225	0.3027	-0.5808	-0.7842	-0.7243	-0.9817	0.3351	0.3002	0.2854	0.1801	-0.1866	0.0987	-0.2726	0.1121	0.0571	NA	-0.7126	0.1543	-0.1997	-0.0939	-0.1597	-0.1877	0.7322	0.2126	0.7362	0.1682	-0.3602	-0.3763	-0.4738	-0.2792	0.0429	-0.0323	-0.3075	0.0303	-0.3696	-0.4365	-0.3798	-0.2036	1.0319	0.1159	0.3912	0.1935	-0.8363	-0.1301	-0.7103	NA	0.4102	NA	-0.7683	0.3229	-0.7063	-0.8383	-0.6712	-0.9033	NA	0.148	0.4788	0.1388	0.3007	NA	NA	NA	NA	NA	NA	NA	-0.5399	-0.8894	-0.8121	-0.8255	0.8211	NA	NA	0.8951	-0.7767	NA	-0.8517	NA	NA	NA	NA	NA	-0.7658	NA	-0.5747	-0.4488	NA	NA	NA	NA	-0.4624	-0.303	-0.5281	-0.3698	-0.1854	-0.1266	-0.4264	-0.1927	-0.5634	-0.4745	-0.4694	-0.3543	NA	-0.0694	-0.0142	0.2597	NA	0.2869	-0.1242	0.6238	0.5569	0.8392	-0.0636	0.5682	NA	NA	-0.1511	-0.2542	0.6347	0.4478	0.3094	0.3045	-0.1245	-0.0439	-0.1529	-0.0114	0.3625	0.6361	-0.307	0.4195	NA	NA	NA	NA	0.3222	0.3944	0.056	0.23	0.2744	0.5786	0.1519	0.5421	0.7913	NA	0.1625	NA	0.1626	0.2137	0.1276	0.1774	0.693	0.9087	0.3187	0.6296	NA	0.4428	-0.3803	0.5139	0.6949	1.1275	NA	0.4991	-0.1965	-0.1258	-0.3785	0.1414	0.9335	0.6558	NA	0.6373	NA	-0.3803	NA	NA	-0.1794	0.0576	NA	-0.157	NA	-0.6303	-0.7074	-0.7904	NA	0.0814	-0.0677	NA	NA	-0.2338	NA	-0.4538	-0.5651	NA	NA	0.0111	-0.8825	-0.8766	-0.8518	-0.644	-0.0752	-0.0087	-0.2279	-0.1572	-0.8127	-0.5984	-0.5759	NA	NA	NA	-0.6785	NA	-0.5795	-0.3766	-0.4947	-0.438	NA	NA	0.1536	NA	-0.6593	-0.487	-0.5985	-0.5079	-0.5948	-0.4522	-0.7414	-0.4716	-0.5904	-0.5797	-0.6038	-0.4934	-0.5932	-0.4247	-0.5425	-0.4024
PA	Liver-related	Prealbumin	NA	NA	NA	NA	-0.2565	-0.0622	NA	-0.0398	NA	0.0592	-0.0197	NA	NA	-0.0193	-0.1277	0.0559	-0.5641	-0.2033	-0.291	-0.0357	0.1326	0.4054	0.0962	0.1384	-0.0726	0.0199	-0.0614	0.1223	0.0128	0.0692	0.049	0.0886	-0.0397	0.0117	-0.0563	0.0033	0.0476	NA	0.2174	0.1515	0.0352	0.055	0.1032	0.1309	0.0533	0.2778	0.203	0.1062	-0.0685	0.0496	-0.0251	0.071	0.0948	0.1295	0.0232	0.0578	0.0406	0.0692	0.039	0.1771	-0.0531	0.064	0.2627	0.0773	-0.0944	-0.044	-0.0409	NA	-0.0087	NA	0.1385	0.3345	-0.0159	0.1257	0.0865	0.1005	NA	0.4549	0.2572	0.3432	0.0615	NA	NA	NA	NA	NA	NA	NA	0.0224	0.1803	0.1663	0.173	0.1568	NA	NA	0.5613	-0.1575	NA	0.052	NA	NA	NA	NA	NA	0.1666	NA	0.4009	0.1542	NA	NA	NA	NA	0.0677	0.0736	0.0457	0.1766	0.0833	0.1602	0.1928	0.1698	0.0924	0.099	0.0678	0.1119	NA	0.3755	0.3182	0.8818	NA	-0.2624	-0.2482	-0.0142	-0.2003	-0.0263	-0.1943	-0.0105	NA	NA	-0.2122	-0.224	-0.0045	0.0793	-0.0326	0.1199	-0.1408	-0.1232	-0.1473	0.056	0.1903	0.2756	0.1334	0.2374	NA	NA	NA	NA	0.1402	0.1377	0.0381	0.1945	-0.0478	-0.0412	-0.0694	0.0435	-0.1162	-0.0158	-0.0134	0.0022	0.0537	-0.0131	0.0425	0.0415	0.0347	0.1967	0.0126	0.1293	NA	0.3802	-0.0957	0.3961	0.3501	0.2865	NA	0.1326	-0.0051	0.1875	0.0643	0.2872	0.1455	0.0994	0.2971	0.1152	NA	-1.0313	NA	NA	-0.368	-0.2517	-0.4278	-0.2637	NA	-0.2951	-0.2391	-0.2952	NA	-0.1749	-0.2168	NA	NA	-0.2761	NA	-0.151	-0.1002	NA	NA	0.0186	-0.3767	-0.2486	-0.2495	-0.2363	-0.1184	-0.0477	-0.2081	0.0354	-0.1878	-0.2608	-0.2842	NA	NA	NA	-0.2223	NA	-0.0276	-0.1177	-0.0745	-0.0399	NA	NA	-0.0667	NA	-0.2565	-0.1233	-0.1899	-0.0634	-0.0958	0.0103	-0.1	-0.0071	-0.2348	-0.1538	-0.184	-0.1624	-0.5593	-0.1433	-0.2611	-0.3114
SBP	Maternal	Systolic blood pressure	NA	NA	NA	NA	-0.028	-0.1941	NA	-0.0655	NA	0.0515	0.1963	NA	NA	-0.1001	0.0349	0.0624	0.3019	-0.0521	0.0418	-0.0658	-0.1447	-0.2185	-0.2347	-0.1325	0.098	-0.1423	-0.0536	0.0206	-0.0357	-0.1799	-0.1326	-0.0749	-0.0198	-0.1171	-0.0951	-0.1618	-0.172	NA	-0.6274	-0.2572	-0.0495	-0.0954	-0.0221	0.0324	-0.2097	-0.2538	-0.2411	-0.1081	0.1685	-0.0497	0.0044	0.0122	-0.0673	-0.1369	-0.1576	-0.1127	0.0498	-0.0547	0.0013	0.039	0.2125	-0.1339	0.1184	0.0062	0.1857	-0.1866	-0.0747	NA	-0.4624	NA	-0.6434	-0.2921	-0.0458	-0.1461	-0.0511	-0.0317	NA	-0.2638	-0.2024	0.0237	-0.1302	NA	NA	NA	NA	NA	NA	NA	-0.1041	-0.2621	-0.0908	-0.1324	0.0272	NA	NA	-0.1454	-0.1588	NA	-0.1929	NA	NA	NA	NA	NA	-0.16	NA	-0.0081	-0.0148	NA	NA	NA	NA	-0.0129	-0.0985	-0.0718	-0.061	-0.1712	-0.2322	-0.1855	-0.1814	-0.1222	-0.1216	-0.0724	-0.0764	NA	-0.2003	-0.1527	0.1396	NA	0.0646	0.1697	0.4105	-0.012	-0.0374	-0.3329	-0.0764	NA	NA	0.1805	0.1077	0.1362	-0.1006	0.0669	0.0385	0.194	0.0751	0.0888	0.1117	0.0463	0.044	-0.1418	0.0422	NA	NA	NA	NA	0.183	0.0149	0.1311	0.0516	0.1365	0.0056	0.035	-0.0579	-0.0843	-0.0321	-0.0844	-0.1644	-0.0141	-0.0448	0.0255	0.0636	0.0408	-0.0954	0.0412	0.0137	NA	-0.0213	-0.0727	0.1449	0.0227	-0.0235	NA	-0.0745	0.0272	-0.0903	-0.0126	0.0354	0.0895	-0.051	0.1102	0.0568	NA	0.387	NA	NA	0.095	0.1753	-0.1454	0.1506	NA	-0.0618	0.0322	0.0441	NA	0.3246	0.1743	NA	NA	-0.1156	NA	0.0196	0.063	NA	NA	0.2362	-0.0194	-0.132	-0.0819	0.0057	0.1538	0.1075	-0.0517	0.2876	0.0802	-0.015	-0.1497	NA	NA	NA	-0.4358	NA	0.064	-0.0754	-0.0353	0.0694	NA	NA	0.184	NA	-0.0199	0.0298	-0.0461	0.1552	0.0123	0.0812	-0.0294	0.1154	-0.0705	-0.062	-0.0518	0.0734	0.2851	0.1625	-0.0035	0.3407
DBP	Maternal	Diastolic blood pressure	NA	NA	NA	NA	-0.3443	-0.1492	NA	-0.0621	NA	-0.1496	-0.1981	NA	NA	-0.1244	-0.243	-0.0025	0.111	0.0179	0.0665	0.0652	-0.0673	0.1976	0.082	0.0755	-0.0167	-0.0765	-0.199	-0.1396	0.0309	-0.0488	-0.0158	0.0499	-0.2763	-0.3074	-0.2663	-0.3462	-0.1946	NA	-0.3041	-0.0982	-0.2342	-0.1279	-0.1838	-0.2089	-0.4986	-0.2471	-0.6361	-0.0928	-0.2967	-0.2359	-0.2319	-0.2029	-0.3095	-0.1422	-0.1891	-0.0862	-0.2801	-0.1766	-0.2133	-0.212	-0.1822	-0.1133	-0.4458	-0.0126	-0.1781	-0.3383	-0.1572	NA	-0.4854	NA	-0.1749	-0.0756	-0.112	-0.0317	-0.0483	-0.067	NA	-0.0746	-0.3732	0.0613	-0.2972	NA	NA	NA	NA	NA	NA	NA	-0.0731	-0.0469	-0.0728	-0.0682	0.0057	NA	NA	0.1913	-0.4562	NA	0.0673	NA	NA	NA	NA	NA	-0.0195	NA	0.1557	0.08	NA	NA	NA	NA	-0.1792	-0.1734	-0.1368	-0.1517	-0.2584	-0.1622	-0.1918	-0.1513	-0.1847	-0.1256	-0.1685	-0.1827	NA	-0.1205	-0.3199	0.1766	NA	0.1552	0.1514	0.3187	0.1913	0.2295	0.2491	0.1593	NA	NA	-0.0034	0.0315	0.1613	0.0607	0.1466	0.1107	0.292	0.2926	0.2514	0.3306	0.3504	0.6484	0.4653	0.474	NA	NA	NA	NA	0.3872	0.4264	0.3752	0.312	0.0917	0.1856	0.1524	0.008	0.1369	0.3743	0.2188	0.2748	0.0701	0.1961	0.1649	0.1492	0.0474	0.1777	0.1462	0.1107	NA	-0.1461	-0.1882	-0.0588	-0.1117	0.1779	NA	0.0685	-0.0973	-0.0497	-0.0998	-0.0679	0.0474	0.0562	0.0229	0.0527	NA	0.6953	NA	NA	0.1901	0.3846	0.0473	0.3063	NA	0.0866	0.0159	-0.0295	NA	0.4537	0.2707	NA	NA	0.1064	NA	0.1623	0.4493	NA	NA	0.5825	-0.0976	0.0073	-0.1395	-0.0725	0.2524	0.3696	0.1662	0.4956	-0.0602	0.1449	-0.116	NA	NA	NA	-0.1334	NA	0.0263	0.2595	0.0101	0.0277	NA	NA	0.1774	NA	-0.0977	0.0142	-0.1143	0.0697	-0.0067	0.1146	-0.0299	0.0822	-0.1486	-0.0321	-0.1298	-0.0534	0.2316	0.2247	-0.0366	0.2152
PCT	Hematological	Plateletcrit	NA	NA	NA	NA	0.2713	0.2489	NA	0.3825	NA	-0.3831	-0.2489	NA	NA	0.4077	0.2358	0.3747	-0.3341	0.0972	-0.0916	0.2381	0.2316	0.2984	0.3836	0.2917	-0.4305	-0.3375	-0.4705	-0.579	0.3242	0.4172	0.3226	0.3405	-0.1138	-0.0524	-0.1574	0.2129	0.1411	NA	0.241	0.3742	-0.1534	-0.2075	-0.1258	-0.1469	0.5785	0.4626	0.554	0.3821	-0.2085	-0.0369	-0.1787	0.0911	0.1753	0.4002	0.3679	0.3986	-0.2864	-0.1383	-0.2119	-0.1053	0.7428	0.4616	0.6599	0.4101	-0.5707	-0.4048	-0.3551	NA	0.0758	NA	0.1972	0.4462	-0.4044	-0.396	-0.2893	-0.4367	NA	0.4306	0.1633	0.1891	-0.1273	NA	NA	NA	NA	NA	NA	NA	-0.3677	-0.4059	-0.3296	-0.3391	0.3204	NA	NA	0.6016	-0.3494	NA	-0.2514	NA	NA	NA	NA	NA	-0.1519	NA	-0.086	-0.303	NA	NA	NA	NA	-0.2401	-0.1773	-0.2527	-0.1493	0.0116	0.1655	0.0353	0.2047	-0.2055	-0.2049	-0.1952	-0.158	NA	0.3146	0.0368	0.3518	NA	-0.0678	-0.2911	0.1113	0.2344	0.158	0.4895	0.3359	NA	NA	-0.2776	-0.2598	0.3189	0.4307	0.0657	0.351	-0.0966	0.0028	-0.0634	0.0848	0.0669	-0.1598	-0.0145	0.1253	NA	NA	NA	NA	0.2043	0.2213	0.0962	0.3076	-0.0251	-0.0228	-0.059	0.1416	0.0731	-0.1293	-0.0471	0.1057	-0.0779	-0.1204	-0.0966	-0.0965	0.2132	0.098	0.0422	0.3417	NA	0.0845	-0.2117	0.4097	0.2264	0.3411	NA	0.3808	-0.2104	-0.3557	-0.2766	-0.2233	0.4665	0.4792	0.4449	0.4375	NA	-0.6077	NA	NA	-0.2561	-0.2068	-0.5756	-0.2885	NA	-0.3097	-0.3194	-0.5543	NA	-0.1922	-0.2612	NA	NA	-0.151	NA	-0.2423	-0.3298	NA	NA	-0.2694	-0.3033	-0.3097	-0.2042	-0.3507	-0.1014	-0.1003	-0.1446	-0.146	-0.4266	-0.5288	-0.3424	NA	NA	NA	-0.264	NA	-0.284	-0.4365	-0.1865	-0.3014	NA	NA	-0.3342	NA	-0.2988	-0.2954	-0.2638	-0.3024	-0.2769	-0.2334	-0.2114	-0.2631	-0.3224	-0.3292	-0.2808	-0.3225	-0.3574	-0.2109	-0.3069	-0.4319
PDW	Hematological	Platelet size deviation width	NA	NA	NA	NA	0.1153	-0.229	NA	-0.1239	NA	0.3451	0.2454	NA	NA	-0.0621	0.0082	-0.0224	0.269	-0.1392	-0.1152	-0.1409	-0.2225	-0.6363	-0.3217	-0.248	0.2084	-0.0723	0.0076	-0.1321	-0.0898	-0.2453	-0.2955	-0.1571	0.1325	0.0445	0.0168	0.0151	-0.1685	NA	-0.6895	-0.3262	0.0289	-0.0794	-0.0676	-0.0127	-0.0118	-0.3478	-0.5175	-0.1337	0.3797	0.1923	0.1514	0.1862	0.0594	-0.1675	-0.1656	-0.1227	0.2154	0.0805	0.0352	0.1499	0.2114	-0.1227	-0.0901	-0.0765	0.5697	0.3782	0.2019	NA	0.0155	NA	-0.7165	-0.2674	0.1974	0.0426	0.0274	0.1074	NA	-0.3094	-0.333	0.0137	-0.0187	NA	NA	NA	NA	NA	NA	NA	0.0352	-0.1351	-0.0786	-0.0063	-0.044	NA	NA	-0.2993	-0.0462	NA	-0.5394	NA	NA	NA	NA	NA	-0.2618	NA	-0.3757	-0.2548	NA	NA	NA	NA	0.2221	0.1492	0.1138	0.2135	0.0875	-0.0698	-0.0768	-0.0572	0.0511	0.0268	0.0197	0.0619	NA	-0.0636	0.0189	0.1015	NA	-0.0376	-0.0185	-0.0006	-0.3405	-0.2869	-0.67	-0.2876	NA	NA	-0.0706	-0.0962	-0.1215	-0.2674	-0.2932	-0.1409	-0.042	-0.099	-0.1252	-0.1323	-0.2854	-0.4117	-0.6143	-0.4157	NA	NA	NA	NA	-0.1053	-0.2451	-0.2147	-0.1677	-0.1169	-0.2356	-0.1658	-0.2882	-0.2331	-0.211	-0.2815	-0.4507	-0.1683	-0.1541	-0.1177	-0.1703	-0.2004	-0.356	-0.221	-0.2612	NA	0.2485	0.0265	0.0313	-0.0496	-0.2434	NA	-0.2181	-0.0444	-0.0682	-0.0213	0.0217	-0.0147	-0.1931	-0.1834	-0.1278	NA	0.9528	NA	NA	0.3803	0.2014	0.5598	0.2912	NA	0.4339	0.3402	0.7349	NA	0.2408	0.2601	NA	NA	0.2484	NA	0.2224	0.1929	NA	NA	0.0799	0.2109	0.2364	0.1741	0.2331	0.1228	0.0721	0.0647	0.1195	0.2849	0.1886	0.1038	NA	NA	NA	-0.15	NA	0.1075	0.0192	-0.0089	0.1121	NA	NA	0.076	NA	0.3244	0.2657	0.2459	0.2988	0.2191	0.2162	0.1564	0.218	0.3229	0.2497	0.2034	0.3118	0.5711	0.2007	0.2781	0.4118
pH	Urinalysis	Urine PH level	NA	NA	NA	NA	-0.4894	-0.293	NA	-0.3015	NA	-0.0189	-0.0467	NA	NA	-0.4193	-0.3463	-0.5079	-0.3375	0.2196	0.4812	-0.3415	-0.3678	-0.4013	0.034	-0.2652	0.3945	0.3932	0.7436	0.2687	-0.4401	-0.159	0.0047	-0.2252	-0.2271	-0.0948	0.0735	-0.3545	0.0101	NA	0.5211	-0.1065	-0.0162	0.1602	0.1249	-0.0138	-0.7177	-0.3941	0.2903	-0.3522	-0.6049	-0.3997	-0.0012	-0.7935	-0.4437	-0.3341	-0.119	-0.3165	-0.1669	-0.041	0.1253	-0.1884	-1.0498	-0.4221	-0.5116	-0.4441	-0.7643	-0.6463	-0.0074	NA	-0.4684	NA	0.1922	-0.5045	-0.0288	0.2708	0.1817	0.0879	NA	-0.7624	-0.3942	-0.8533	-0.5663	NA	NA	NA	NA	NA	NA	NA	0.1875	0.5872	0.4967	0.0938	-0.6368	NA	NA	-1.0097	0.4132	NA	NA	NA	NA	NA	NA	NA	0.4693	NA	0.6307	0.6792	NA	NA	NA	NA	-0.4595	-0.3797	-0.098	-0.6702	-0.0759	-0.102	0.0374	-0.2808	-0.0542	0.1324	0.2479	-0.0361	NA	-0.484	0.0422	NA	NA	-0.0101	0.3045	-0.5422	-0.1015	0.1461	0.9029	-0.0095	NA	NA	1.1491	0.7824	-0.5188	-0.1192	0.0714	-0.3331	0.3269	0.5377	0.6465	0.1853	0.4203	0.5267	NA	0.3173	NA	NA	NA	NA	0.0935	0.2877	0.4975	-0.0799	0.0296	0.4167	0.4195	0.059	0.4827	0.7242	0.8732	0.5975	0.1995	0.5437	0.3786	0.2716	-0.0407	0.141	0.3104	-0.2266	NA	-0.8002	0.4704	-1.1489	-0.2594	-0.1658	NA	-0.1759	0.4464	0.6335	0.4656	-0.07	-0.3466	-0.1075	0.6676	-0.249	NA	-0.2011	NA	NA	0.0328	-0.0955	0.9288	-0.0888	NA	0.582	0.3228	0.5072	NA	-0.4104	0.0849	NA	NA	0.5096	NA	0.175	0.1861	NA	NA	0.1093	0.6843	0.6499	0.8089	0.622	-0.0623	0.1217	0.6667	-0.226	-0.0172	0.6767	0.6329	NA	NA	NA	NA	NA	0.1701	1.0805	0.4819	0.3922	NA	NA	0.69	NA	0.2299	0.1008	0.3649	-0.0927	0.0568	-0.0425	0.3048	-0.0477	0.5966	0.4858	0.4177	0.338	0.2825	0.1022	0.4504	0.2525
pHeight	Maternal	Maternal height	NA	NA	NA	NA	-0.1819	-0.1135	NA	-0.0682	NA	-0.1338	0.0192	NA	NA	-0.1057	-0.0208	-0.0701	0.0547	0.0448	0.0957	-0.0781	-0.1628	-0.0967	-0.0934	-0.1155	0.1171	0.2184	0.3015	-0.0115	-0.1003	-0.0954	-0.0386	-0.0717	-0.0311	-0.0228	0.0409	-0.0837	-0.0855	NA	0.0925	-0.0675	0.021	0.0502	0.0975	0.0432	-0.2343	-0.1134	-0.0487	-0.0894	-0.1303	-0.0888	0.0003	-0.0836	-0.1495	-0.0614	0.0175	-0.0621	-0.0484	-0.0028	0.0935	-0.1032	-0.2121	-0.0908	-0.2412	-0.0681	-0.1353	-0.2537	-0.0363	NA	-0.3832	NA	-0.3358	-0.2952	0.007	0.0574	0.0208	0.0158	NA	-0.327	-0.2518	-0.2349	-0.3541	NA	NA	NA	NA	NA	NA	NA	0.042	0.1529	0.1337	0.0184	-0.3301	NA	NA	-0.521	-0.0057	NA	0.3907	NA	NA	NA	NA	NA	0.103	NA	0.248	0.1786	NA	NA	NA	NA	-0.1041	-0.0761	-0.0035	-0.1472	-0.0624	-0.0376	-0.0159	-0.06	-0.0223	0.0375	0.0722	-0.006	NA	-0.1753	-0.105	-0.3856	NA	0.1867	0.309	0.181	0.0602	0.0577	0.2313	0.0099	NA	NA	0.6291	0.3783	0.0706	0.0113	0.174	-0.0203	0.2021	0.187	0.234	0.0988	0.0641	0.1508	0.3109	0.1442	NA	NA	NA	NA	0.0903	0.0982	0.1784	0.0111	0.1593	0.1443	0.2093	0.0576	0.0958	0.1978	0.2435	0.1389	0.1444	0.2093	0.174	0.2018	0.0501	0.1022	0.1402	-0.0236	NA	0.3392	0.2584	-0.0127	0.0278	0.0428	NA	0.0098	0.3135	0.3204	0.28	0.2347	0.05	0.0327	0.3805	0.0258	NA	-0.2838	NA	NA	-0.1257	-0.0995	0.0468	-0.088	NA	0.091	0.0694	0.1674	NA	-0.2612	-0.0252	NA	NA	0.1565	NA	0.0314	0.1008	NA	NA	0.0929	0.349	0.2943	0.3393	0.2638	0.0259	0.0986	0.2673	-0.065	0.0421	-0.0677	0.1841	NA	NA	NA	0.2693	NA	0.0803	0.1979	0.1319	0.1056	NA	NA	0.1092	NA	0.1686	0.1228	0.1927	0.0534	0.1118	0.0929	0.1343	0.0845	0.2398	0.2238	0.222	0.1664	0.1269	0.1243	0.2542	0.1263
PLT	Hematological	Platelet count	NA	NA	NA	NA	0.0253	0.2597	NA	0.3059	NA	-0.4499	-0.3458	NA	NA	0.3296	0.0923	0.265	-0.6228	0.0945	-0.0565	0.1918	0.2564	0.5851	0.4605	0.3349	-0.4368	-0.2574	-0.3662	-0.4294	0.2534	0.4364	0.3815	0.3213	-0.1987	-0.0992	-0.1618	0.1204	0.1741	NA	0.5944	0.4515	-0.1533	-0.1172	-0.0587	-0.0894	0.3819	0.5613	0.6658	0.3514	-0.4358	-0.1683	-0.2514	-0.0521	0.0594	0.3767	0.3588	0.357	-0.3846	-0.1781	-0.2081	-0.1756	0.4248	0.418	0.5144	0.3471	-0.8085	-0.5558	-0.379	NA	-0.0124	NA	0.5825	0.5013	-0.4046	-0.262	-0.1903	-0.354	NA	0.5169	0.2896	0.1551	-0.1815	NA	NA	NA	NA	NA	NA	NA	-0.2815	-0.1415	-0.1542	-0.2013	0.2469	NA	NA	0.679	-0.1953	NA	0.2427	NA	NA	NA	NA	NA	0.1104	NA	0.2428	0.0569	NA	NA	NA	NA	-0.32	-0.2048	-0.2487	-0.2221	-0.0201	0.2062	0.1139	0.2304	-0.1674	-0.1397	-0.1441	-0.1244	NA	0.3474	0.0665	0.3651	NA	-0.0568	-0.2306	0.0559	0.3008	0.2773	0.7349	0.3909	NA	NA	-0.1338	-0.1387	0.2729	0.4846	0.1848	0.3396	-0.1094	0.0463	-0.0046	0.1089	0.1914	0.1433	0.3631	0.3187	NA	NA	NA	NA	0.1728	0.2933	0.1707	0.3017	0.0355	0.1538	0.0552	0.2808	0.1965	0.0794	0.173	0.381	0.059	0.0371	0.0312	0.0448	0.2861	0.3242	0.1714	0.4324	NA	-0.0492	-0.205	0.32	0.1846	0.3904	NA	0.4028	-0.1715	-0.2419	-0.2101	-0.1502	0.3634	0.4794	0.4639	0.4066	NA	-1.051	NA	NA	-0.4596	-0.2727	-0.6759	-0.3966	NA	-0.4218	-0.41	-0.7895	NA	-0.2931	-0.3704	NA	NA	-0.2198	NA	-0.2991	-0.3065	NA	NA	-0.1758	-0.3645	-0.3124	-0.2324	-0.3798	-0.1558	-0.0754	-0.119	-0.1511	-0.5032	-0.5013	-0.3013	NA	NA	NA	-0.0173	NA	-0.2591	-0.2593	-0.1048	-0.2488	NA	NA	-0.2359	NA	-0.4157	-0.3723	-0.3368	-0.3948	-0.3217	-0.2721	-0.2317	-0.3052	-0.4202	-0.3754	-0.3186	-0.4057	-0.5536	-0.2369	-0.3644	-0.5198
PreWeight	Maternal	Pre-pregnancy weight	NA	NA	NA	NA	0.5866	0.5979	NA	0.5456	NA	-0.3512	-0.2913	NA	NA	0.5918	0.7512	0.5748	0.3308	0.3122	0.0215	0.4689	0.3888	0.6591	0.2511	0.3804	-0.4314	-0.6864	-0.6997	-0.6078	0.4404	0.3762	0.3987	0.3225	-0.2751	-0.172	-0.4068	0.0105	-0.0507	NA	-0.3544	0.2457	-0.3365	-0.3411	-0.3445	-0.2764	0.488	0.337	0.361	0.2844	-0.1487	-0.0591	-0.2881	0.0723	0.1729	0.2751	0.0638	0.2837	-0.2186	-0.2513	-0.3464	-0.1158	NA	0.4381	0.9527	0.5028	-0.5023	-0.1448	-0.4845	NA	0.0015	NA	-0.597	0.345	-0.5	-0.5367	-0.5208	-0.4754	NA	0.5001	0.842	0.3949	0.1274	NA	NA	NA	NA	NA	NA	NA	-0.5825	-0.7427	-0.7092	-0.556	0.6031	NA	NA	0.8643	-0.7816	NA	-1.1454	NA	NA	NA	NA	NA	-0.8162	NA	-0.7644	-0.6738	NA	NA	NA	NA	-0.2358	-0.1532	-0.3482	-0.104	-0.1437	-0.0282	-0.2679	0.0699	-0.381	-0.3245	-0.3793	-0.2067	NA	0.2787	0.1075	0.8998	NA	0.2058	-0.2405	0.5091	0.2774	0.318	0.0412	0.3739	NA	NA	-0.6611	-0.2227	0.6052	0.5003	0.2934	0.4528	-0.0028	0.0053	-0.1266	0.1844	0.0638	0.0087	-0.3361	0.2032	NA	NA	NA	NA	0.332	0.2784	0.0932	0.375	-0.179	-0.0708	-0.2682	0.0887	0.0515	0.1899	-0.2563	0.3247	-0.2765	-0.2528	-0.32	-0.143	0.2551	0.3606	0.0438	0.3931	NA	0.758	-0.3027	0.8756	0.45	0.5529	NA	0.5012	-0.1665	-0.3329	-0.4042	-0.0331	0.8306	0.6785	NA	0.7232	NA	-0.3014	NA	NA	-0.0973	0.0747	-0.9048	0.0854	NA	-0.659	-0.8272	-0.7448	NA	0.4134	0.1069	NA	NA	-0.1626	NA	-0.1232	-0.2963	NA	NA	0.0702	-0.7652	-0.8352	-0.8435	-0.715	0.1836	0.1478	-0.026	0.3063	-0.6377	-0.813	-0.7016	NA	NA	NA	-0.9239	NA	-0.6301	-0.9278	-0.6739	-0.6132	NA	NA	-0.0175	NA	-0.4899	-0.3703	-0.4874	-0.2953	-0.3548	-0.291	-0.4709	-0.2458	-0.4956	-0.5446	-0.5462	-0.4573	-0.0361	-0.0763	-0.3684	-0.0703
PRO	Urinalysis	Protein in urine	NA	NA	NA	NA	-0.5989	-0.075	NA	-0.3473	NA	0.1534	0.5278	NA	NA	-0.181	-0.3431	-0.1654	NA	-0.3668	-0.4137	-0.5791	0.0156	0.5384	-0.0938	-0.1371	-0.0796	-0.0428	0.3882	0.0693	-0.3391	-0.0872	-0.1467	-0.2498	0.0476	0.1702	0.2285	0.0553	0.1655	NA	0.9722	0.108	0.3646	0.5945	0.7264	0.5174	-0.494	0.3661	0.6582	-0.0712	-0.3182	-0.162	-0.0915	-0.1476	-0.1961	0.1173	-0.224	-0.1277	-0.1516	-0.0215	0.2099	0.0162	-0.8292	-0.0658	-0.2565	-0.152	-0.0084	0.2655	0.1822	NA	0.0147	NA	NA	0.1206	0.1028	0.4091	0.5474	0.1568	NA	0.4724	1.0687	0.1153	-0.0614	NA	NA	NA	NA	NA	NA	NA	0.591	0.9452	1.0212	0.5794	0.0079	NA	NA	0.502	0.3911	NA	1.1395	NA	NA	NA	NA	NA	0.7238	NA	NA	0.9784	NA	NA	NA	NA	-0.1845	0.0754	-0.0043	-0.0518	0.1359	0.5474	0.4079	0.318	0.1093	0.2716	0.3613	0.2396	NA	0.4634	0.8531	0.9867	NA	0.2762	0.1402	0.177	0.1312	0.4779	0.3346	0.0195	NA	NA	NA	0.2111	-0.0743	0.3313	0.2218	0.115	-0.3718	-0.1021	-0.2137	-0.2011	0.6	0.8251	0.5133	0.251	NA	NA	NA	NA	-0.1501	0.0108	-0.0213	-0.18	0.5033	0.5705	0.3224	0.4722	0.5445	0.6243	0.474	0.6259	0.625	0.5204	0.5193	0.4314	0.1887	0.5999	0.3018	0.3627	NA	0.9032	0.3005	0.4199	0.8623	NA	NA	0.2645	0.4951	0.9608	0.7872	0.9021	0.2259	0.3631	0.9502	0.1787	NA	NA	NA	NA	NA	-0.9613	NA	NA	NA	-1.1159	-0.6181	NA	NA	NA	-0.9496	NA	NA	-0.8932	NA	-0.9426	-0.6419	NA	NA	-0.3506	-0.7614	-0.4004	-0.4094	-0.4025	-0.5516	-0.5328	-0.5129	-0.7124	-0.5476	-0.9382	-0.4652	NA	NA	NA	-0.0805	NA	-0.0116	0.1995	0.247	0.0138	NA	NA	-0.5679	NA	-0.6734	-0.567	-0.4979	-0.3895	-0.2892	-0.1266	-0.3711	-0.2593	-0.8026	-0.5934	-0.3662	-0.5885	NA	-0.7173	-0.5882	-0.9597
P-LCR	Hematological	platelet larger cell ratio	NA	NA	NA	NA	0.2892	-0.1875	NA	-0.0679	NA	0.3459	0.3234	NA	NA	-0.0353	0.1209	0.0412	0.5523	-0.1082	-0.0805	-0.0774	-0.1871	-0.6955	-0.3412	-0.2474	0.2431	-0.0458	0.0405	-0.0706	-0.0336	-0.249	-0.2806	-0.1385	0.2195	0.1017	0.0746	0.0918	-0.1228	NA	-0.734	-0.3198	0.0729	-0.0938	-0.0612	-0.0183	0.097	-0.3565	-0.5049	-0.1132	0.5213	0.2643	0.2122	0.2556	0.1381	-0.1359	-0.1179	-0.0921	0.3101	0.1201	0.0826	0.1937	0.3295	-0.1118	0.0382	-0.0517	0.7234	0.4281	0.2201	NA	0.0377	NA	-0.816	-0.329	0.2085	-0.0363	-0.0123	0.0667	NA	-0.3516	-0.3625	0.0124	0.0674	NA	NA	NA	NA	NA	NA	NA	0.0235	-0.246	-0.1386	-0.057	-0.0378	NA	NA	-0.4183	-0.0481	NA	-0.7999	NA	NA	NA	NA	NA	-0.3576	NA	-0.5313	-0.5107	NA	NA	NA	NA	0.2646	0.1502	0.1218	0.2273	0.0741	-0.1206	-0.1164	-0.0948	0.0469	-0.0117	0.0071	0.0401	NA	-0.14	-0.0441	-0.0146	NA	-0.0167	0.031	0.1112	-0.2733	-0.3169	-0.6793	-0.2809	NA	NA	-0.064	-0.0707	-0.0378	-0.2692	-0.2617	-0.1127	0.0097	-0.1065	-0.1153	-0.1211	-0.3197	-0.5424	-0.7312	-0.469	NA	NA	NA	NA	-0.0862	-0.2937	-0.226	-0.1703	-0.079	-0.2991	-0.1808	-0.288	-0.2873	-0.3062	-0.3874	-0.5679	-0.1882	-0.2324	-0.1595	-0.2083	-0.2149	-0.449	-0.2615	-0.2928	NA	0.3317	0.0778	0.0956	0.0167	-0.2376	NA	-0.2036	0.027	-0.0746	0.0199	0.0285	0.0349	-0.1913	-0.1424	-0.1101	NA	0.9252	NA	NA	0.4008	0.1135	0.4963	0.2368	NA	0.3445	0.3047	0.6928	NA	0.1733	0.2511	NA	NA	0.1728	NA	0.1913	0.0739	NA	NA	-0.0913	0.227	0.1942	0.1752	0.22	0.1073	-0.034	0.0127	0.0338	0.3237	0.0874	0.0778	NA	NA	NA	-0.3228	NA	0.0961	-0.1688	-0.0661	0.0522	NA	NA	-0.0206	NA	0.3557	0.2797	0.2613	0.3149	0.2233	0.1979	0.1479	0.2108	0.3351	0.2445	0.212	0.3142	0.5638	0.156	0.27	0.3958
RBC	Hematological	Red blood cell count	NA	NA	NA	NA	0.5962	0.4009	NA	0.3833	NA	-0.0788	0.1351	NA	NA	0.4193	0.6265	0.3673	0.6457	0.2218	0.1999	0.3543	0.3838	0.4524	0.2494	0.2785	-0.3306	-0.4815	-0.3268	-0.3336	0.3889	0.2241	0.3789	0.2723	-0.0281	-0.0347	-0.0799	0.1627	0.2767	NA	0.0003	0.2277	-0.0717	-0.2393	-0.0607	-0.1313	0.5906	0.1752	0.4837	0.2166	-0.2078	-0.1605	-0.2623	-0.1307	0.0954	0.0503	-0.0238	0.1463	-0.1502	-0.3073	-0.2518	-0.2113	0.7147	0.2537	0.4601	0.2778	-0.1586	-0.1606	-0.2266	NA	0.0907	NA	-0.3876	0.1637	-0.2519	-0.43	-0.2575	-0.3342	NA	0.2088	0.4321	0.2838	0.1268	NA	NA	NA	NA	NA	NA	NA	-0.5003	-0.7351	-0.4272	-0.4495	0.2136	NA	NA	0.1729	0.2141	NA	-0.0728	NA	NA	NA	NA	NA	-0.1065	NA	-0.0332	-0.054	NA	NA	NA	NA	-0.2762	-0.2872	-0.3217	-0.2484	-0.253	-0.2957	-0.3603	-0.1942	-0.2665	-0.3945	-0.307	-0.3051	NA	-0.1337	-0.3135	0.1139	NA	0.3792	0.1913	0.7698	0.6027	0.3237	0.4252	0.3733	NA	NA	0.1497	0.1664	0.7367	0.3862	0.3742	0.3861	0.4371	0.1808	0.2513	0.4045	0.3652	0.05	0.1886	0.3242	NA	NA	NA	NA	0.5723	0.263	0.3435	0.406	0.3352	0.1942	0.1421	0.4631	0.2181	-0.1086	-0.127	0.0538	0.2159	-0.037	0.1293	0.1215	0.415	0.1683	0.1752	0.3748	NA	0.2707	-0.1223	0.483	0.3874	0.2705	NA	0.2014	0.0581	-0.3242	-0.1368	-0.0173	0.644	0.3508	0.7092	0.4252	NA	-0.8167	NA	NA	-0.1202	-0.2819	-0.73	-0.1968	NA	-0.6608	-0.4677	-0.7086	NA	-0.1868	0.0131	NA	NA	-0.4841	NA	-0.317	-0.5087	NA	NA	-0.5239	-0.5735	-0.7366	-0.6824	-0.4938	-0.0267	-0.3223	-0.2479	-0.3372	-0.2928	-0.6627	-0.4262	NA	NA	NA	-0.5392	NA	-0.2555	-0.8675	-0.302	-0.3829	NA	NA	-0.064	NA	-0.4894	-0.4427	-0.4321	-0.3925	-0.4032	-0.4165	-0.5106	-0.3868	-0.4537	-0.5068	-0.4269	-0.4687	-0.4622	-0.4434	-0.4401	-0.5797
Lysed RBC(%)	Urinalysis	Lysed red blood cell percentage in urine	NA	NA	NA	NA	0.1046	0.0745	NA	0.021	NA	0.0109	0.2688	NA	NA	0.1464	0.291	0.0728	-0.2673	-0.3483	-0.2406	-0.1675	-0.0671	-0.3113	-0.2665	-0.0953	-0.6149	-0.8992	-0.588	-0.8715	0.0861	-0.059	-0.0765	-0.0187	-0.0328	-0.0801	-0.0832	0.0284	0.1513	NA	-0.2154	0.077	-0.0773	-0.185	-0.0143	-0.0621	0.2253	0.0569	0.1917	0.0365	-0.2302	-0.3659	-0.2921	-0.3225	-0.2613	-0.2043	-0.2382	-0.1262	-0.1641	-0.4144	-0.3218	-0.3071	0.232	-0.0038	-0.2048	-0.0175	-0.0303	-0.2069	-0.327	NA	-0.239	NA	-0.4168	0.2645	-0.2106	-0.4716	-0.24	-0.4293	NA	0.2417	0.1173	0.2385	0.1315	NA	NA	NA	NA	NA	NA	NA	-0.281	-0.7366	-0.4134	-0.4106	0.3032	NA	NA	0.3941	0.4241	NA	0.093	NA	NA	NA	NA	NA	0.0919	NA	0.1718	0.1689	NA	NA	NA	NA	-0.087	-0.1687	-0.2416	-0.0883	-0.1664	-0.3071	-0.3223	-0.1805	-0.0886	-0.3137	-0.2563	-0.2177	NA	0.0611	-0.1043	0.5624	NA	0.2905	0.1057	0.6222	0.4153	0.2324	-0.0874	0.1899	NA	NA	0.0004	-0.0399	0.5727	0.3178	0.3455	0.2323	0.1168	-0.0373	-0.09	0.1689	0.2109	-0.2417	-0.5301	0.0774	NA	NA	NA	NA	0.2868	-0.1233	0.0373	0.0731	0.4755	0.3937	0.1678	0.473	0.3263	0.0889	-0.115	0.2696	0.258	0.0351	0.1264	0.0775	0.4045	0.2851	0.1616	0.3539	NA	-0.1044	-0.3011	0.2991	0.3994	0.1215	NA	0.1484	-0.0728	-0.5944	-0.3456	-0.0765	0.5889	0.2546	0.2963	0.2691	NA	-0.0647	NA	NA	-0.0008	0.1954	-0.4438	0.139	NA	-0.1399	-0.1191	-0.631	NA	0.4325	0.0325	NA	NA	-0.3666	NA	-0.264	-0.1252	NA	NA	-0.1032	-0.6452	-0.738	-0.5932	-0.5095	0.0462	-0.0485	-0.2292	0.1001	0.0205	0.2772	-0.1703	NA	NA	NA	-0.2962	NA	-0.0256	0.0329	0.0799	-0.1072	NA	NA	-0.1094	NA	-0.3834	-0.3081	-0.4525	-0.2069	-0.223	-0.316	-0.4667	-0.2609	-0.4994	-0.5144	-0.4902	-0.4614	-0.1304	-0.169	-0.4642	-0.1477
Unlysed RBC(%)	Urinalysis	Unlysed red blood cell percentage in urine	NA	NA	NA	NA	-0.1957	0.1379	NA	0.0236	NA	0.0571	-0.3643	NA	NA	0.1371	-0.0517	0.141	-0.3734	0.0312	-0.1021	0.0145	0.0745	0.3017	0.0532	0.0883	0.0244	-0.0751	-0.0965	0.0403	-0.004	0.0498	0.0288	0.0571	-0.3678	-0.2689	-0.4401	-0.255	-0.0166	NA	-0.0803	0.0145	-0.3129	-0.2129	-0.2924	-0.2543	-0.1095	0.2495	-0.1668	0.0766	-0.6117	-0.3017	-0.4742	-0.3215	-0.1226	-0.0534	-0.1302	-0.0426	-0.4357	-0.2503	-0.3645	-0.218	0.1716	0.1356	0.0139	0.1254	-0.6647	-0.2317	-0.4651	NA	-0.1035	NA	-0.1362	0.284	-0.3464	0.0097	-0.1842	-0.113	NA	0.3809	-0.0149	0.2643	-0.29	NA	NA	NA	NA	NA	NA	NA	-0.0611	0.1821	-0.0288	0.0412	0.243	NA	NA	0.5864	-0.2138	NA	-0.1713	NA	NA	NA	NA	NA	0.0918	NA	0.1154	0.3032	NA	NA	NA	NA	-0.4202	-0.2735	-0.3684	-0.244	-0.2409	-0.1482	-0.2266	-0.0721	-0.3456	-0.1873	-0.2863	-0.2218	NA	0.0247	-0.3056	0.4299	NA	0.0459	-0.2114	-0.0586	-0.0026	0.1837	0.1641	0.0602	NA	NA	-0.1611	-0.0746	0.0509	0.1178	0.0616	0.0551	0.033	0.0709	-0.0067	0.1584	0.1541	0.4379	0.2991	0.2133	NA	NA	NA	NA	0.1468	0.2735	0.1938	0.1616	-0.2376	0.0893	-0.1647	-0.0448	0.035	0.2295	0.1854	0.1201	-0.0848	0.1886	0.0206	0.0772	0.0157	0.3414	0.0757	0.1253	NA	0.1885	-0.3016	-0.0543	0.0944	0.1443	NA	0.0439	-0.2951	0.1544	-0.2315	-0.0285	0.1758	0.2455	0.2578	0.1674	NA	0.5928	NA	NA	0.2515	0.5216	-0.0982	0.4225	NA	0.2678	-0.0223	-0.0242	NA	0.5128	0.1638	NA	NA	0.2456	NA	0.233	0.739	NA	NA	0.6562	-0.0003	0.3522	0.0461	0.2077	0.2384	0.4321	0.2387	0.5351	-0.1196	0.4654	-0.1483	NA	NA	NA	0.1648	NA	-0.1015	0.4403	-0.05	0.0879	NA	NA	0.2688	NA	-0.2412	-0.02	-0.2102	-0.1082	-0.0549	0.0347	-0.0397	0.0211	-0.2313	0.0334	-0.1912	-0.0142	0.2804	0.2684	-0.1244	0.3284
RBC_U	Urinalysis	Red blood cell count in urine	NA	NA	NA	NA	-0.4039	0.0411	NA	-0.131	NA	0.0208	-0.0471	NA	NA	0.1031	0.035	0.0971	-0.6575	-0.1812	-0.2902	-0.26	-0.1135	0.0221	-0.3735	-0.0896	-0.454	-0.5388	-0.3066	-0.2942	-0.1113	-0.1413	-0.1728	-0.1009	-0.3887	-0.452	-0.488	-0.4093	-0.1829	NA	-0.7214	-0.2059	-0.3267	-0.3088	-0.2199	-0.1932	-0.4053	0.0301	-0.5371	-0.0881	-0.6423	-0.5203	-0.5669	-0.4904	-0.3539	-0.1992	-0.4428	-0.2387	-0.4645	-0.3954	-0.411	-0.3819	-0.0313	0.004	-0.49	0.0198	-0.3492	-0.3087	-0.4365	NA	-0.3808	NA	-0.4776	0.3764	-0.3265	-0.172	-0.1618	-0.152	NA	0.5064	0.25	0.3806	-0.0099	NA	NA	NA	NA	NA	NA	NA	-0.1445	-0.068	-0.0425	-0.1065	0.371	NA	NA	0.8282	-0.2115	NA	-0.259	NA	NA	NA	NA	NA	-0.061	NA	0.2097	0.3398	NA	NA	NA	NA	-0.3209	-0.1893	-0.3758	-0.1434	-0.2224	-0.1515	-0.382	-0.1113	-0.2774	-0.2192	-0.2885	-0.2249	NA	0.2751	-0.0504	1.0916	NA	0.2013	-0.0684	0.4544	0.0866	0.3169	-0.1576	-0.0069	NA	NA	0.0816	0.1204	0.3057	0.2158	0.337	0.1475	0.2551	0.2545	0.1143	0.4799	0.5282	0.5756	0.2339	0.4265	NA	NA	NA	NA	0.4182	0.2402	0.4056	0.2187	0.0589	0.2358	-0.0356	0.0618	0.1217	0.2219	0.0182	0.0896	0.085	0.1636	0.1052	0.1206	0.1447	0.4059	0.1535	0.2149	NA	0.6595	-0.4067	0.2298	0.4555	0.5101	NA	0.1144	-0.2262	0.1883	-0.1441	0.2055	0.4164	0.3537	0.6151	0.2745	NA	-0.1214	NA	NA	-0.0422	0.5918	-0.5565	0.3948	NA	-0.2006	-0.391	-0.5097	NA	0.6694	0.1611	NA	NA	-0.1204	NA	0.0196	0.6364	NA	NA	0.7538	-0.5274	-0.421	-0.5398	-0.2751	0.2977	0.4378	0.0362	0.6447	-0.2233	0.1925	-0.4536	NA	NA	NA	-0.1862	NA	-0.2245	0.0652	-0.1127	-0.0917	NA	NA	0.1309	NA	-0.4935	-0.2117	-0.5123	-0.1096	-0.134	-0.0351	-0.4107	-0.0926	-0.6449	-0.3767	-0.582	-0.3604	0.0274	0.1077	-0.4122	0.058
RDW-CV	Hematological	Red cell distribution width-coefficient of variation	NA	NA	NA	NA	0.5208	0.3364	NA	0.2468	NA	-0.2226	-0.0213	NA	NA	0.2351	0.4253	0.0376	0.37	0.183	0.0766	0.1988	0.5118	0.7757	0.2335	0.2972	-0.4445	-0.6387	-0.4774	-0.7088	0.3262	0.2793	0.3136	0.164	-0.0319	0.0269	0.0281	0.1093	0.195	NA	-0.0306	0.1881	-0.0232	-0.0711	0.002	-0.0266	0.4857	0.1296	0.7962	0.1104	-0.3062	-0.2556	-0.2525	-0.2201	-0.1776	-0.0435	-0.1735	-0.0087	-0.3682	-0.3482	-0.312	-0.3163	0.1471	0.0177	0.0645	0.0049	-0.177	0.0509	-0.1367	NA	0.347	NA	-0.0608	0.2348	-0.2649	-0.4312	-0.2131	-0.4429	NA	-0.0287	0.5684	NA	0.5394	NA	NA	NA	NA	NA	NA	NA	-0.2023	-0.358	-0.3364	-0.3346	0.4273	NA	NA	0.3389	0.2922	NA	0.4305	NA	NA	NA	NA	NA	0.0483	NA	0.0609	0.1475	NA	NA	NA	NA	-0.2208	-0.2016	-0.2507	-0.1792	-0.1637	-0.2187	-0.2535	-0.1425	-0.1741	-0.2947	-0.2569	-0.2303	NA	-0.2189	-0.216	-0.2114	NA	0.3732	0.1385	0.3162	0.6005	0.3666	0.1769	0.3531	NA	NA	-0.0729	-0.1513	0.4053	0.2488	0.2094	0.1642	0.0272	-0.0114	-0.0414	0.0219	0.3238	0.3348	0.0066	0.2881	NA	NA	NA	NA	0.1819	0.0652	0.0201	0.129	0.3249	0.3306	0.2213	0.3463	0.4949	0.2783	0.2622	0.5486	0.2118	0.1418	0.1614	0.1644	0.4702	0.3865	0.2765	0.3633	NA	-0.2416	-0.2027	0.0827	0.0983	0.0744	NA	0.1416	-0.1787	-0.6511	-0.3295	-0.3759	0.28	0.0879	0.0623	0.1039	NA	-0.8387	NA	NA	-0.1454	-0.1163	-0.6234	-0.17	NA	-0.562	-0.4157	-0.6411	NA	-0.1991	-0.004	NA	NA	-0.3314	NA	-0.4882	-0.4423	NA	NA	-0.218	-0.6723	-0.5664	-0.6068	-0.4492	-0.089	-0.2355	-0.36	-0.3587	-0.2809	-0.4007	-0.1636	NA	NA	NA	-0.3173	NA	-0.1819	-0.4998	-0.1981	-0.3136	NA	NA	0.0712	NA	-0.5805	-0.553	-0.4773	-0.4835	-0.5637	-0.5934	-0.5516	-0.4986	-0.6436	-0.6266	-0.4661	-0.5115	-0.9155	-0.6297	-0.6542	-0.8227
RDW-SD	Hematological	Red cell distribution width-standard deviation	NA	NA	NA	NA	-0.122	-0.2503	NA	-0.0022	NA	0.0243	0.0369	NA	NA	-0.1345	-0.3167	-0.0228	-0.2498	-0.1849	-0.2729	-0.0569	0.0217	0.1899	0.0997	0.0968	0.0726	0.1509	0.1184	-0.0573	0.0206	0.1242	-0.07	0.0679	0.1807	0.1205	0.1751	0.1706	-0.0689	NA	0.0809	0.0999	0.1859	0.2596	0.145	0.2351	0.0509	-0.1627	0.0591	0.0661	0.291	0.1425	0.19	0.2171	-0.0005	0.0219	0.0157	0.0586	0.0698	0.0926	0.1274	0.1775	-0.2537	-0.1087	-0.0217	-0.006	0.1886	0.1784	0.054	NA	0.1862	NA	0.3008	0.0241	0.0491	0.0208	0.0653	-0.0898	NA	-0.3725	-0.2392	-0.0122	-0.0089	NA	NA	NA	NA	NA	NA	NA	0.4192	0.3507	0.1426	0.2301	0.1004	NA	NA	0.2182	-0.6492	NA	-0.3944	NA	NA	NA	NA	NA	-0.1246	NA	-0.0252	0.0332	NA	NA	NA	NA	0.2453	0.2075	0.1781	0.2978	0.2088	0.1694	0.1315	0.1397	0.122	0.1357	0.1121	0.1419	NA	0.0039	0.232	0.2393	NA	-0.1489	-0.1604	-0.2614	-0.149	-0.1431	-0.2486	-0.0028	NA	NA	-0.1985	-0.3603	-0.2214	-0.1981	-0.2615	-0.0455	-0.3405	-0.2592	-0.3263	-0.2838	-0.1694	0.1172	-0.281	-0.0353	NA	NA	NA	NA	-0.2291	-0.0601	-0.2917	-0.0483	-0.0654	-0.0688	-0.0592	-0.1474	0.0965	0.1297	0.2196	0.2504	-0.0217	0.107	-0.0005	0.0229	-0.066	-0.03	-0.0699	0.0042	NA	-0.342	-0.0228	-0.068	-0.0937	-0.0663	NA	0.0559	-0.1304	-0.0858	-0.0301	-0.1856	-0.2215	-0.2035	-0.5029	-0.085	NA	0.0675	NA	NA	-0.096	-0.1055	0.1991	-0.069	NA	0.1652	0.1982	0.3245	NA	-0.2255	-0.0603	NA	NA	0.0044	NA	-0.2923	-0.2677	NA	NA	0.0437	0.1331	0.1716	0.2517	0.2151	-0.2132	-0.1154	-0.3339	-0.1821	0.0845	-0.0189	0.159	NA	NA	NA	-0.0804	NA	0.1256	0.29	0.1197	0.1101	NA	NA	-0.1369	NA	0.0885	0.0663	0.1212	0.0993	-0.0047	-0.0202	0.0887	0.0578	0.0179	0.0654	0.1412	0.1562	-0.3639	-0.1965	-0.0134	-0.1586
Rub IgG	Infection	Rubella IgG antibody	NA	NA	NA	NA	NA	NA	NA	NA	NA	NA	NA	NA	NA	NA	NA	NA	NA	NA	NA	NA	NA	NA	NA	NA	NA	NA	NA	NA	NA	NA	NA	NA	NA	NA	NA	NA	NA	NA	NA	NA	NA	NA	NA	NA	NA	NA	NA	NA	NA	NA	NA	NA	NA	NA	NA	NA	NA	NA	NA	NA	NA	NA	NA	NA	NA	NA	NA	NA	NA	NA	NA	NA	NA	NA	NA	NA	NA	NA	NA	NA	NA	NA	NA	NA	NA	NA	NA	NA	NA	NA	NA	NA	NA	NA	NA	NA	NA	NA	NA	NA	NA	NA	NA	NA	NA	NA	NA	NA	NA	NA	NA	NA	NA	NA	NA	NA	NA	NA	NA	NA	NA	NA	NA	NA	NA	NA	NA	NA	NA	NA	NA	NA	NA	NA	NA	NA	NA	NA	NA	NA	NA	NA	NA	NA	NA	NA	NA	NA	NA	NA	NA	NA	NA	NA	NA	NA	NA	NA	NA	NA	NA	NA	NA	NA	NA	NA	NA	NA	NA	NA	NA	NA	NA	NA	NA	NA	NA	NA	NA	NA	NA	NA	NA	NA	NA	NA	NA	NA	NA	NA	NA	NA	NA	NA	NA	NA	NA	NA	NA	NA	NA	NA	NA	NA	NA	NA	NA	NA	NA	NA	NA	NA	NA	NA	NA	NA	NA	NA	NA	NA	NA	NA	NA	NA	NA	NA	NA	NA	NA	NA	NA	NA	NA	NA	NA	NA	NA	NA	NA	NA	NA	NA	NA	NA	NA	NA	NA	NA	NA	NA	NA	NA	NA	NA	NA	NA
Rub IgM	Infection	Rubella IgM antibody	NA	NA	NA	NA	NA	NA	NA	NA	NA	NA	NA	NA	NA	NA	NA	NA	NA	NA	NA	NA	NA	NA	NA	NA	NA	NA	NA	NA	NA	NA	NA	NA	NA	NA	NA	NA	NA	NA	NA	NA	NA	NA	NA	NA	NA	NA	NA	NA	NA	NA	NA	NA	NA	NA	NA	NA	NA	NA	NA	NA	NA	NA	NA	NA	NA	NA	NA	NA	NA	NA	NA	NA	NA	NA	NA	NA	NA	NA	NA	NA	NA	NA	NA	NA	NA	NA	NA	NA	NA	NA	NA	NA	NA	NA	NA	NA	NA	NA	NA	NA	NA	NA	NA	NA	NA	NA	NA	NA	NA	NA	NA	NA	NA	NA	NA	NA	NA	NA	NA	NA	NA	NA	NA	NA	NA	NA	NA	NA	NA	NA	NA	NA	NA	NA	NA	NA	NA	NA	NA	NA	NA	NA	NA	NA	NA	NA	NA	NA	NA	NA	NA	NA	NA	NA	NA	NA	NA	NA	NA	NA	NA	NA	NA	NA	NA	NA	NA	NA	NA	NA	NA	NA	NA	NA	NA	NA	NA	NA	NA	NA	NA	NA	NA	NA	NA	NA	NA	NA	NA	NA	NA	NA	NA	NA	NA	NA	NA	NA	NA	NA	NA	NA	NA	NA	NA	NA	NA	NA	NA	NA	NA	NA	NA	NA	NA	NA	NA	NA	NA	NA	NA	NA	NA	NA	NA	NA	NA	NA	NA	NA	NA	NA	NA	NA	NA	NA	NA	NA	NA	NA	NA	NA	NA	NA	NA	NA	NA	NA	NA	NA	NA	NA	NA	NA	NA	NA
GGT	Liver-related	γ-glutamyl transferase	NA	NA	NA	NA	-0.5566	-0.5163	NA	-0.2302	NA	0.5804	0.2697	NA	NA	-0.167	-0.2696	-0.0008	-0.5778	-0.3168	-0.3142	-0.2356	-0.486	-0.5417	-0.3199	-0.2469	0.3328	0.3514	0.1024	0.3851	-0.2854	-0.2491	-0.4029	-0.1596	0.004	-0.072	-0.1107	-0.1609	-0.4114	NA	-0.6433	-0.2941	0.0029	-0.0158	-0.0619	0.0636	-0.552	-0.1554	-0.7964	-0.0904	0.5108	0.3475	0.34	0.3768	0.2785	0.0519	-0.0034	-0.001	0.3566	0.365	0.3087	0.4445	0.1013	0.0526	0.4235	0.0413	0.4166	0.1967	0.2092	NA	-0.3459	NA	-0.135	-0.1954	0.2852	0.3272	0.1972	0.4181	NA	-0.0053	-0.0256	0.1339	-0.1527	NA	NA	NA	NA	NA	NA	NA	0.2989	0.1724	0.1704	0.3657	-0.1225	NA	NA	-0.0262	-0.76	NA	-0.8601	NA	NA	NA	NA	NA	-0.3226	NA	-0.348	-0.2144	NA	NA	NA	NA	0.4141	0.3933	0.3577	0.4771	0.2548	0.2465	0.2183	0.2541	0.2745	0.282	0.2341	0.3472	NA	0.3982	0.5395	0.8727	NA	-0.2098	-0.1335	-0.0773	-0.578	-0.189	-0.509	-0.2945	NA	NA	-0.0601	0.1329	-0.1549	-0.1328	-0.1182	-0.0655	-0.2358	-0.2179	-0.2208	-0.1753	-0.3592	-0.2142	-0.3284	-0.2498	NA	NA	NA	NA	-0.2655	-0.119	-0.2002	-0.1259	-0.4181	-0.2898	-0.3255	-0.4103	-0.4428	-0.0934	-0.3274	-0.2928	-0.2945	-0.1872	-0.2136	-0.1301	-0.3427	-0.1499	-0.2213	-0.1839	NA	0.8239	0.3877	0.493	0.2739	0.4117	NA	0.0695	0.3259	0.6974	0.386	0.579	0.0549	0.0933	0.486	0.1147	NA	0.6537	NA	NA	0.0374	-0.0034	0.1821	0.1117	NA	0.3767	0.364	0.4856	NA	0.2431	0.0486	NA	NA	0.0943	NA	0.1923	0.0846	NA	NA	0.3037	0.2827	0.2026	0.1966	0.3241	0.0493	0.1767	-0.0157	0.3738	0.2304	0.1788	-0.0061	NA	NA	NA	-0.2272	NA	0.0869	0.1396	-0.0136	0.0991	NA	NA	-0.1651	NA	0.3985	0.389	0.2991	0.4364	0.3908	0.4166	0.2915	0.4472	0.301	0.2883	0.1939	0.4126	0.647	0.4856	0.4212	0.7543
SG	Urinalysis	Urine specific gravity	NA	NA	NA	NA	-0.0307	0.0334	NA	0.1135	NA	0.1805	-0.0036	NA	NA	0.1398	0.1396	0.2901	0.0791	0.1899	0.0098	0.0077	-0.2209	-0.1414	-0.3511	-0.1476	0.1192	0.4433	0.1582	0.2748	-0.0239	-0.0965	-0.1357	-0.0597	-0.168	-0.2908	-0.3952	-0.3283	-0.3832	NA	-0.7055	-0.21	-0.1946	-0.1934	-0.2699	-0.1488	-0.5096	-0.1118	-0.9747	-0.0961	0.1231	-0.0382	-0.178	0.1704	-0.021	0.0673	-0.0852	-0.0069	-0.0927	-0.0132	-0.1786	0.0802	0.3867	0.1845	0.0435	0.2195	-0.178	-0.4188	-0.3359	NA	-0.7443	NA	-0.9309	-0.3214	-0.301	-0.1762	-0.3055	0.002	NA	-0.3125	-0.5795	-0.014	-0.379	NA	NA	NA	NA	NA	NA	NA	-0.1522	-0.0566	0.0493	-0.1195	-0.0707	NA	NA	-0.2577	-0.8434	NA	-1.1213	NA	NA	NA	NA	NA	-0.2603	NA	-0.5198	-0.2722	NA	NA	NA	NA	-0.2695	-0.1575	-0.3003	-0.2734	-0.3128	-0.0498	-0.1679	-0.039	-0.3942	-0.1326	-0.2031	-0.1705	NA	-0.0086	-0.47	0.2047	NA	0.3146	0.136	0.2973	0.0187	NA	0.0486	0.0076	NA	NA	0.2944	0.6	0.3248	0.1641	0.1854	0.1323	-0.092	-0.0276	-0.0768	-0.2745	-0.3898	-0.1764	-0.6963	-0.3043	NA	NA	NA	NA	-0.3012	-0.2669	-0.2464	-0.233	-0.1127	-0.2427	-0.2025	-0.2121	-0.3192	-0.1409	-0.4837	-0.3025	-0.1846	-0.1069	-0.1775	-0.0104	-0.1775	-0.1777	-0.1165	-0.2027	NA	1.1609	0.2043	0.4972	0.07	0.3486	NA	0.0216	0.2099	0.4671	0.0931	0.4221	0.1884	0.2606	0.5312	0.2344	NA	0.6318	NA	NA	0.1217	0.262	0.0392	0.3556	NA	0.2772	-0.0963	0.5434	NA	0.1722	0.2451	NA	NA	0.5582	NA	0.4585	0.7906	NA	NA	0.598	0.3571	0.5695	0.337	0.5587	0.2809	0.3327	0.4964	0.5839	-0.1787	-0.3661	-0.2506	NA	NA	NA	-0.3798	NA	-0.2984	-0.1432	-0.3081	-0.0129	NA	NA	-0.1847	NA	0.4198	0.3625	0.2364	0.2923	0.263	0.3056	0.3137	0.2769	0.2806	0.4392	0.209	0.3824	NA	0.7408	0.4865	1.1795
SRC_U	Urinalysis	Small round epithelial cells in urine	NA	NA	NA	NA	-0.0131	-0.6402	NA	-0.4372	NA	NA	0.8504	NA	NA	-0.7316	-0.6797	-0.3565	0.7345	-0.302	-0.0109	-0.0613	-0.4664	-1.0558	-0.5185	-0.3654	0.757	0.7848	0.7123	0.8975	-0.2983	-0.6827	-0.6444	-0.2972	0.4181	0.0921	0.1835	-0.0557	0.0488	NA	-0.6239	-0.4077	0.286	0.1167	-0.0287	0.2341	-0.8971	-0.2789	NA	-0.3954	NA	0.5125	0.6572	0.6247	0.3589	-0.0927	-0.0501	-0.2365	1.0067	0.4676	0.3873	0.4878	-0.6864	-0.2824	-0.5271	-0.4333	NA	1.0126	0.8762	NA	0.1567	NA	-0.2631	-0.4099	0.9722	0.8575	0.6199	0.8579	NA	-0.1785	0.1029	0.0493	0.7143	NA	NA	NA	NA	NA	NA	NA	0.8655	0.0964	0.5354	0.6857	-0.0975	NA	NA	-0.4024	0.9936	NA	0.3679	NA	NA	NA	NA	NA	0.355	NA	-0.2596	-0.4962	NA	NA	NA	NA	1.093	0.6916	0.7307	0.8428	0.1966	-0.1573	-0.1377	-0.0411	0.7425	0.2824	0.3176	0.3622	NA	0.0509	0.071	0.2072	NA	-0.334	0.0103	-0.4169	-0.6524	-0.643	-0.928	-0.6864	NA	NA	-0.3678	-0.429	-0.4928	-0.7833	-0.5258	-0.4633	-0.3739	-0.4869	-0.492	-0.755	-1.0144	NA	NA	-1.1481	NA	NA	NA	NA	-0.887	-1.0757	-0.8182	-0.8304	-0.1815	-0.3531	-0.3203	-0.365	-0.7835	-0.2935	-0.9767	NA	-0.1799	-0.4149	-0.3574	-0.3527	-0.8196	-0.7819	-0.6855	-0.9315	NA	-0.624	0.2768	-0.2417	-0.1173	-0.6747	NA	-0.3773	0.2345	0.0526	0.2642	-0.0094	-0.8882	-0.6531	NA	-0.7513	NA	NA	NA	NA	0.8489	0.5175	0.8034	0.6121	NA	1.0468	0.8668	0.7552	NA	0.8343	0.4298	NA	NA	0.335	NA	0.6618	0.7565	NA	NA	0.2621	0.5843	0.4299	0.7743	0.7776	0.1838	-0.0614	0.0404	0.3916	1.1243	NA	0.6415	NA	NA	NA	-0.896	NA	0.5185	0.2836	0.182	0.3144	NA	NA	-0.8599	NA	0.7225	0.79	0.5343	0.7975	0.727	0.6076	0.4842	0.6476	0.6788	0.6329	0.4312	0.5601	0.7779	0.4792	0.2339	0.5839
TBA	Liver-related	Total bile acid	NA	NA	NA	NA	-0.723	-0.8135	NA	-0.6764	NA	NA	NA	NA	NA	-0.9353	-0.6112	-0.8039	-0.1194	-0.0935	0.3132	-0.6635	-0.6277	-1.1832	-0.5763	-0.7092	1.0355	NA	NA	NA	-0.7371	-0.6029	-0.4224	-0.6474	0.3448	0.2635	0.501	-0.2701	0.3093	NA	0.651	-0.2893	0.747	0.8288	0.8766	0.7066	NA	-0.7859	-0.2861	-0.5808	-0.1344	-0.0376	0.3411	-0.3688	-0.3502	-0.3959	-0.2483	-0.4343	0.3464	0.5015	0.8091	0.2665	NA	-0.6972	NA	-0.7562	0.1477	-0.5765	0.4918	NA	-1.0846	NA	0.3332	NA	0.8433	1.0144	0.9135	0.9984	NA	NA	NA	NA	-1.1429	NA	NA	NA	NA	NA	NA	NA	1.021	NA	NA	0.8067	NA	NA	NA	NA	0.6151	NA	NA	NA	NA	NA	NA	NA	1.1122	NA	1.0373	1.0268	NA	NA	NA	NA	-0.0396	0.0905	0.3562	-0.2674	0.0292	0.0445	0.3855	-0.1528	0.4256	0.6367	0.7598	0.5435	NA	-0.5083	-0.0718	NA	NA	-0.0469	1.0587	-0.2528	-0.0862	-0.6257	0.5134	-0.619	NA	NA	NA	NA	-0.6342	-0.7631	0.1841	-0.5322	0.6965	0.5467	1.0116	0.1906	0.1306	-0.1378	0.7691	-0.1726	NA	NA	NA	NA	-0.2974	-0.4232	0.3808	-0.4899	0.3776	0.1397	0.522	-0.1355	-0.1051	-0.3498	0.2742	-0.5712	0.5976	0.4126	0.6243	0.4213	-0.3381	-0.7248	0.117	-0.5547	NA	-0.0532	0.7735	-0.8991	-0.1705	-0.6074	NA	-0.5665	1.1464	NA	NA	0.9302	-0.8119	-0.5865	0.0517	-0.6836	NA	NA	NA	NA	-0.6645	-0.6959	1.1537	-0.734	NA	0.5176	0.7095	0.7351	NA	NA	-0.3379	NA	NA	0.2232	NA	0.011	0.5654	NA	NA	0.0755	NA	NA	NA	NA	-0.2083	0.0089	0.8222	-0.3542	0.4254	0.722	0.9394	NA	NA	NA	NA	NA	0.9015	1.0825	0.9359	0.9235	NA	NA	1.0748	NA	0.614	0.6227	0.8667	0.546	0.6391	0.577	0.7711	0.6082	1.0131	1.0541	1.0072	0.8957	-0.2738	0.1727	0.7353	-0.0808
TBIL	Liver-related	Total bilirubin	NA	NA	NA	NA	-0.2275	-0.0449	NA	0.0066	NA	-0.2143	-0.2863	NA	NA	-0.0237	-0.3229	0.0243	-0.2357	0.0228	-0.0577	0.0345	-0.0157	0.1915	0.171	0.1322	0.0252	0.3024	0.1212	0.087	0.0224	0.1327	0.0494	0.1165	-0.0532	-0.0199	-0.0782	-0.0198	-0.064	NA	0.1842	0.1195	-0.0042	0.1197	-0.0053	0.0104	-0.2388	-0.0182	-0.4299	0.0504	-0.1656	-0.0266	-0.087	-0.0301	-0.0714	0.0718	0.0508	0.0911	-0.1109	0.0498	-0.0004	-0.06	-0.2647	0.0427	-0.2889	0.0559	-0.2463	-0.1736	-0.1206	NA	-0.0119	NA	0.3512	0.1008	-0.0307	0.0809	0.0042	-0.0411	NA	0.0567	-0.4006	-0.0024	-0.1609	NA	NA	NA	NA	NA	NA	NA	0.0652	0.3018	0.1735	0.1165	-0.0716	NA	NA	0.1975	-0.1432	NA	-0.0485	NA	NA	NA	NA	NA	0.0562	NA	0.1806	0.0396	NA	NA	NA	NA	-0.071	0.0008	-0.0115	-0.0168	0.0461	0.1478	0.1166	0.0932	-0.0044	0.1089	0.057	0.0207	NA	0.0775	-0.0889	NA	NA	-0.0856	-0.1806	-0.2146	-0.047	0.0735	0.1477	0.082	NA	NA	-0.1154	0.03	-0.1744	0.0251	-0.0796	0.0313	0.0687	0.1529	0.0848	0.1137	0.1788	0.3562	0.5324	0.3218	NA	NA	NA	NA	0.0879	0.2667	0.1705	0.1866	-0.056	0.0158	-0.0195	-0.0914	0.0062	0.1496	0.1715	0.1309	0.0227	0.1318	0.0575	0.048	-0.0674	-0.0152	-0.0188	-0.0159	NA	-0.0031	-0.063	-0.0748	0.009	0.2511	NA	0.1345	0.0104	0.2088	0.0431	0.0363	-0.1532	0.0341	-0.2264	0.0681	NA	-0.1744	NA	NA	-0.0696	-0.0188	0.0336	-0.0781	NA	0.0789	-0.0104	0.0182	NA	-0.1653	-0.0867	NA	NA	0.0927	NA	-0.024	0.0101	NA	NA	0.1074	0.1116	0.2581	0.1468	0.1134	-0.0216	0.0448	0.0254	0.0443	-0.0664	0.0083	-0.0365	NA	NA	NA	0.2299	NA	0.0591	0.3128	0.0962	0.0631	NA	NA	-0.1901	NA	0.0913	0.0723	0.0904	0.0521	0.0625	0.099	0.2154	0.0763	0.0728	0.2	0.1221	0.1017	0.0517	0.1073	0.1012	0.096
TOX IgG	Infection	Toxoplasma gondii IgG antibody	NA	NA	NA	NA	0.7598	0.2273	NA	-0.2953	NA	0.0707	0.3409	NA	NA	-0.4373	0.1949	-0.5329	NA	0.0612	0.6231	-0.0463	0.0824	-0.6959	-0.6284	-0.5694	0.1961	-0.5266	-0.0672	-0.002	-0.0372	-0.636	-0.2646	-0.4862	0.6221	0.2992	0.5494	0.0025	0.5759	NA	-0.2898	-0.399	0.1583	-0.1642	-0.037	-0.2058	0.415	-0.3398	0.559	-0.4881	0.3605	-0.0657	0.2051	-0.4004	-0.0119	-0.2519	-0.3749	-0.5474	0.3539	0.0843	-0.0051	0.0246	-0.186	-0.787	-1.0492	-0.6163	1.1141	0.154	0.1517	NA	0.482	NA	NA	-0.3162	0.2278	-0.1998	-0.0475	0.0371	NA	NA	-0.5262	-0.5841	0.5875	NA	NA	NA	NA	NA	NA	NA	-0.183	-0.3933	-0.191	-0.087	-0.067	NA	NA	NA	NA	NA	0.7988	NA	NA	NA	NA	NA	0.5022	NA	0.2413	0.4747	NA	NA	NA	NA	-0.0645	-0.4426	-0.1521	-0.3514	-0.345	-0.8507	-0.7385	-0.8264	-0.009	-0.423	-0.2429	-0.1093	NA	-1.123	-0.8081	NA	NA	0.1739	0.6413	0.0716	0.2581	0.2717	-0.4397	-0.3019	NA	NA	0.4025	0.3001	-0.1979	-0.7178	0.0537	-0.6547	0.7676	0.2762	0.6313	-0.071	0.3908	0.3465	0.0646	-0.436	NA	NA	NA	NA	-0.1472	-0.4621	0.1015	-0.5375	0.6696	0.5864	0.3737	0.0316	1.0211	NA	0.4312	NA	0.3303	0.3663	0.2206	0.2904	0.0503	0.2448	0.2912	-0.2218	NA	-1.0652	0.3379	NA	0.0168	-0.5593	NA	-0.8485	1.0075	0.6103	0.4849	0.2461	0.054	-0.3071	0.4248	-0.5912	NA	0.4739	NA	NA	0.414	-0.1509	0.4875	-0.2358	NA	0.2539	-0.0376	0.6792	NA	0.1877	0.2221	NA	NA	0.6286	NA	0.1815	-0.2009	NA	NA	-0.7524	0.8252	0.5538	0.6735	0.638	0.0649	-0.1306	0.686	-0.4135	0.4653	0.5268	0.5938	NA	NA	NA	-0.262	NA	0.1556	0.2657	0.014	-0.1412	NA	NA	0.7261	NA	0.4365	0.1823	0.5162	-0.0341	-0.1567	-0.4264	-0.0625	-0.3288	0.8554	0.6538	0.6027	0.5937	0.1552	-0.1777	0.6386	0.1761
TOX IgM	Infection	Toxoplasma gondii IgM antibody	NA	NA	NA	NA	-0.0214	-0.3486	NA	-0.2408	NA	0.6199	0.273	NA	NA	-0.301	-0.2341	-0.1255	0.247	-0.1971	0.0749	-0.1209	-0.4747	-1.1124	-0.3474	-0.3737	-0.0042	-0.3148	0.3349	0.2904	-0.2218	-0.4554	-0.3396	-0.3126	0.1783	0.1144	0.0411	-0.2245	-0.0552	NA	-0.175	-0.3425	0.0647	-0.0541	-0.0953	0.0065	-0.166	-0.3649	-0.883	-0.2237	0.3935	0.0815	0.1363	0.1306	-0.0972	-0.3003	-0.2284	-0.2253	0.2913	0.0308	0.177	-0.0044	0.1194	-0.2516	-0.1718	-0.1658	0.6222	0.3066	0.2451	NA	-0.3818	NA	-0.82	-0.5564	0.3433	0.3006	0.0884	0.3521	NA	-0.4844	-0.505	-0.0744	-0.3852	NA	NA	NA	NA	NA	NA	NA	-0.1805	-0.2882	-0.0245	-0.321	-0.3771	NA	NA	-0.9893	-0.3109	NA	NA	NA	NA	NA	NA	NA	-0.1411	NA	-0.2158	-0.0608	NA	NA	NA	NA	0.2704	0.0729	0.1708	0.1529	-0.0787	-0.3226	-0.2391	-0.2011	0.1512	-0.0236	0.0583	0.0599	NA	-0.2177	-0.3388	-0.3631	NA	0.1652	0.3637	0.2004	-0.0527	-0.3257	-0.5818	-0.318	NA	NA	0.2688	0.347	-0.0133	-0.2537	-0.1068	-0.1066	0.1009	-0.1447	0.0506	-0.1183	-0.528	-0.7591	-0.5307	-0.7016	NA	NA	NA	NA	-0.3284	-0.5973	-0.2833	-0.4069	-0.0795	-0.327	-0.1253	-0.2666	-0.4862	-0.494	-0.2731	-0.6446	-0.1806	-0.0492	-0.159	-0.1336	-0.2962	-0.3954	-0.2654	-0.271	NA	-0.1097	0.1498	-0.068	-0.2284	-0.6583	NA	-0.3095	-0.0475	-0.1384	0.0721	-0.1649	0.0637	-0.213	-0.2414	-0.1508	NA	NA	NA	NA	0.63	0.2917	0.2089	0.2516	NA	0.5264	0.4317	0.6775	NA	0.3568	0.3184	NA	NA	0.3326	NA	0.5477	0.3332	NA	NA	0.1898	0.1117	0.1934	0.4228	0.3871	0.2578	0.2277	0.2907	0.2866	0.3966	0.2628	0.306	NA	NA	NA	-0.3014	NA	0.1568	0.366	-0.0181	0.3095	NA	NA	-0.0682	NA	0.4612	0.4133	0.4351	0.4039	0.3994	0.2625	0.2897	0.1989	0.3384	0.4801	0.385	0.5271	0.8891	0.4083	0.3368	0.5599
TP	Protein	Total protein	NA	NA	NA	NA	-0.2148	-0.3342	NA	-0.2315	NA	0.3599	0.3071	NA	NA	-0.1195	0.0766	-0.0675	0.5883	-0.0793	0.1043	-0.1041	-0.2743	-0.5743	-0.3701	-0.3105	0.3057	0.2213	0.3388	0.3261	-0.1519	-0.3105	-0.2239	-0.1704	0.1405	0.0184	0.1183	0.0019	0.0186	NA	-0.3473	-0.2744	0.0492	-0.2125	-0.0333	-0.0353	0.0114	-0.05	-0.2339	-0.1227	0.2865	0.0975	0.1405	0.0791	0.1405	-0.1328	-0.0916	-0.1687	0.2345	0.0626	0.1383	0.1002	-0.0345	-0.0167	-0.0337	-0.1378	0.3993	-0.1906	0.1563	NA	-0.5488	NA	-0.7649	-0.4367	0.1708	0.0458	0.0446	0.2994	NA	-0.3046	-0.5905	-0.0761	-0.2482	NA	NA	NA	NA	NA	NA	NA	-0.2262	-0.41	-0.161	-0.0414	-0.4356	NA	NA	NA	0.5537	NA	0.185	NA	NA	NA	NA	NA	0.2668	NA	0.1887	0.0897	NA	NA	NA	NA	0.064	-0.0792	0.065	-0.1026	-0.1807	-0.3572	-0.2623	-0.2934	0.024	-0.0926	-0.0251	-0.0345	NA	-0.384	-0.5144	-0.7	NA	0.2358	0.52	0.5403	0.1111	-0.0856	-0.0644	-0.1654	NA	NA	0.7687	0.567	0.3124	-0.0382	0.2802	-0.0555	0.4971	0.1722	0.3189	0.3019	0.2009	-0.0455	0.0861	0.1046	NA	NA	NA	NA	0.3557	0.0554	0.3123	0.0953	0.3192	0.0225	0.2874	-0.0306	-0.2315	-0.213	-0.0879	-0.6783	0.1643	0.1217	0.2733	0.2152	0.0062	-0.1588	0.1074	-0.2157	NA	0.9154	0.4817	0.391	0.176	-0.1893	NA	-0.2525	0.7714	0.462	0.4004	0.6464	0.174	0.0012	0.7702	-0.0408	NA	0.4015	NA	NA	0.1963	-0.2383	0.2393	-0.133	NA	0.4717	0.3481	0.8549	NA	-0.2005	0.2134	NA	NA	-0.0705	NA	0.2628	-0.0261	NA	NA	-0.3548	0.6201	0.3447	0.3088	0.434	0.1105	-0.2344	0.0832	-0.2315	0.3342	-0.1247	0.2001	NA	NA	NA	0.0331	NA	0.1586	-0.2428	0.0963	0.2107	NA	NA	-0.0823	NA	0.5445	0.3021	0.4524	0.2283	0.2663	0.1111	0.3252	0.1013	0.567	0.4004	0.3606	0.4548	0.5734	0.2953	0.5053	0.376
ts	Postnatal	Twin pregnancy	NA	NA	NA	NA	NA	NA	NA	NA	NA	NA	NA	NA	NA	NA	NA	NA	NA	NA	NA	NA	NA	NA	NA	NA	NA	NA	NA	NA	NA	NA	NA	NA	NA	NA	NA	NA	NA	NA	NA	NA	NA	NA	NA	NA	NA	NA	NA	NA	NA	NA	NA	NA	NA	NA	NA	NA	NA	NA	NA	NA	NA	NA	NA	NA	NA	NA	NA	NA	NA	NA	NA	NA	NA	NA	NA	NA	NA	NA	NA	NA	NA	NA	NA	NA	NA	NA	NA	NA	NA	NA	NA	NA	NA	NA	NA	NA	NA	NA	NA	NA	NA	NA	NA	NA	NA	NA	NA	NA	NA	NA	NA	NA	NA	NA	NA	NA	NA	NA	NA	NA	NA	NA	NA	NA	NA	NA	NA	NA	NA	NA	NA	NA	NA	NA	NA	NA	NA	NA	NA	NA	NA	NA	NA	NA	NA	NA	NA	NA	NA	NA	NA	NA	NA	NA	NA	NA	NA	NA	NA	NA	NA	NA	NA	NA	NA	NA	NA	NA	NA	NA	NA	NA	NA	NA	NA	NA	NA	NA	NA	NA	NA	NA	NA	NA	NA	NA	NA	NA	NA	NA	NA	NA	NA	NA	NA	NA	NA	NA	NA	NA	NA	NA	NA	NA	NA	NA	NA	NA	NA	NA	NA	NA	NA	NA	NA	NA	NA	NA	NA	NA	NA	NA	NA	NA	NA	NA	NA	NA	NA	NA	NA	NA	NA	NA	NA	NA	NA	NA	NA	NA	NA	NA	NA	NA	NA	NA	NA	NA	NA	NA	NA	NA	NA	NA	NA	NA
TSH	Hormone	Thyroid-stimulating hormone	NA	NA	NA	NA	-0.3191	-0.0465	NA	0.0719	NA	-0.3647	-0.4764	NA	NA	0.1135	-0.1591	0.117	-0.5106	-0.1092	-0.2339	0.1278	0.061	0.2968	0.2871	0.2634	-0.3997	-0.395	-0.3999	-0.3539	0.143	0.2014	0.1346	0.2031	-0.3063	-0.388	-0.3403	-0.212	-0.2135	NA	-0.0573	0.0891	-0.2672	-0.2596	-0.2757	-0.2212	-0.2005	0.086	-0.4728	0.0894	-0.4504	-0.2388	-0.2813	-0.1097	-0.1691	0.083	0.0153	0.1498	-0.3899	-0.2331	-0.2541	-0.1602	-0.0394	0.1821	-0.1171	0.1481	-0.3224	-0.2573	-0.179	NA	0.1237	NA	0.5029	0.4486	-0.1067	-0.0616	-0.0431	-0.0101	NA	0.4865	0.363	0.3646	0.1484	NA	NA	NA	NA	NA	NA	NA	0.0184	0.0327	-0.058	0.0635	0.4492	NA	NA	1.0219	-0.4622	NA	-0.2499	NA	NA	NA	NA	NA	-0.0616	NA	-0.0214	0.0811	NA	NA	NA	NA	0.0033	0.0351	-0.034	0.1359	0.0686	0.2217	0.1376	0.2385	0.0294	-0.0025	-0.0777	0.0501	NA	0.4619	0.2209	0.9368	NA	-0.1508	-0.1506	-0.1144	0.0884	0.1355	0.3216	0.2757	NA	NA	-0.4629	-0.0869	0.1794	0.213	0.0852	0.2144	-0.0716	0.029	-0.0294	0.0443	-0.0006	0.232	0.1924	0.246	NA	NA	NA	NA	0.1196	0.2219	0.0505	0.2373	-0.1873	-0.0248	-0.0972	0.0014	0.0192	0.0612	0.1243	0.2513	-0.0689	-0.0442	-0.0544	-0.0219	0.1392	0.3339	0.0544	0.3085	NA	0.002	-0.2845	0.2696	0.1786	0.3637	NA	0.3622	-0.3268	-0.189	-0.2719	-0.0067	0.2549	0.4224	0.3587	0.3677	NA	-0.303	NA	NA	-0.2062	0.1506	-0.1073	0.0994	NA	-0.2603	-0.3017	-0.2892	NA	0.1848	-0.0847	NA	NA	0.0026	NA	-0.0307	0.2086	NA	NA	0.3993	-0.1766	-0.1548	-0.1876	-0.1302	0.1121	0.2686	0.0893	0.3787	-0.3284	-0.3428	-0.2556	NA	NA	NA	0.0237	NA	-0.224	-0.3173	-0.1737	-0.218	NA	NA	0.0385	NA	-0.2675	-0.1565	-0.187	-0.1454	-0.1169	-0.0302	-0.193	-0.0272	-0.2395	-0.1608	-0.1763	-0.166	-0.2756	0.0445	-0.1713	-0.0307
UA	Kidney-related	Uric acid	NA	NA	NA	NA	-0.2722	0.0891	NA	-0.0741	NA	-0.3059	-0.3835	NA	NA	-0.1176	-0.0017	-0.2494	0.3917	0.2026	0.3593	0.0269	0.2829	0.9463	0.2179	0.1491	-0.1647	-0.0936	-0.2126	-0.2633	0.0277	0.0223	0.2052	-0.0236	-0.3828	-0.3922	-0.2707	-0.4558	-0.0273	NA	-0.0264	-0.0464	-0.2434	-0.1685	-0.0785	-0.1797	-0.3338	-0.1523	0.146	-0.1991	-0.9457	-0.6446	-0.4512	-0.869	-0.5402	-0.3063	-0.2479	-0.2782	-0.5602	-0.3801	-0.2745	-0.5698	-0.719	-0.2835	-0.5619	-0.253	-0.6759	-0.5101	-0.3225	NA	-0.2461	NA	-0.0174	-0.0403	-0.2497	-0.0812	-0.1029	-0.1168	NA	-0.2157	0.1354	-0.2771	0.119	NA	NA	NA	NA	NA	NA	NA	-0.1295	-0.0739	-0.0992	-0.2438	0.1525	NA	NA	-0.0104	0.3866	NA	1.0832	NA	NA	NA	NA	NA	0.3586	NA	0.5661	0.9145	NA	NA	NA	NA	-0.5628	-0.5442	-0.3895	-0.6668	-0.4333	-0.3787	-0.3353	-0.4684	-0.3109	-0.2872	-0.2327	-0.3519	NA	-0.5347	-0.6378	-1.0036	NA	0.4381	0.4433	0.2864	0.5331	0.7663	0.6597	0.3685	NA	NA	0.5773	0.4564	0.2712	0.3078	0.4432	0.0623	0.5106	0.5158	0.5179	0.3978	0.9445	NA	1.1775	0.8771	NA	NA	NA	NA	0.4363	0.546	0.539	0.2901	0.3199	0.602	0.4829	0.3247	0.7945	1.0324	0.7975	1.086	0.426	0.5892	0.5018	0.4619	0.3807	0.7078	0.5029	0.2641	NA	-0.4117	-0.0495	-0.5341	-0.0403	0.2274	NA	0.0209	0.0268	0.0961	-0.0465	-0.1234	0.1747	0.1155	0.7293	0.0041	NA	-0.6862	NA	NA	0.0351	0.1262	0.1125	0.0123	NA	-0.2638	-0.2917	-0.1699	NA	-0.2482	0.1016	NA	NA	-0.02	NA	-0.0612	0.2429	NA	NA	0.3805	-0.1915	-0.1372	-0.3211	-0.2098	0.0887	0.1513	0.2405	0.0045	-0.3055	-0.1317	0.0747	NA	NA	NA	0.5837	NA	-0.0714	0.3812	0.0937	0.0123	NA	NA	0.5189	NA	-0.4019	-0.3697	-0.2839	-0.472	-0.4267	-0.3649	-0.2511	-0.3872	-0.1877	-0.2138	-0.2227	-0.2706	-0.545	-0.2335	-0.2435	-0.3704
UBG	Urinalysis	Urobilinogen	NA	NA	NA	NA	-0.121	-0.0092	NA	-0.2187	NA	-0.1345	0.2744	NA	NA	-0.2285	-0.0635	-0.4092	0.2042	0.2137	0.2859	-0.2054	-0.0413	0.3071	-0.0567	-0.1283	0.3608	0.4781	0.3489	0.0165	-0.1819	-0.0976	-0.0272	-0.2109	0.2073	0.2423	0.3823	0.0848	0.1859	NA	0.4092	-0.0093	0.3683	0.4347	0.4965	0.3652	-0.092	-0.0369	0.778	-0.1232	-0.1249	-0.088	0.1224	-0.2606	-0.2397	-0.1206	-0.0135	-0.2159	0.0543	0.0966	0.2547	-0.1078	-0.8739	-0.3028	-0.6091	-0.3818	-0.0972	-0.1909	0.1835	NA	-0.3028	NA	-0.0075	-0.5704	0.1271	0.0851	0.17	0.112	NA	-0.7335	-0.3847	-0.7366	-0.1833	NA	NA	NA	NA	NA	NA	NA	0.1797	0.25	0.3275	-0.0123	-0.4363	NA	NA	-0.8035	0.6054	NA	0.9386	NA	NA	NA	NA	NA	0.3852	NA	0.4299	0.4489	NA	NA	NA	NA	-0.1703	-0.1463	0.023	-0.3222	-0.142	-0.1069	0.04	-0.2135	0.0354	0.0749	0.2165	-0.051	NA	-0.5404	-0.4112	NA	NA	0.1703	0.4602	-0.0551	0.3651	0.2346	0.4184	-0.0599	NA	NA	1.0664	0.7106	-0.1976	-0.0902	0.2273	-0.3009	0.3317	0.3664	0.419	0.1325	0.4483	0.4546	0.6208	0.3593	NA	NA	NA	NA	0.1182	0.0658	0.2891	-0.0864	0.6031	0.4775	0.5579	0.2368	0.4658	0.4461	0.4357	0.3606	0.5574	0.4708	0.4908	0.4574	0.2784	0.1079	0.3371	-0.0567	NA	-0.1431	0.3103	-0.6292	-0.2651	-0.0831	NA	-0.2846	0.4375	0.3243	0.463	0.0894	-0.3498	-0.2467	-0.0558	-0.3983	NA	NA	NA	NA	-0.3953	-0.6188	-0.0557	-0.6708	NA	-0.4073	-0.0493	-0.0032	NA	-1.0367	-0.2727	NA	NA	-0.1358	NA	-0.2351	-0.2318	NA	NA	-0.26	0.3207	0.2888	0.2366	0.2538	-0.1511	-0.1518	0.2293	-0.5808	-0.055	-0.229	0.2333	NA	NA	NA	0.4759	NA	0.2177	0.376	0.354	0.2909	NA	NA	0.1595	NA	0.1206	-0.0328	0.2014	-0.1303	-0.0819	-0.1424	0.2311	-0.1219	0.2386	0.1467	0.2634	0.0665	-0.4318	-0.2861	0.0965	-0.6647
GLU_U	Urinalysis	Urine glucose	NA	NA	NA	NA	0.4432	0.2751	NA	0.1399	NA	0.1892	0.3483	NA	NA	0.1952	0.2994	0.2174	-0.094	-0.031	-0.1429	0.0131	0.1318	0.0804	-0.0792	-0.0383	-0.1609	-0.1888	-0.232	-0.2342	0.1266	0.0295	0.0129	-0.0214	0.1511	0.1939	0.0513	0.2369	0.196	NA	0.4061	0.1214	0.1594	0.209	0.2316	0.1365	0.3442	0.162	0.1801	0.0679	0.24	0.133	0.0486	0.1603	0.2143	0.1758	0.2053	0.1354	0.1723	0.0487	0.0653	0.0922	0.6062	0.189	0.303	0.1833	0.0773	0.1469	-0.1485	NA	0.1496	NA	0.1499	0.0431	-0.0547	-0.1888	-0.0791	-0.2775	NA	0.0594	0.2334	0.0441	0.0629	NA	NA	NA	NA	NA	NA	NA	-0.0625	-0.2257	-0.1463	-0.1982	0.1547	NA	NA	0.0333	0.0745	NA	-0.9031	NA	NA	NA	NA	NA	-0.0923	NA	-0.0765	-0.5144	NA	NA	NA	NA	0.0389	0.0616	-0.071	0.0445	0.0564	0.1341	0.0651	0.0903	-0.0441	-0.0415	-0.0193	-0.0347	NA	0.2056	0.1787	0.3507	NA	0.2073	-0.0363	0.3601	0.348	0.2691	0.0865	0.1685	NA	NA	0.3717	-0.0544	0.3876	0.2429	0.1122	0.1593	-0.2378	-0.1694	-0.3056	-0.1816	-0.0505	-0.1701	-0.4553	-0.1879	NA	NA	NA	NA	-0.0473	-0.1405	-0.2266	-0.1435	0.2511	0.2626	0.0466	0.3388	0.3131	0.3005	-0.0725	0.1937	0.1921	0.0426	0.0709	0.0553	0.2517	0.2569	0.0308	0.1822	NA	0.9764	0.1303	0.7749	0.694	0.7263	NA	0.3637	0.2772	0.217	0.1397	0.1521	0.4688	0.2667	0.5138	0.2389	NA	-0.8451	NA	NA	-0.478	-0.4546	-0.6783	-0.6352	NA	-0.3641	-0.2442	-0.752	NA	-0.4964	-0.3938	NA	NA	-0.2396	NA	-0.4803	-0.5716	NA	NA	-0.6185	-0.405	-0.3165	-0.417	-0.4984	-0.304	-0.3433	-0.4781	-0.647	-0.2436	-0.4873	-0.4739	NA	NA	NA	-0.6766	NA	-0.1526	-0.1799	-0.1517	-0.2773	NA	NA	-0.5584	NA	-0.242	-0.1551	-0.2643	-0.1366	-0.1374	-0.0643	-0.2034	-0.0966	-0.3291	-0.2821	-0.2393	-0.2861	-0.3287	-0.1606	-0.2591	-0.2509
UTI	Urinalysis	Urinary tract infection	NA	NA	NA	NA	NA	NA	NA	NA	NA	NA	NA	NA	NA	NA	NA	NA	NA	NA	NA	NA	NA	NA	NA	NA	NA	NA	NA	NA	NA	NA	NA	NA	NA	NA	NA	NA	NA	NA	NA	NA	NA	NA	NA	NA	NA	NA	NA	NA	NA	NA	NA	NA	NA	NA	NA	NA	NA	NA	NA	NA	NA	NA	NA	NA	NA	NA	NA	NA	NA	NA	NA	NA	NA	NA	NA	NA	NA	NA	NA	NA	NA	NA	NA	NA	NA	NA	NA	NA	NA	NA	NA	NA	NA	NA	NA	NA	NA	NA	NA	NA	NA	NA	NA	NA	NA	NA	NA	NA	NA	NA	NA	NA	NA	NA	NA	NA	NA	NA	NA	NA	NA	NA	NA	NA	NA	NA	NA	NA	NA	NA	NA	NA	NA	NA	NA	NA	NA	NA	NA	NA	NA	NA	NA	NA	NA	NA	NA	NA	NA	NA	NA	NA	NA	NA	NA	NA	NA	NA	NA	NA	NA	NA	NA	NA	NA	NA	NA	NA	NA	NA	NA	NA	NA	NA	NA	NA	NA	NA	NA	NA	NA	NA	NA	NA	NA	NA	NA	NA	NA	NA	NA	NA	NA	NA	NA	NA	NA	NA	NA	NA	NA	NA	NA	NA	NA	NA	NA	NA	NA	NA	NA	NA	NA	NA	NA	NA	NA	NA	NA	NA	NA	NA	NA	NA	NA	NA	NA	NA	NA	NA	NA	NA	NA	NA	NA	NA	NA	NA	NA	NA	NA	NA	NA	NA	NA	NA	NA	NA	NA	NA	NA	NA	NA	NA	NA	NA
Vit D	Metabolism	Vitamin D	NA	NA	NA	NA	-0.4821	-0.5249	NA	-0.4542	NA	-0.0902	0.0771	NA	NA	-0.424	-0.2375	-0.5787	-0.233	-0.0763	0.1156	-0.371	-0.2001	-0.8398	-0.4284	-0.3625	-0.0075	0.0144	0.25	-0.0376	-0.3498	-0.3817	-0.2847	-0.3691	-0.1589	-0.1353	0.0055	-0.3262	-0.1751	NA	-0.7393	-0.4816	-0.0381	-0.0178	0.0941	-0.0391	-0.5433	-0.5331	-0.1085	-0.4041	-0.2876	-0.2305	-0.0397	-0.3905	-0.3318	-0.493	-0.4847	-0.393	-0.0471	-0.1042	0.0078	-0.2777	-0.7315	-0.3468	-0.4292	-0.4448	-0.0869	-0.1914	0.0428	NA	0.0314	NA	-0.3614	-0.1894	0.0344	0.0683	0.1011	0.0334	NA	-0.2615	-0.0488	-0.276	0.2997	NA	NA	NA	NA	NA	NA	NA	0.1114	0.1222	0.027	0.11	-0.1134	NA	NA	-0.2555	0.5284	NA	0.7303	NA	NA	NA	NA	NA	0.3536	NA	0.3918	0.4949	NA	NA	NA	NA	-0.0265	-0.0012	0.0571	-0.0811	0.0191	-0.2073	-0.1215	-0.2104	0.1664	0.0219	0.0978	-0.0073	NA	-0.1007	0.0627	-0.1767	NA	0.4162	0.4522	0.1308	0.1612	-0.087	-0.115	-0.0749	NA	NA	0.4429	0.3492	0.0577	-0.2845	0.2353	-0.2518	0.2142	0.2042	0.209	0.0857	0.0099	-0.1151	0.0421	-0.0194	NA	NA	NA	NA	0.0447	-0.1567	0.0937	-0.2202	0.2669	0.3917	0.3211	0.2217	0.1527	-0.1743	0.0817	-0.0773	0.2498	0.1396	0.258	0.2141	0.107	-0.0979	0.2165	-0.1511	NA	0.2913	0.19	-0.1937	-0.272	-0.7542	NA	-0.4438	0.191	0.1479	0.1057	-0.0347	0.0024	-0.3167	-0.0757	-0.3339	NA	0.6346	NA	NA	0.4704	0.3574	0.6496	0.4458	NA	0.2355	0.2258	0.0812	NA	0.394	0.3081	NA	NA	0.4139	NA	0.4072	0.6359	NA	NA	0.4876	0.2876	0.2135	0.157	0.0563	0.2283	0.34	0.1604	0.3562	0.2945	0.8377	0.362	NA	NA	NA	0.4951	NA	0.266	0.4247	0.3204	0.2371	NA	NA	0.3293	NA	-0.0064	0.0086	0.0386	0.0082	0.068	0.0091	-0.0105	0.0195	0.1465	0.0338	0.0904	0.0449	0.3947	0.197	0.0746	0.264
WBC	Hematological	White blood cell count	NA	NA	NA	NA	0.5348	0.3997	NA	0.1684	NA	-0.1879	0.1816	NA	NA	0.2886	0.4805	0.1071	0.1578	0.0643	0.0401	0.0899	0.359	0.3748	0.081	0.103	-0.2974	-0.4973	-0.3337	-0.6472	0.2075	0.1487	0.2158	0.0767	-0.0143	0.0977	0.0552	0.1212	0.375	NA	0.3571	0.2088	0.0331	-0.0049	0.1143	-0.0639	0.5623	0.3122	0.8227	0.0721	-0.2144	-0.145	-0.1915	-0.2195	0.0278	0.091	0.0251	0.0324	-0.1022	-0.1963	-0.1285	-0.1701	0.5733	0.1447	0.4104	0.0647	-0.3407	-0.0604	-0.207	NA	0.5266	NA	0.1413	0.4289	-0.2595	-0.3263	-0.1539	-0.4872	NA	0.3203	0.5986	0.0897	0.2917	NA	NA	NA	NA	NA	NA	NA	-0.2448	-0.3188	-0.2189	-0.3563	0.4881	NA	NA	0.541	0.4525	NA	0.541	NA	NA	NA	NA	NA	0.1643	NA	0.3444	0.0056	NA	NA	NA	NA	-0.2561	-0.2194	-0.2742	-0.2622	0.0008	0.0803	-0.0439	-0.0216	-0.1552	-0.1923	-0.1611	-0.181	NA	0.0808	0.056	-0.0098	NA	0.1276	0.0338	0.3215	0.3957	0.2102	0.2694	0.2012	NA	NA	0.2368	-0.1581	0.398	0.2987	0.2413	0.174	0.022	0.0451	0.018	0.1014	0.3633	0.1406	0.1549	0.147	NA	NA	NA	NA	0.2473	0.1369	0.1397	0.0907	0.2971	0.2777	0.1621	0.3638	0.3834	0.1868	0.1558	0.3067	0.1853	0.0429	0.1094	0.0031	0.3294	0.221	0.1684	0.2505	NA	-0.0585	-0.1762	0.2744	0.3689	0.3102	NA	0.1403	0.0708	-0.165	-0.0691	-0.0586	0.5565	0.2689	0.491	0.179	NA	-1.1302	NA	NA	-0.3093	-0.2017	-0.8272	-0.345	NA	-0.6677	-0.4799	-1.0453	NA	-0.1795	-0.317	NA	NA	-0.3415	NA	-0.4991	-0.4352	NA	NA	-0.4222	-0.7084	-0.6527	-0.5859	-0.729	-0.172	-0.2355	-0.2773	-0.4655	-0.3745	-0.4866	-0.3903	NA	NA	NA	-0.2821	NA	-0.2242	-0.5669	-0.1655	-0.4616	NA	NA	-0.2149	NA	-0.6779	-0.6069	-0.5792	-0.5728	-0.5273	-0.5041	-0.602	-0.5079	-0.6401	-0.6757	-0.532	-0.708	-0.9789	-0.6868	-0.7249	-1.0243
WBC_U	Urinalysis	White blood cell count in urine	NA	NA	NA	NA	NA	NA	NA	NA	NA	NA	NA	NA	NA	NA	NA	NA	NA	NA	NA	NA	NA	NA	NA	NA	NA	NA	NA	NA	NA	NA	NA	NA	NA	NA	NA	NA	NA	NA	NA	NA	NA	NA	NA	NA	NA	NA	NA	NA	NA	NA	NA	NA	NA	NA	NA	NA	NA	NA	NA	NA	NA	NA	NA	NA	NA	NA	NA	NA	NA	NA	NA	NA	NA	NA	NA	NA	NA	NA	NA	NA	NA	NA	NA	NA	NA	NA	NA	NA	NA	NA	NA	NA	NA	NA	NA	NA	NA	NA	NA	NA	NA	NA	NA	NA	NA	NA	NA	NA	NA	NA	NA	NA	NA	NA	NA	NA	NA	NA	NA	NA	NA	NA	NA	NA	NA	NA	NA	NA	NA	NA	NA	NA	NA	NA	NA	NA	NA	NA	NA	NA	NA	NA	NA	NA	NA	NA	NA	NA	NA	NA	NA	NA	NA	NA	NA	NA	NA	NA	NA	NA	NA	NA	NA	NA	NA	NA	NA	NA	NA	NA	NA	NA	NA	NA	NA	NA	NA	NA	NA	NA	NA	NA	NA	NA	NA	NA	NA	NA	NA	NA	NA	NA	NA	NA	NA	NA	NA	NA	NA	NA	NA	NA	NA	NA	NA	NA	NA	NA	NA	NA	NA	NA	NA	NA	NA	NA	NA	NA	NA	NA	NA	NA	NA	NA	NA	NA	NA	NA	NA	NA	NA	NA	NA	NA	NA	NA	NA	NA	NA	NA	NA	NA	NA	NA	NA	NA	NA	NA	NA	NA	NA	NA	NA	NA	NA	NA
X'TAL_U	Urinalysis	Crystals in Urine	NA	NA	NA	NA	-1.1038	0.0807	NA	-0.6072	NA	0.8638	0.6562	NA	NA	-0.3804	-0.8037	-0.5506	NA	-0.7963	-0.6923	NA	-0.5764	-0.1195	-0.1607	-0.5354	-0.4597	-0.3462	-0.2505	-1.0274	-0.809	-0.3097	-0.5502	-0.4226	-0.2055	0.2549	0.1657	-0.1203	0.5904	NA	NA	0.211	0.209	0.6767	0.6858	0.2485	-0.6777	0.3692	0.4483	-0.2213	NA	-0.8817	-0.6639	-1.0823	-0.5732	-0.168	-0.2848	-0.4276	-0.7865	-0.4837	-0.2448	-0.8186	NA	-0.3925	-0.726	-0.4331	-1.0149	-0.2811	-0.372	NA	-0.0072	NA	NA	0.3647	-0.0493	0.5185	0.5511	-0.2048	NA	0.5037	-0.269	-0.1917	-1.0211	NA	NA	NA	NA	NA	NA	NA	0.2166	0.5631	0.4373	-0.0136	-0.203	NA	NA	0.3491	NA	NA	NA	NA	NA	NA	NA	NA	NA	NA	NA	NA	NA	NA	NA	NA	-0.7146	-0.3498	-0.4221	-0.6351	-0.0156	0.2575	0.0818	-0.0232	-0.1188	-0.0001	0.0676	-0.1724	NA	0.2263	0.3938	0.0221	NA	0.6065	0.2449	0.1116	0.349	1.0438	0.6317	0.2712	NA	NA	NA	0.011	-0.0043	0.4605	0.2308	0.0321	-0.2116	0.1345	-0.072	-0.0202	0.9941	NA	1.1534	0.6125	NA	NA	NA	NA	0.1768	0.2989	0.2442	-0.0371	1.0278	NA	0.971	1.1684	NA	NA	1.1346	NA	1.1588	NA	1.1312	0.8146	0.6505	NA	0.6771	0.6349	NA	0.1508	-0.0579	-0.1656	0.7982	1.0479	NA	0.1299	0.2904	0.5928	0.3297	0.137	0.1752	0.314	0.7784	-0.0259	NA	NA	NA	NA	-0.9337	0.3717	NA	-0.5259	NA	0.2482	0.4889	NA	NA	-0.3819	-0.9109	NA	NA	-0.4529	NA	-1.0467	-0.1265	NA	NA	-0.1578	-0.9902	-0.3917	-0.3958	-0.7925	-0.7197	-0.3241	-0.8059	-0.8431	0.129	NA	0.3262	NA	NA	NA	0.8143	NA	0.7948	NA	NA	0.583	NA	NA	-0.2436	NA	-0.9089	-0.5454	-0.7615	-0.4363	-0.2141	0.0046	-0.5131	-0.2222	-1.0237	-0.7042	-0.551	-0.7593	-1.0503	-0.4653	-1.0809	-0.8199
YLC	Urinalysis	Yeast-like cell in urine	NA	NA	NA	NA	NA	NA	NA	NA	NA	NA	NA	NA	NA	NA	NA	NA	NA	NA	NA	NA	NA	NA	NA	NA	NA	NA	NA	NA	NA	NA	NA	NA	NA	NA	NA	NA	NA	NA	NA	NA	NA	NA	NA	NA	NA	NA	NA	NA	NA	NA	NA	NA	NA	NA	NA	NA	NA	NA	NA	NA	NA	NA	NA	NA	NA	NA	NA	NA	NA	NA	NA	NA	NA	NA	NA	NA	NA	NA	NA	NA	NA	NA	NA	NA	NA	NA	NA	NA	NA	NA	NA	NA	NA	NA	NA	NA	NA	NA	NA	NA	NA	NA	NA	NA	NA	NA	NA	NA	NA	NA	NA	NA	NA	NA	NA	NA	NA	NA	NA	NA	NA	NA	NA	NA	NA	NA	NA	NA	NA	NA	NA	NA	NA	NA	NA	NA	NA	NA	NA	NA	NA	NA	NA	NA	NA	NA	NA	NA	NA	NA	NA	NA	NA	NA	NA	NA	NA	NA	NA	NA	NA	NA	NA	NA	NA	NA	NA	NA	NA	NA	NA	NA	NA	NA	NA	NA	NA	NA	NA	NA	NA	NA	NA	NA	NA	NA	NA	NA	NA	NA	NA	NA	NA	NA	NA	NA	NA	NA	NA	NA	NA	NA	NA	NA	NA	NA	NA	NA	NA	NA	NA	NA	NA	NA	NA	NA	NA	NA	NA	NA	NA	NA	NA	NA	NA	NA	NA	NA	NA	NA	NA	NA	NA	NA	NA	NA	NA	NA	NA	NA	NA	NA	NA	NA	NA	NA	NA	NA	NA	NA	NA	NA	NA	NA	NA	NA

### Sheet: Table S8
Table S8. The genetic correlation p-value between motifs and pregnancy phenotypes
Phenotype/Motif	AAAA	AAAC	AAAG	AAAT	AACA	AACC	AACG	AACT	AAGA	AAGC	AAGG	AAGT	AATA	AATC	AATG	AATT	ACAA	ACAC	ACAG	ACAT	ACCA	ACCC	ACCG	ACCT	ACGA	ACGC	ACGG	ACGT	ACTA	ACTC	ACTG	ACTT	AGAA	AGAC	AGAG	AGAT	AGCA	AGCC	AGCG	AGCT	AGGA	AGGC	AGGG	AGGT	AGTA	AGTC	AGTG	AGTT	ATAA	ATAC	ATAG	ATAT	ATCA	ATCC	ATCG	ATCT	ATGA	ATGC	ATGG	ATGT	ATTA	ATTC	ATTG	ATTT	CAAA	CAAC	CAAG	CAAT	CACA	CACC	CACG	CACT	CAGA	CAGC	CAGG	CAGT	CATA	CATC	CATG	CATT	CCAA	CCAC	CCAG	CCAT	CCCA	CCCC	CCCG	CCCT	CCGA	CCGC	CCGG	CCGT	CCTA	CCTC	CCTG	CCTT	CGAA	CGAC	CGAG	CGAT	CGCA	CGCC	CGCG	CGCT	CGGA	CGGC	CGGG	CGGT	CGTA	CGTC	CGTG	CGTT	CTAA	CTAC	CTAG	CTAT	CTCA	CTCC	CTCG	CTCT	CTGA	CTGC	CTGG	CTGT	CTTA	CTTC	CTTG	CTTT	GAAA	GAAC	GAAG	GAAT	GACA	GACC	GACG	GACT	GAGA	GAGC	GAGG	GAGT	GATA	GATC	GATG	GATT	GCAA	GCAC	GCAG	GCAT	GCCA	GCCC	GCCG	GCCT	GCGA	GCGC	GCGG	GCGT	GCTA	GCTC	GCTG	GCTT	GGAA	GGAC	GGAG	GGAT	GGCA	GGCC	GGCG	GGCT	GGGA	GGGC	GGGG	GGGT	GGTA	GGTC	GGTG	GGTT	GTAA	GTAC	GTAG	GTAT	GTCA	GTCC	GTCG	GTCT	GTGA	GTGC	GTGG	GTGT	GTTA	GTTC	GTTG	GTTT	TAAA	TAAC	TAAG	TAAT	TACA	TACC	TACG	TACT	TAGA	TAGC	TAGG	TAGT	TATA	TATC	TATG	TATT	TCAA	TCAC	TCAG	TCAT	TCCA	TCCC	TCCG	TCCT	TCGA	TCGC	TCGG	TCGT	TCTA	TCTC	TCTG	TCTT	TGAA	TGAC	TGAG	TGAT	TGCA	TGCC	TGCG	TGCT	TGGA	TGGC	TGGG	TGGT	TGTA	TGTC	TGTG	TGTT	TTAA	TTAC	TTAG	TTAT	TTCA	TTCC	TTCG	TTCT	TTGA	TTGC	TTGG	TTGT	TTTA	TTTC	TTTG	TTTT
ALB	NA	NA	NA	NA	0.7761	0.3758	NA	0.3819	NA	0.9436	0.8745	NA	NA	0.9857	0.7319	0.9005	0.8459	0.8401	0.9766	0.6435	0.1518	0.2356	0.0952	0.1293	0.7117	0.9537	0.7814	0.9683	0.7068	0.187	0.2808	0.3933	0.7225	0.9836	0.9	0.9737	0.9448	NA	0.4523	0.2333	0.7741	0.2339	0.5003	0.3258	0.767	0.6385	0.6397	0.5784	0.6147	0.8854	0.8579	0.709	0.5619	0.6071	0.1384	0.6788	0.7338	0.9166	0.896	0.7164	0.7024	0.6143	0.6841	0.9265	0.7672	0.7713	0.5348	NA	0.8957	NA	NA	0.9325	0.7747	0.4391	0.3921	0.7481	NA	0.9206	0.2945	0.7083	0.5409	NA	NA	NA	NA	NA	NA	NA	0.3181	0.3845	0.3193	0.8188	0.9188	NA	NA	0.5249	0.5448	NA	0.9739	NA	NA	NA	NA	NA	0.7276	NA	0.7424	0.5707	NA	NA	NA	NA	0.8172	0.9127	0.878	0.8831	0.9086	0.4453	0.2629	0.7151	0.8653	0.4285	0.4207	0.7254	NA	0.914	0.5934	0.8817	NA	0.877	0.738	0.5885	0.996	0.5346	0.5344	0.5664	NA	NA	0.9652	0.6237	0.5039	0.5546	0.6747	0.7667	0.3757	0.7137	0.5077	0.3859	0.7979	0.6152	0.7044	0.9499	NA	NA	NA	NA	0.3604	0.9748	0.5062	0.7202	0.8789	0.684	0.983	0.5638	0.4648	0.6237	0.4461	0.3221	0.7941	0.81	0.9781	0.9377	0.6885	0.2967	0.7288	0.307	NA	0.5162	0.6178	0.6253	0.7972	0.4189	NA	0.3014	0.2146	0.7453	0.9392	0.2274	0.6561	0.8095	0.6556	0.991	NA	NA	NA	NA	0.3286	0.5539	0.7086	0.3813	NA	0.1811	0.3591	0.3373	NA	0.4792	0.3856	NA	NA	0.6254	NA	0.4329	0.9741	NA	NA	0.8008	0.3019	0.455	0.6875	0.3447	0.559	0.7816	0.8383	0.8379	0.1836	0.3549	0.5719	NA	NA	NA	0.9639	NA	0.7515	0.9523	0.9558	0.572	NA	NA	0.9328	NA	0.1974	0.3153	0.2461	0.351	0.3569	0.6019	0.328	0.5167	0.2689	0.261	0.2986	0.2471	0.6495	0.2227	0.2207	0.4317
ALP	NA	NA	NA	NA	0.4242	0.7043	NA	0.3888	NA	0.5994	0.8602	NA	NA	0.0787	0.3263	0.0948	0.7764	0.3677	0.2262	0.8985	0.2137	0.2146	0.2779	0.3903	0.3834	0.6975	0.2691	0.3561	0.5979	0.8799	0.3922	0.3809	0.3084	0.2836	0.6643	0.1554	0.4481	NA	0.45	0.274	0.9655	0.225	0.3573	0.2894	0.2491	0.1397	0.7861	0.0465	0.3383	0.3159	0.8012	0.1963	0.1714	0.2273	0.5729	0.1043	0.659	0.7304	0.3026	0.4712	0.3499	0.0573	0.2548	0.0669	0.7715	0.6811	0.406	NA	0.4896	NA	0.1928	0.2232	0.571	0.2175	0.1818	0.2156	NA	0.1567	0.6395	0.063	0.2965	NA	NA	NA	NA	NA	NA	NA	0.0525	0.1356	0.064	0.2714	0.7917	NA	NA	0.7745	0.7452	NA	0.9041	NA	NA	NA	NA	NA	0.5661	NA	0.3073	0.2489	NA	NA	NA	NA	0.401	0.5044	0.8028	0.2595	0.3139	0.7166	0.4378	0.2293	0.781	0.3126	0.1988	0.8352	NA	0.2131	0.6825	0.6462	NA	0.1489	0.1744	0.5049	0.2395	0.0984	0.4324	0.2922	NA	NA	0.4641	0.3013	0.8454	0.9924	0.3007	0.6952	0.4942	0.227	0.3499	0.5988	0.1464	0.362	NA	0.193	NA	NA	NA	NA	0.7937	0.339	0.4068	0.9352	0.1626	0.0504	0.1006	0.121	0.0658	0.2197	0.1266	0.1493	0.0553	0.0681	0.0628	0.0309	0.144	0.0996	0.07	0.1945	NA	0.6332	0.1077	0.6825	0.2935	0.25	NA	0.9118	0.1929	0.2182	0.0603	0.1879	0.8774	0.9849	0.5557	0.5637	NA	NA	NA	NA	0.1724	0.1273	0.6513	0.1343	NA	0.0657	0.1283	0.6527	NA	0.0914	0.3196	NA	NA	0.6543	NA	0.4661	0.8147	NA	NA	0.6528	0.9607	0.8017	0.7432	0.7272	0.7787	0.8837	0.6572	0.5548	0.1738	0.2612	0.7967	NA	NA	NA	0.4104	NA	0.9652	0.9056	0.7565	0.7378	NA	NA	0.4636	NA	0.1979	0.1479	0.4889	0.1431	0.144	0.4576	0.4759	0.3092	0.7296	0.4867	0.7727	0.391	0.5456	0.0776	0.4184	0.2918
ALT	NA	NA	NA	NA	0.7601	0.2859	NA	0.8324	NA	0.2973	0.3688	NA	NA	0.9593	0.9009	0.6108	0.9999	0.5891	0.5763	0.9033	0.2314	0.3148	0.2235	0.429	0.487	0.6526	0.7062	0.5883	0.7358	0.3678	0.217	0.6559	0.7836	0.9994	0.8408	0.9312	0.4385	NA	NA	0.4122	0.9274	0.9885	0.7346	0.999	0.9599	0.4811	0.4648	0.7284	0.2697	0.287	0.2462	0.3639	0.3648	0.9354	0.9182	0.8402	0.1922	0.3868	0.3749	0.1903	0.5096	0.6102	0.261	0.5892	0.4469	0.4353	0.8049	NA	0.9941	NA	0.4577	0.8011	0.4672	0.7805	0.8078	0.518	NA	0.9667	0.9644	0.5979	0.6253	NA	NA	NA	NA	NA	NA	NA	0.6128	0.687	0.5014	0.5091	0.9421	NA	NA	0.8607	0.6424	NA	NA	NA	NA	NA	NA	NA	0.363	NA	0.4581	0.4585	NA	NA	NA	NA	0.1903	0.2559	0.1884	0.2366	0.4863	0.73	0.9403	0.5758	0.4791	0.6073	0.7284	0.3538	NA	0.4685	0.2711	NA	NA	0.9501	0.9845	0.455	0.7005	0.5226	0.5531	0.7438	NA	NA	0.9787	0.9731	0.5591	0.9418	0.8735	0.7572	0.3212	0.3377	0.3244	0.3038	0.1704	0.423	NA	0.2773	NA	NA	NA	NA	0.255	0.3536	0.2377	0.294	0.4743	0.7273	0.4603	0.544	0.4356	0.8261	0.3974	0.7732	0.4217	0.5117	0.4524	0.4717	0.4983	0.6394	0.4563	0.5356	NA	NA	0.2422	0.2277	0.5845	0.7313	NA	0.814	0.4253	0.2225	0.5028	0.1952	0.4898	0.3741	0.5159	0.4438	NA	NA	NA	NA	0.6094	0.6137	0.6256	0.4971	NA	0.1942	0.2451	0.4253	NA	0.3825	0.5945	NA	NA	0.9727	NA	0.7571	0.7244	NA	NA	0.9259	0.6173	0.9361	0.7457	0.5611	0.8324	0.6127	0.35	0.9411	0.3136	0.3122	0.7727	NA	NA	NA	0.386	NA	0.8039	0.6556	0.9257	0.7975	NA	NA	0.8712	NA	0.254	0.2205	0.3922	0.2082	0.2649	0.3642	0.5487	0.2294	0.4839	0.3395	0.516	0.2348	0.6464	0.3002	0.3493	0.4355
AST	NA	NA	NA	NA	0.3746	0.0295	NA	0.1016	NA	0.1389	0.185	NA	NA	0.0965	0.1694	0.2372	0.8288	0.1201	0.3895	0.1083	0.033	0.2002	0.0285	0.0327	0.0937	0.3198	0.4086	0.2701	0.0505	0.0163	0.0055	0.0329	0.1736	0.5615	0.1882	0.7463	0.378	NA	0.3587	0.0467	0.3607	0.5956	0.8601	0.5208	0.5075	0.1628	0.345	0.1146	0.0978	0.0732	0.0045	0.2193	0.2039	0.5876	0.4272	0.4424	0.0199	0.0286	0.0256	0.0373	0.5794	0.4365	0.6606	0.286	0.1195	0.1025	0.0065	NA	0.5154	NA	0.9267	0.5183	0.0037	0.0851	0.0332	0.017	NA	0.6664	0.7163	0.8912	0.9869	NA	NA	NA	NA	NA	NA	NA	0.0358	0.7934	0.7091	0.0926	0.3311	NA	NA	0.5391	0.9651	NA	0.9219	NA	NA	NA	NA	NA	0.8085	NA	0.7021	0.601	NA	NA	NA	NA	0.0054	0.0102	0.0004	0.0327	0.0335	0.4477	0.3954	0.4306	0.0013	0.0296	0.0512	0.0119	NA	0.4485	0.1145	0.687	NA	0.3727	0.9816	0.3538	0.2097	0.1048	0.4045	0.0418	NA	NA	0.7943	0.6712	0.2538	0.0435	0.128	0.0459	0.1919	0.1685	0.2377	0.0392	0.058	0.3207	0.5099	0.0964	NA	NA	NA	NA	0.0087	0.034	0.0435	0.0059	0.2968	0.3916	0.452	0.0885	0.2024	0.5161	0.2645	0.3264	0.3619	0.3803	0.4492	0.3226	0.06	0.0939	0.1571	0.0111	NA	0.6844	0.1314	0.7366	0.6007	0.3308	NA	0.1819	0.3961	0.2725	0.314	0.3675	0.2265	0.2519	0.5659	0.172	NA	NA	NA	NA	0.2528	0.3339	0.2301	0.2282	NA	0.0262	0.0083	0.1814	NA	0.2761	0.4219	NA	NA	0.4236	NA	0.3355	0.6064	NA	NA	0.6778	0.1356	0.3015	0.1709	0.1104	0.8037	0.7201	0.425	0.906	0.0061	0.0488	0.0424	NA	NA	NA	0.7143	NA	0.0606	0.335	0.2586	0.1932	NA	NA	0.7089	NA	0.0212	0.0162	0.0252	0.0141	0.0102	0.0389	0.0466	0.0147	0.0862	0.0661	0.0534	0.0305	0.6186	0.142	0.1042	0.3748
AGR	NA	NA	NA	NA	0.7678	0.8172	NA	0.8718	NA	0.3947	0.5633	NA	NA	0.4659	0.7204	0.7992	0.6642	0.9487	0.495	0.8663	0.5108	0.294	0.3447	0.6128	0.2812	0.5627	0.3679	0.3146	0.6952	0.9737	0.7269	0.9082	0.9443	0.9724	0.8487	0.8133	0.9843	NA	0.3642	0.798	0.5478	0.2551	0.3716	0.1744	0.5042	0.7679	0.9718	0.7613	0.9726	0.9576	0.6976	0.6669	0.6072	0.8229	0.1817	0.473	0.6547	0.8819	0.293	0.8699	0.5275	0.3498	0.4101	0.3308	0.5415	0.8316	0.1045	NA	0.262	NA	0.3873	0.1224	0.1963	0.1855	0.1322	0.0688	NA	0.383	0.8978	0.3349	0.8911	NA	NA	NA	NA	NA	NA	NA	0.4196	0.5079	0.2494	0.7922	0.1537	NA	NA	0.3543	0.9772	NA	0.9126	NA	NA	NA	NA	NA	0.2928	NA	0.42	0.3746	NA	NA	NA	NA	0.8719	0.707	0.5632	0.4428	0.3415	0.5858	0.5545	0.3093	0.7305	0.4718	0.2388	0.8131	NA	0.2379	0.4581	0.6354	NA	0.3986	0.1603	0.4451	0.6742	0.4816	0.4896	0.9612	NA	NA	0.4805	0.3997	0.931	0.5864	0.4099	0.9821	0.6292	0.7219	0.7153	0.9306	0.2831	0.4541	0.5572	0.5651	NA	NA	NA	NA	0.8746	0.7553	0.6855	0.9947	0.3036	0.5113	0.1948	0.5622	0.8779	0.896	0.395	0.8233	0.2675	0.3629	0.1941	0.2402	0.6575	0.3834	0.2742	0.9669	NA	0.4513	0.0513	0.7436	0.2411	0.5364	NA	0.987	0.1426	0.3596	0.0799	0.3269	0.9672	0.7804	0.5522	0.776	NA	0.5779	NA	NA	0.2992	0.0916	0.8825	0.1142	NA	0.6559	0.9731	0.8949	NA	0.1911	0.617	NA	NA	0.3646	NA	0.8262	0.9458	NA	NA	0.7276	0.7672	0.9951	0.5744	0.9342	0.7695	0.6929	0.895	0.5017	0.6671	0.1852	0.9755	NA	NA	NA	0.9367	NA	0.7732	0.6478	0.7864	0.7761	NA	NA	0.7723	NA	0.7163	0.9115	0.6729	0.9424	0.8812	0.9182	0.8237	0.7701	0.7493	0.9034	0.8642	0.9356	0.6238	0.3557	0.7212	0.4314
GA	NA	NA	NA	NA	0.7415	0.733	NA	0.9903	NA	0.1921	0.2087	NA	NA	0.9111	0.6407	0.9961	0.8105	0.9345	0.6021	0.8196	0.7415	0.7667	0.5294	0.458	0.5448	0.644	0.5168	0.7668	0.7816	0.5308	0.7269	0.404	0.3097	0.5737	0.4697	0.7921	0.6338	NA	0.5731	0.4756	0.245	0.3576	0.2548	0.367	0.7104	0.47	0.5111	0.6042	0.2781	0.5251	0.3671	0.5601	0.6254	0.7572	0.9926	0.4845	0.3014	0.5231	0.2691	0.7683	0.7043	0.7922	0.7865	0.7519	0.44	0.7713	0.3112	NA	0.8477	NA	0.8189	0.3463	0.3549	0.4144	0.3282	0.5175	NA	0.3777	0.7529	0.5205	0.779	NA	NA	NA	NA	NA	NA	NA	0.6035	0.8625	0.5334	0.6654	0.7149	NA	NA	0.4565	0.5924	NA	0.9143	NA	NA	NA	NA	NA	0.6023	NA	0.7756	0.7379	NA	NA	NA	NA	0.4886	0.8314	0.4524	0.9206	0.9379	0.765	0.8479	0.5574	0.6223	0.7209	0.3528	0.9171	NA	0.5564	0.9319	0.6957	NA	0.7712	0.2809	0.4024	0.9175	0.7303	0.9168	0.4257	NA	NA	0.5611	0.539	0.7752	0.5009	0.4547	0.9823	0.8212	0.8529	0.8721	0.7601	0.3903	0.6605	0.8301	0.3797	NA	NA	NA	NA	0.5868	0.3691	0.6785	0.2789	0.6538	0.9798	0.6671	0.8112	0.6916	0.6829	0.7457	0.5216	0.5842	0.9747	0.6091	0.7657	0.9504	0.4896	0.932	0.4197	NA	0.5433	0.5395	0.597	0.2851	0.5995	NA	0.2497	0.9005	0.9508	0.3976	0.6313	0.3358	0.2353	0.5437	0.288	NA	0.6567	NA	NA	0.6299	0.3906	0.8028	0.2994	NA	0.7417	0.7397	0.6939	NA	0.252	0.6317	NA	NA	0.6492	NA	0.7736	0.6183	NA	NA	0.4585	0.9607	0.8032	0.7712	0.96	0.564	0.5055	0.6273	0.4243	0.8793	0.4754	0.9243	NA	NA	NA	0.3986	NA	0.6651	0.6439	0.8004	0.8735	NA	NA	0.2794	NA	0.8829	0.9944	0.8456	0.857	0.8469	0.9929	0.8612	0.9176	0.9848	0.8455	0.8345	0.7745	0.8126	0.5271	0.6649	0.6339
BACT_U	NA	NA	NA	NA	0.8832	0.9955	NA	0.581	NA	0.7596	0.676	NA	NA	0.4213	0.6782	0.3087	NA	0.3845	0.2743	0.5171	0.5753	0.9974	0.7523	0.913	0.3767	0.8246	0.9564	0.5781	0.805	0.745	0.4999	0.8331	0.7885	0.7597	0.6241	0.5676	0.9699	NA	0.9255	0.5228	0.7994	0.5902	0.6633	0.5657	0.7925	0.4621	0.5903	0.3923	0.5226	0.5695	0.9269	0.4076	0.4334	0.308	0.4826	0.336	0.6285	0.6228	0.977	0.4137	0.5539	0.3024	0.4755	0.2866	0.776	0.8477	0.7054	NA	0.7186	NA	0.4528	0.4309	0.9599	0.7023	0.8018	0.9876	NA	0.3972	0.5599	0.3827	0.7203	NA	NA	NA	NA	NA	NA	NA	0.4633	0.4847	0.4123	0.5818	0.4365	NA	NA	NA	0.7012	NA	NA	NA	NA	NA	NA	NA	0.6075	NA	0.6888	NA	NA	NA	NA	NA	0.5943	0.427	0.8028	0.4942	0.398	0.2623	0.3303	0.272	0.5883	0.4022	0.5447	0.4199	NA	NA	NA	NA	NA	0.3664	0.3795	0.6108	0.4609	0.6131	0.6039	0.6953	NA	NA	0.6715	0.615	0.9902	0.7793	0.5809	0.3909	0.3287	0.3725	0.3788	0.3503	0.4362	0.6215	NA	0.4543	NA	NA	NA	NA	0.3505	0.5013	0.398	0.4613	0.4085	0.4356	0.347	0.5075	0.4332	0.8877	0.4217	0.6633	0.4806	0.4628	0.4341	0.4236	0.4967	0.9585	0.398	0.6267	NA	0.8316	0.4222	0.4012	0.7902	0.2906	NA	0.3924	0.4114	0.8432	0.8102	0.7558	0.7694	0.3017	0.8037	0.3631	NA	NA	NA	NA	NA	0.4637	NA	0.3956	NA	0.2593	0.2287	NA	NA	0.7742	0.2579	NA	NA	0.2795	NA	0.3267	0.4391	NA	NA	0.8234	0.419	0.4993	0.4931	0.5654	0.3514	0.4158	NA	0.9541	0.3132	0.3502	NA	NA	NA	NA	NA	NA	0.3415	0.566	0.4315	0.4389	NA	NA	NA	NA	0.6738	0.9617	0.5668	0.6053	0.5484	0.4945	0.8625	0.4476	0.404	0.7386	0.5506	0.8923	0.9165	0.6601	0.6647	0.6698
BASO	NA	NA	NA	NA	0.4794	0.1655	NA	0.5285	NA	0.9513	0.9059	NA	NA	0.3075	0.324	0.8914	0.8971	0.9888	0.7757	0.6305	0.1347	0.3579	0.4518	0.3989	0.0183	NA	0.051	NA	0.3646	0.3407	0.4441	0.474	0.2348	0.4346	0.6269	0.6405	0.8287	NA	0.7777	0.616	0.2077	0.3061	0.5751	0.1828	0.4334	0.6662	0.4406	0.7548	0.2031	0.1481	0.087	0.2529	0.6264	0.8768	0.6005	0.9519	0.1571	0.052	0.0501	0.1277	0.6018	0.618	0.5316	0.8952	0.3485	0.9738	0.4468	NA	0.3338	NA	0.9798	0.0652	0.3744	0.3209	0.6951	0.0644	NA	0.1758	NA	0.5165	0.4182	NA	NA	NA	NA	NA	NA	NA	0.147	0.1918	0.1249	0.1011	0.0663	NA	NA	0.3162	0.6036	NA	0.9128	NA	NA	NA	NA	NA	0.4219	NA	0.5597	0.4924	NA	NA	NA	NA	0.2954	0.2828	0.1394	0.3951	0.5907	0.7942	0.4791	0.8342	0.2963	0.1247	0.0765	0.2293	NA	0.7955	0.8531	0.9239	NA	0.2306	0.996	0.2007	0.1468	0.2773	0.9109	0.1188	NA	NA	0.6687	0.3757	0.1178	0.0907	0.4001	0.1975	0.4947	0.8536	0.4801	0.9216	0.9418	0.7312	0.5619	0.8797	NA	NA	NA	NA	0.7701	0.9433	0.832	0.8829	0.2599	0.1425	0.3969	0.0875	0.227	0.4644	0.9582	0.2643	0.5357	0.6838	0.6805	0.8348	0.0404	0.1604	0.2365	0.039	NA	0.5579	0.0418	0.4629	0.6608	0.6231	NA	0.5393	0.2228	0.1956	0.0831	0.3164	0.1083	0.2927	0.5981	0.3302	NA	0.5783	NA	NA	0.4438	0.1387	0.2949	0.4381	NA	0.3355	0.6323	0.2063	NA	0.17	0.6733	NA	NA	0.726	NA	0.3737	0.725	NA	NA	0.9424	NA	NA	0.0553	NA	0.7102	0.9816	0.4412	0.9105	0.4809	0.5271	0.639	NA	NA	NA	0.8239	NA	0.6335	0.6529	0.9381	0.1125	NA	NA	0.2287	NA	0.0283	0.0309	0.0181	0.0442	0.0347	0.0385	0.0176	0.0501	0.0501	0.0379	0.0187	0.032	0.5972	0.1564	0.0671	0.3625
BASO%	NA	NA	NA	NA	NA	NA	NA	NA	NA	NA	NA	NA	NA	NA	NA	NA	NA	NA	NA	NA	NA	NA	NA	NA	NA	NA	NA	NA	NA	NA	NA	NA	NA	NA	NA	NA	NA	NA	NA	NA	NA	NA	NA	NA	NA	NA	NA	NA	NA	NA	NA	NA	NA	NA	NA	NA	NA	NA	NA	NA	NA	NA	NA	NA	NA	NA	NA	NA	NA	NA	NA	NA	NA	NA	NA	NA	NA	NA	NA	NA	NA	NA	NA	NA	NA	NA	NA	NA	NA	NA	NA	NA	NA	NA	NA	NA	NA	NA	NA	NA	NA	NA	NA	NA	NA	NA	NA	NA	NA	NA	NA	NA	NA	NA	NA	NA	NA	NA	NA	NA	NA	NA	NA	NA	NA	NA	NA	NA	NA	NA	NA	NA	NA	NA	NA	NA	NA	NA	NA	NA	NA	NA	NA	NA	NA	NA	NA	NA	NA	NA	NA	NA	NA	NA	NA	NA	NA	NA	NA	NA	NA	NA	NA	NA	NA	NA	NA	NA	NA	NA	NA	NA	NA	NA	NA	NA	NA	NA	NA	NA	NA	NA	NA	NA	NA	NA	NA	NA	NA	NA	NA	NA	NA	NA	NA	NA	NA	NA	NA	NA	NA	NA	NA	NA	NA	NA	NA	NA	NA	NA	NA	NA	NA	NA	NA	NA	NA	NA	NA	NA	NA	NA	NA	NA	NA	NA	NA	NA	NA	NA	NA	NA	NA	NA	NA	NA	NA	NA	NA	NA	NA	NA	NA	NA	NA	NA	NA	NA	NA	NA	NA	NA	NA	NA	NA	NA
β-hCG	NA	NA	NA	NA	0.2732	0.5295	NA	0.5028	NA	NA	NA	NA	NA	0.7145	0.6481	0.2307	0.8761	0.3114	0.3971	0.9088	0.4388	0.3377	0.3264	0.392	0.0867	0.3682	0.2838	0.281	0.9833	0.5529	0.3177	0.9362	0.072	0.1467	0.1659	0.1191	0.7319	NA	0.9249	0.435	0.0724	0.2004	0.207	0.1178	0.4459	0.6551	0.5945	0.5306	NA	0.0363	0.0501	NA	0.0519	0.184	0.2673	0.2534	0.052	0.0444	0.0637	0.0512	0.4349	0.3105	NA	0.2789	NA	0.1251	0.063	NA	0.3362	NA	0.7771	0.7437	0.0505	0.279	0.1261	0.2048	NA	0.9504	0.6217	0.5151	0.5036	NA	NA	NA	NA	NA	NA	NA	0.2249	0.4424	0.3028	0.2086	0.4782	NA	NA	0.5406	0.979	NA	NA	NA	NA	NA	NA	NA	0.9656	NA	0.5638	0.3422	NA	NA	NA	NA	0.0438	0.0514	0.0599	0.0666	0.0506	0.1261	0.1021	0.1374	0.0757	0.139	0.1205	0.0819	NA	0.2212	0.1995	0.632	NA	0.2104	0.8083	0.958	0.1951	NA	NA	0.0786	NA	NA	0.7651	0.6417	0.5769	0.116	0.1028	0.8837	0.171	0.085	0.1613	0.0614	NA	NA	NA	NA	NA	NA	NA	NA	0.0564	NA	0.0625	0.0843	0.3585	0.0894	0.1661	0.12	0.0713	NA	NA	NA	0.3533	0.1134	0.2195	0.0859	0.0463	NA	0.0393	0.042	NA	0.7502	0.8533	0.4085	0.8108	0.4502	NA	0.4153	0.6236	0.8047	0.5839	0.8842	0.3697	0.2384	NA	0.3841	NA	0.7847	NA	NA	0.5871	0.2037	0.5603	0.363	NA	0.8755	0.2987	0.8519	NA	0.383	0.2625	NA	NA	0.269	NA	0.6057	0.3784	NA	NA	0.341	0.3032	0.5954	0.3393	0.4523	0.241	0.1473	0.1574	0.4172	0.1705	0.8724	0.991	NA	NA	NA	NA	NA	0.4047	0.3723	0.75	0.6808	NA	NA	NA	NA	0.2397	0.2259	0.257	0.1207	0.1322	0.1644	0.2493	0.1282	0.5093	0.6443	0.3068	0.6389	0.9363	0.9274	0.8771	0.8065
bHeight	NA	NA	NA	NA	0.5414	0.2418	NA	0.1755	NA	0.5434	0.3305	NA	NA	0.2414	0.5607	0.1772	0.8709	0.8245	0.4993	0.4232	0.5403	0.667	0.4354	0.3416	0.7754	0.4806	0.502	0.7885	0.486	0.2786	0.4294	0.1758	0.5662	0.8329	0.224	0.9211	0.8415	NA	0.7161	0.1345	0.38	0.7401	0.2595	0.9597	0.7081	0.1663	0.709	0.1533	0.7276	0.7565	0.6757	0.8638	0.3889	0.1685	0.057	0.1516	0.8249	0.6154	0.661	0.7621	0.6453	0.2196	0.4824	0.1951	0.5092	0.777	0.1284	NA	0.73	NA	0.8899	0.6625	0.2813	0.4147	0.1912	0.525	NA	0.4561	0.7168	0.441	0.2531	NA	NA	NA	NA	NA	NA	NA	0.6318	0.9713	0.9074	0.8791	0.6733	NA	NA	0.7346	0.5263	NA	NA	NA	NA	NA	NA	NA	0.3404	NA	0.4282	0.5079	NA	NA	NA	NA	0.5065	0.904	0.3958	0.9652	0.7135	0.5146	0.6854	0.4661	0.3443	0.9541	0.4671	0.9706	NA	0.5527	0.9518	0.6947	NA	0.5751	0.2682	0.8157	0.5578	0.9508	0.7374	0.6294	NA	NA	0.5256	0.4766	0.9855	0.4523	0.503	0.2473	0.6475	0.6759	0.5667	0.881	0.6226	0.9767	0.9943	0.769	NA	NA	NA	NA	0.6696	0.5104	0.827	0.2089	0.284	0.2813	0.2513	0.5344	0.4202	0.5571	0.4495	0.7056	0.2309	0.3563	0.2536	0.3602	0.5705	0.927	0.4069	0.534	NA	0.3772	0.8107	0.3016	0.1157	0.2341	NA	0.0963	0.9886	0.5379	0.8389	0.5952	0.2546	0.1363	0.5191	0.1011	NA	0.7331	NA	NA	0.9771	0.7043	0.6708	0.3885	NA	0.8763	0.5477	0.8029	NA	0.4275	0.9521	NA	NA	0.8184	NA	0.8447	0.6782	NA	NA	0.5221	0.7234	0.9766	0.941	0.7103	0.5027	0.3737	0.6868	0.3393	0.7865	0.7992	0.4042	NA	NA	NA	0.9142	NA	0.6116	0.9857	0.4971	0.9552	NA	NA	0.7961	NA	0.8227	0.434	0.9359	0.4557	0.3787	0.2458	0.4861	0.2785	0.9098	0.6536	0.8727	0.7521	0.6516	0.2931	0.5345	0.4151
BIL	NA	NA	NA	NA	0.1312	0.0718	NA	0.1583	NA	0.7355	0.987	NA	NA	0.2238	0.0773	0.3516	NA	0.0875	0.074	0.0907	0.1488	0.584	0.6135	0.3851	0.9522	0.439	0.6817	0.9805	0.0948	0.4258	0.1828	0.486	0.9943	0.8453	0.716	0.9821	0.8397	NA	0.3462	0.8116	0.5702	0.2045	0.2986	0.2551	0.4739	0.8903	0.7589	0.9612	0.8895	0.7569	0.6615	0.822	0.8176	0.5355	0.2994	0.7606	0.9345	0.3202	0.4058	0.4802	0.4243	0.9842	0.6208	0.7219	0.9615	0.5869	0.2906	NA	0.6551	NA	NA	0.544	0.1424	0.055	0.063	0.1453	NA	0.7738	0.9651	0.9475	0.8134	NA	NA	NA	NA	NA	NA	NA	0.0537	NA	0.0739	0.0461	0.6551	NA	NA	0.8406	0.9131	NA	0.9149	NA	NA	NA	NA	NA	0.1658	NA	0.2187	0.2465	NA	NA	NA	NA	0.3364	0.1434	0.1236	0.3649	0.114	0.0825	0.0195	0.1446	0.0718	0.0453	0.0891	0.0373	NA	0.237	0.1647	0.6737	NA	0.2099	0.4428	0.1731	0.2148	0.3387	0.9179	0.412	NA	NA	0.9731	0.3844	0.2413	0.3928	0.1405	0.5242	0.2674	0.3719	0.3898	0.2988	0.7499	0.9946	0.6784	0.7555	NA	NA	NA	NA	0.3768	0.7429	0.4546	0.6603	0.6167	0.9155	0.839	0.5938	0.7343	0.5471	0.4903	0.5449	0.6722	0.6632	0.6741	0.8923	0.4718	0.815	0.6861	0.7535	NA	0.4523	0.5548	0.8234	0.5356	0.6933	NA	0.9723	0.8821	0.302	0.4683	0.2749	0.3656	0.9496	0.7602	0.7758	NA	0.6658	NA	NA	0.2597	0.462	0.7885	0.294	NA	0.2073	0.2387	0.7739	NA	0.3564	0.1837	NA	NA	0.6659	NA	0.5027	0.866	NA	NA	0.689	0.5343	0.1626	0.1501	0.4768	0.1585	0.5657	0.3358	0.4223	0.8336	0.367	0.3879	NA	NA	NA	0.3554	NA	0.247	0.2821	0.2103	0.2745	NA	NA	0.8308	NA	0.4121	0.1566	0.2785	0.2427	0.1418	0.082	0.12	0.1401	0.3876	0.2554	0.22	0.2519	0.9336	0.4398	0.3689	0.6237
BirType	NA	NA	NA	NA	0.2844	0.5154	NA	0.3019	NA	NA	0.23	NA	NA	0.258	0.4285	0.2153	0.8733	0.45	0.5955	0.8619	0.8713	0.7414	0.9716	0.974	0.5562	0.4994	0.6769	0.5214	0.5902	0.8589	0.7335	0.563	0.3265	0.492	0.5252	0.2837	0.1705	NA	0.6957	0.3089	0.4934	0.7126	0.6185	0.5729	0.3429	0.3087	0.5731	0.2574	0.529	0.524	0.6425	0.4992	0.1886	0.4329	0.315	0.3613	0.3792	0.7616	0.8231	0.7387	0.5576	0.4137	0.4196	0.5011	0.2462	0.2149	0.2872	NA	0.2881	NA	0.5407	0.4416	0.2426	0.6577	0.3528	0.8222	NA	0.2896	0.3184	0.2021	0.4249	NA	NA	NA	NA	NA	NA	NA	0.6872	0.4258	0.5583	0.9463	0.5487	NA	NA	0.8826	NA	NA	0.9333	NA	NA	NA	NA	NA	0.4613	NA	0.734	0.9967	NA	NA	NA	NA	0.3151	0.5372	0.435	0.4012	0.402	0.7896	0.8166	0.6116	0.4025	0.8707	0.9346	0.9089	NA	0.6511	0.7968	0.738	NA	0.8878	0.8793	0.3269	0.6576	0.5938	0.6072	0.9126	NA	NA	0.883	0.3177	0.4542	0.7018	0.9882	0.3689	0.9001	0.4783	0.5432	0.7212	0.6555	0.4445	0.5558	0.465	NA	NA	NA	NA	0.801	0.5423	0.6728	0.8696	0.6411	0.7328	0.6648	0.6734	0.7011	0.6604	0.3478	0.5018	0.9378	0.3509	0.7787	0.4077	0.8017	0.7091	0.4656	0.8049	NA	0.9799	0.3164	0.6892	0.4026	0.8402	NA	0.8557	0.6217	0.262	0.3569	0.4684	0.6088	0.9797	0.6796	0.7889	NA	0.6898	NA	NA	0.8854	0.7288	0.2975	0.5464	NA	0.4779	0.7408	NA	NA	0.9562	0.7381	NA	NA	0.1695	NA	0.2817	0.2522	NA	NA	0.2629	0.1649	NA	0.1247	0.1072	0.2323	0.1311	0.1289	0.3027	0.3888	0.7089	0.5103	NA	NA	NA	NA	NA	0.502	0.3594	0.9465	0.2163	NA	NA	0.3058	NA	0.3847	0.35	0.1893	0.7289	0.8869	0.6692	0.2078	0.6634	0.1645	0.1485	0.1412	0.1939	0.5703	0.3573	0.1981	0.4306
BLD	NA	NA	NA	NA	0.9134	0.4166	NA	0.976	NA	0.6373	0.8359	NA	NA	0.6995	0.7222	0.7792	0.8663	0.8055	0.9787	0.847	0.4408	0.3379	0.6857	0.6588	0.9303	0.9454	0.8193	0.674	0.8115	0.6992	0.7666	0.9118	0.7075	0.84	0.6041	0.6596	0.5287	NA	0.5259	0.4768	0.9881	0.8994	0.6479	0.8135	0.9895	0.4157	0.5469	0.8697	0.4866	0.3661	0.28	0.4368	0.418	0.9729	0.9677	0.7118	0.4726	0.4124	0.6597	0.352	0.9587	0.7712	0.619	0.974	0.6856	0.738	0.2817	NA	0.8025	NA	0.7559	0.5511	0.384	0.7312	0.7266	0.559	NA	0.8051	0.8915	0.8636	0.8646	NA	NA	NA	NA	NA	NA	NA	0.8528	0.4189	0.541	0.7918	0.7458	NA	NA	0.5732	0.9351	NA	0.9525	NA	NA	NA	NA	NA	0.7365	NA	0.483	0.6359	NA	NA	NA	NA	0.3609	0.4534	0.2854	0.4674	0.3425	0.8911	0.8949	0.5479	0.5214	0.7376	0.6542	0.6297	NA	0.9233	0.607	0.7966	NA	0.3891	0.8018	0.5311	0.6751	0.5428	0.5408	0.9637	NA	NA	0.6864	0.6591	0.7279	0.6541	0.4103	0.7607	0.9087	0.6397	0.802	0.6864	0.2931	0.4172	0.5754	0.4105	NA	NA	NA	NA	0.5668	0.6409	0.4976	0.7772	0.5593	0.7699	0.7531	0.7608	0.6184	0.7823	0.3628	0.6405	0.4266	0.3787	0.3995	0.2808	0.3021	0.2469	0.415	0.2158	NA	0.8105	0.3111	0.8704	0.8513	0.5003	NA	0.9266	0.6355	0.8931	0.8566	0.8745	0.7276	0.7598	0.9322	0.7678	NA	NA	NA	NA	0.3737	0.6857	0.3828	0.5499	NA	0.292	0.1902	0.3567	NA	0.4044	0.3971	NA	NA	0.2948	NA	0.2899	0.9068	NA	NA	0.834	0.2819	0.6919	0.4117	0.4938	0.8068	0.9946	0.6854	0.8326	0.2334	0.3466	0.1875	NA	NA	NA	0.8836	NA	0.4547	0.9336	0.725	0.7824	NA	NA	0.9455	NA	0.151	0.2	0.1458	0.2003	0.1601	0.3344	0.4832	0.2316	0.1787	0.3062	0.2024	0.218	0.6607	0.3614	0.2948	0.4588
BMI	NA	NA	NA	NA	0.0597	6.9447	NA	0.0007	NA	0.3213	0.2974	NA	NA	6.4915	0.0075	0.0026	0.6512	0.0614	0.7858	0.0015	0.0005	0.1379	0.0356	0.0018	0.0033	0.0604	0.0071	0.0771	8.6065	0.0026	0.001	0.0021	0.1387	0.4651	0.0217	0.5712	0.9394	NA	0.5583	0.0157	0.0198	0.0675	0.035	0.0527	0.1541	0.0245	0.3637	0.0048	0.8885	0.8116	0.0248	0.3944	0.0893	0.0114	0.2667	0.01	0.2874	0.1118	0.0019	0.97	NA	0.0027	0.1222	0.0028	0.1798	0.9292	0.0009	NA	0.5752	NA	0.3852	0.025	0.0001	0.0034	0.0005	0.0009	NA	0.0588	0.0871	0.0237	0.4269	NA	NA	NA	NA	NA	NA	NA	0.0014	0.0787	0.0065	0.0039	0.0023	NA	NA	0.2574	0.4744	NA	NA	NA	NA	NA	NA	NA	0.1025	NA	0.1968	0.1947	NA	NA	NA	NA	0.2245	0.4947	0.0024	0.8815	0.4124	0.6888	0.1614	0.3748	0.0009	0.0101	0.0003	0.1327	NA	0.1572	0.5049	0.6378	NA	0.7003	0.1057	0.048	0.2181	0.0597	0.8803	0.0038	NA	NA	0.4384	0.2681	0.004	0.0001	0.207	0.0003	0.6508	0.6912	0.257	0.3661	0.7554	0.9007	0.547	0.4647	NA	NA	NA	NA	0.054	0.0941	0.9032	0.0076	0.1641	0.4011	0.0596	0.862	0.9118	0.4453	0.1775	0.2341	0.044	0.078	0.0273	0.0902	0.0845	0.0312	0.722	0.0003	NA	0.3818	0.0017	0.0499	0.0116	0.0247	NA	0.0041	0.0754	0.2179	0.0031	0.7028	0.0007	0.0002	0.441	0.0012	NA	0.5762	NA	NA	0.42	0.9249	0.1484	0.9836	NA	0.0102	0.0003	0.0992	NA	0.1308	0.915	NA	NA	0.1423	NA	0.2623	0.1862	NA	NA	0.967	0.0104	0.0153	0.0021	0.0017	0.4581	0.6734	0.3752	0.3991	3.5665	0.0273	0.0006	NA	NA	NA	0.1102	NA	1.5387	0.0843	0.0007	3.8634	NA	NA	0.3427	NA	0.0007	0.0011	5.6456	0.0115	0.0005	0.0287	0.0003	0.0377	0.0051	0.0016	1.4801	0.0016	0.6098	0.4801	0.0228	0.5904
HC	NA	NA	NA	NA	NA	NA	NA	NA	NA	NA	NA	NA	NA	NA	NA	NA	NA	NA	NA	NA	NA	NA	NA	NA	NA	NA	NA	NA	NA	NA	NA	NA	NA	NA	NA	NA	NA	NA	NA	NA	NA	NA	NA	NA	NA	NA	NA	NA	NA	NA	NA	NA	NA	NA	NA	NA	NA	NA	NA	NA	NA	NA	NA	NA	NA	NA	NA	NA	NA	NA	NA	NA	NA	NA	NA	NA	NA	NA	NA	NA	NA	NA	NA	NA	NA	NA	NA	NA	NA	NA	NA	NA	NA	NA	NA	NA	NA	NA	NA	NA	NA	NA	NA	NA	NA	NA	NA	NA	NA	NA	NA	NA	NA	NA	NA	NA	NA	NA	NA	NA	NA	NA	NA	NA	NA	NA	NA	NA	NA	NA	NA	NA	NA	NA	NA	NA	NA	NA	NA	NA	NA	NA	NA	NA	NA	NA	NA	NA	NA	NA	NA	NA	NA	NA	NA	NA	NA	NA	NA	NA	NA	NA	NA	NA	NA	NA	NA	NA	NA	NA	NA	NA	NA	NA	NA	NA	NA	NA	NA	NA	NA	NA	NA	NA	NA	NA	NA	NA	NA	NA	NA	NA	NA	NA	NA	NA	NA	NA	NA	NA	NA	NA	NA	NA	NA	NA	NA	NA	NA	NA	NA	NA	NA	NA	NA	NA	NA	NA	NA	NA	NA	NA	NA	NA	NA	NA	NA	NA	NA	NA	NA	NA	NA	NA	NA	NA	NA	NA	NA	NA	NA	NA	NA	NA	NA	NA	NA	NA	NA	NA	NA	NA	NA	NA	NA	NA
BUN	NA	NA	NA	NA	0.7927	0.8862	NA	0.7991	NA	0.4795	0.6994	NA	NA	0.9579	0.5973	0.9162	0.5939	0.4919	0.3618	0.8512	0.6269	0.5666	0.1151	0.3167	0.5114	0.6394	0.6128	0.2691	0.7165	0.2705	0.5457	0.2765	0.4321	0.2096	0.198	0.0954	0.2	NA	0.3056	0.0548	0.4436	0.4333	0.3984	0.3177	0.3908	0.1884	0.2853	0.1384	0.9305	0.8936	0.5648	0.6512	0.6367	0.3115	0.1122	0.2119	0.895	0.8392	0.6272	0.9378	0.9456	0.4973	0.5547	0.4956	0.9526	0.4628	0.7127	NA	0.2316	NA	0.1793	0.0716	0.6437	0.9127	0.4842	0.9025	NA	0.1759	0.2895	0.3304	0.9672	NA	NA	NA	NA	NA	NA	NA	0.6211	0.9777	0.9544	0.637	0.4919	NA	NA	0.3809	0.5006	NA	0.9243	NA	NA	NA	NA	NA	0.7709	NA	0.5513	0.6005	NA	NA	NA	NA	0.4222	0.3342	0.3522	0.2999	0.1284	0.2037	0.4504	0.15	0.2687	0.7572	0.475	0.4474	NA	0.3274	0.1391	0.6429	NA	0.1553	0.183	0.2668	0.781	0.8042	0.9799	0.5844	NA	NA	0.5704	0.2233	0.2748	0.6699	0.279	0.9701	0.4044	0.6877	0.5577	0.7739	0.9878	0.9412	0.7618	0.7058	NA	NA	NA	NA	0.7605	0.6869	0.9587	0.3319	0.7273	0.7084	0.7739	0.2839	0.5821	0.9351	0.6424	0.4935	0.5736	0.7945	0.7141	0.6189	0.4791	0.6567	0.7894	0.0677	NA	0.2988	0.1043	0.7735	0.6583	0.8157	NA	0.4508	0.148	0.4162	0.5714	0.2237	0.3147	0.4708	0.4025	0.7416	NA	0.5633	NA	NA	0.3141	0.4485	0.2496	0.4892	NA	0.2634	0.9935	0.2213	NA	0.517	0.2323	NA	NA	0.1976	NA	0.1873	0.2409	NA	NA	0.5517	0.1511	0.2467	0.3099	0.153	0.2442	0.4435	0.1625	0.3534	0.8489	0.7127	0.7536	NA	NA	NA	0.8973	NA	0.3669	0.6714	0.3793	0.709	NA	NA	0.4561	NA	0.1142	0.113	0.1553	0.3351	0.5372	0.6196	0.1649	0.4356	0.1076	0.1108	0.2414	0.1071	0.534	0.0724	0.0873	0.2814
bWeight	NA	NA	NA	NA	0.5362	0.214	NA	0.1934	NA	0.3485	0.1944	NA	NA	0.1977	0.617	0.1173	0.8674	0.9686	0.3947	0.3718	0.2948	0.683	0.6384	0.2624	0.7955	0.7905	0.8499	0.6277	0.3952	0.2441	0.416	0.1536	0.4535	0.7636	0.132	0.8128	0.9739	NA	0.911	0.0976	0.2192	0.5455	0.1666	0.6	0.5275	0.1321	0.6562	0.0914	0.7209	0.8138	0.4118	0.8952	0.3781	0.1451	0.1308	0.1561	0.568	0.9142	0.275	0.9072	0.5559	0.2144	0.4318	0.1291	0.4806	0.8418	0.0372	NA	0.9314	NA	0.6783	0.2567	0.0897	0.203	0.0557	0.3875	NA	0.2326	0.8545	0.1784	0.5713	NA	NA	NA	NA	NA	NA	NA	0.4278	0.7534	0.5697	0.6601	0.606	NA	NA	0.3929	0.4891	NA	NA	NA	NA	NA	NA	NA	0.2121	NA	0.3034	0.4456	NA	NA	NA	NA	0.6216	0.9287	0.3239	0.7855	0.642	0.4299	0.8419	0.3815	0.334	0.7984	0.2445	0.9913	NA	0.3178	0.6414	0.6358	NA	0.3968	0.0836	0.9914	0.459	0.9136	0.5589	0.688	NA	NA	0.4618	0.3165	0.956	0.5301	0.385	0.2572	0.4762	0.7131	0.4542	0.9852	0.4648	0.9734	0.92	0.7594	NA	NA	NA	NA	0.6491	0.4652	0.9148	0.2587	0.1783	0.2482	0.0919	0.6236	0.4403	0.64	0.356	0.832	0.1133	0.2175	0.1029	0.1985	0.8551	0.7992	0.3069	0.2922	NA	0.3883	0.1808	0.2636	0.0495	0.2007	NA	0.0762	0.5548	0.9807	0.2388	0.9492	0.1331	0.0638	0.5283	0.0557	NA	0.8919	NA	NA	0.9517	0.4561	0.4679	0.2974	NA	0.6111	0.1676	0.6029	NA	0.1904	0.9072	NA	NA	0.7527	NA	0.852	0.5785	NA	NA	0.443	0.7145	0.4863	0.4006	0.5494	0.4	0.2501	0.6243	0.2818	0.4181	0.9359	0.1185	NA	NA	NA	0.532	NA	0.1865	0.5182	0.1552	0.4144	NA	NA	0.9791	NA	0.6658	0.9118	0.3817	0.6919	0.8458	0.586	0.8724	0.5619	0.6244	0.7664	0.2627	0.7761	0.6566	0.2947	0.7508	0.4235
Ca	NA	NA	NA	NA	0.3774	0.5605	NA	0.2581	NA	0.81	0.9565	NA	NA	0.5595	0.8175	0.204	0.591	0.957	0.9971	0.2097	0.787	0.4287	0.6189	0.5282	0.7364	0.8255	0.7481	0.7208	0.2496	0.5859	0.9673	0.2753	0.3814	0.6319	0.6561	0.2535	0.9742	NA	0.4715	0.8257	0.8229	0.634	0.6092	0.7357	0.4238	0.6682	0.5587	0.2385	0.3768	0.2891	0.4221	0.2465	0.4393	0.5744	0.6027	0.3143	0.3715	0.5783	0.8826	0.4145	0.4948	0.4963	0.4173	0.336	0.2943	0.2465	0.3865	NA	0.5106	NA	0.9786	0.8412	0.5142	0.5653	0.8547	0.9628	NA	0.8168	0.7197	0.254	0.3777	NA	NA	NA	NA	NA	NA	NA	0.9102	0.4094	0.5085	0.9583	0.6653	NA	NA	0.6143	0.7909	NA	NA	NA	NA	NA	NA	NA	0.4637	NA	0.2803	0.2904	NA	NA	NA	NA	0.2448	0.3312	0.4691	0.2247	0.7116	0.8518	0.8969	0.6811	0.5935	0.9664	0.7638	0.7981	NA	0.9383	0.8337	0.6772	NA	0.3214	0.55	0.8361	0.4649	0.1094	0.54	0.602	NA	NA	NA	0.3384	0.9739	0.3555	0.2295	0.6176	0.5298	0.291	0.3462	0.4709	0.1768	NA	NA	0.2922	NA	NA	NA	NA	0.4865	0.3014	0.2555	0.8809	0.408	0.1647	0.1945	0.3618	0.19	0.2209	0.1808	0.2767	0.19	0.1086	0.1136	0.1045	0.1931	0.0843	0.0948	0.2985	NA	0.3982	0.6722	0.5236	0.1747	0.173	NA	0.7012	0.3662	0.3055	0.5209	0.6518	0.4219	0.2934	NA	0.7644	NA	NA	NA	NA	0.3279	0.8327	0.7912	0.4107	NA	0.7867	0.5377	0.8192	NA	0.2494	0.2924	NA	NA	0.9082	NA	0.4224	0.8424	NA	NA	0.7278	0.7437	0.5738	0.8746	0.7147	0.478	0.965	0.6935	0.5248	0.2241	0.8456	0.9689	NA	NA	NA	0.3239	NA	0.9008	0.3661	0.4953	0.4761	NA	NA	0.4409	NA	0.4487	0.4306	0.5979	0.2538	0.3959	0.6907	0.9078	0.4013	0.7871	0.7191	0.807	0.5552	0.6299	0.8443	0.8349	0.6331
CAST_U	NA	NA	NA	NA	0.8601	0.4049	NA	0.3533	NA	NA	NA	NA	NA	0.391	0.9974	0.281	0.6184	0.4914	0.27	0.5164	0.8998	0.6044	0.9951	0.9015	0.984	0.5653	0.6435	0.4263	0.9335	0.6051	0.5477	0.7411	0.3678	0.3576	0.7693	0.366	0.6123	NA	0.4965	0.2563	0.356	0.275	0.3347	0.2705	0.7697	0.2442	0.617	0.2951	0.3147	0.3381	0.5282	0.2593	0.227	0.1234	0.1994	0.2654	0.2933	0.2322	0.3728	0.3239	0.7722	0.2824	0.6287	0.3272	0.2993	0.3549	0.3717	NA	0.5009	NA	0.3627	0.3377	0.393	0.3822	0.3565	0.4825	NA	0.329	0.4766	0.3337	0.9353	NA	NA	NA	NA	NA	NA	NA	0.4313	0.5639	0.4642	0.3733	0.8166	NA	NA	0.5843	0.8123	NA	0.9174	NA	NA	NA	NA	NA	0.6989	NA	0.8314	0.8098	NA	NA	NA	NA	0.4815	0.3314	0.6873	0.4221	0.3608	0.2047	0.2794	0.2177	0.4276	0.3279	0.406	0.4046	NA	0.3264	0.3793	NA	NA	0.9027	0.482	0.912	0.6168	0.9792	0.608	0.7735	NA	NA	0.9683	0.5622	0.7812	0.4244	0.6429	0.5402	0.2183	0.2108	0.1886	0.1678	0.3549	0.5561	NA	0.3165	NA	NA	NA	NA	0.1606	0.2829	0.1646	0.2853	0.907	0.6601	0.3888	0.6396	0.5898	0.9276	0.4166	0.8946	0.8979	0.6623	0.5614	0.6634	0.3009	0.8308	0.3518	0.9234	NA	0.6087	0.5603	0.5344	0.4578	NA	NA	0.3019	0.5523	0.8742	0.8797	0.9927	0.6264	0.6074	0.5443	0.9265	NA	NA	NA	NA	0.2033	0.2625	NA	0.3037	NA	0.264	0.4536	NA	NA	0.4317	0.1625	NA	NA	0.2347	NA	0.2867	0.3948	NA	NA	0.8143	0.3937	0.6722	0.5802	0.4176	0.3159	0.3676	0.2778	0.8301	0.8195	0.2861	0.2093	NA	NA	NA	NA	NA	0.9392	0.7703	0.8719	0.6069	NA	NA	NA	NA	0.8142	0.9941	0.5756	0.6437	0.5424	0.4477	0.8894	0.5054	0.3602	0.5625	0.6048	0.5145	0.6861	0.937	0.4738	0.9508
CL	NA	NA	NA	NA	0.9393	0.4773	NA	0.3194	NA	0.2458	NA	NA	NA	0.6308	0.9859	0.5845	0.915	0.2126	0.4313	0.3106	0.3822	NA	0.2413	0.2328	0.7676	0.6807	0.7897	0.8488	0.5144	0.2431	0.1734	0.3763	0.1711	0.1683	0.166	0.267	0.4046	NA	0.96	0.6686	0.1974	0.5147	0.2628	0.4003	0.5195	0.9865	0.6674	0.7357	0.2626	0.3648	0.2377	0.6346	0.3777	0.8258	0.7181	0.4657	0.19	0.4404	0.2121	0.5687	0.999	0.5994	0.9869	0.4594	NA	NA	0.1319	NA	NA	NA	0.8372	0.9086	0.1577	0.6035	0.302	0.5704	NA	0.9878	0.7833	0.9416	0.3162	NA	NA	NA	NA	NA	NA	NA	0.4924	0.6541	0.8543	0.8677	0.7391	NA	NA	0.5883	NA	NA	NA	NA	NA	NA	NA	NA	0.3305	NA	0.4459	0.9242	NA	NA	NA	NA	0.1713	0.3102	0.2124	0.3202	0.4149	0.8034	0.9574	0.777	0.1896	0.7948	0.4304	0.5166	NA	0.7101	0.8564	0.8496	NA	0.8567	0.6369	0.6932	0.6152	0.2712	NA	0.1861	NA	NA	0.9645	0.4618	0.8366	0.2602	0.5134	0.3653	0.8497	0.2747	0.4881	0.4777	0.4347	NA	NA	0.2942	NA	NA	NA	NA	0.8593	0.2148	0.395	0.335	0.3401	0.9586	0.668	0.6895	0.7423	0.3691	0.4631	0.316	0.478	0.7341	0.7017	0.8642	0.8322	0.312	0.7478	0.3457	NA	0.5028	0.9193	0.9547	0.4695	0.2619	NA	0.1848	0.7811	0.4893	0.98	0.6944	0.7894	0.2429	0.6067	0.2606	NA	0.5962	NA	NA	0.5149	0.6849	0.8632	0.605	NA	0.4948	0.2609	0.6962	NA	0.9156	0.6162	NA	NA	0.4924	NA	0.503	0.4458	NA	NA	NA	0.835	0.5614	0.7598	0.6392	0.6253	0.2598	0.2949	0.4591	0.1282	0.3065	0.353	NA	NA	NA	0.5534	NA	0.1748	0.6824	0.37	0.8179	NA	NA	0.5709	NA	0.7888	0.8616	0.973	0.6172	0.5367	0.8253	0.782	0.8263	0.9651	0.6487	0.9435	0.6625	0.8634	0.6068	0.4901	0.5945
Clarity	NA	NA	NA	NA	0.2981	0.7045	NA	0.2695	NA	0.3555	0.4431	NA	NA	0.4562	0.2435	0.4374	NA	0.4096	0.3666	0.1561	0.3668	0.4696	0.6935	0.7237	0.8326	0.5451	0.5217	0.6683	0.1917	0.9183	0.3426	0.4362	0.7779	0.3721	0.5959	0.9894	0.6001	NA	NA	0.4603	0.2419	0.1194	0.1613	0.1713	0.4067	0.5056	0.8022	0.6861	0.6702	0.926	0.7098	0.7324	0.882	0.2862	0.436	0.989	0.7913	0.2671	0.3696	0.9544	NA	0.788	0.4355	0.5384	0.9609	0.4773	0.3587	NA	0.7735	NA	NA	0.7713	0.2755	0.147	0.1209	0.3394	NA	0.6775	0.6257	0.7088	0.5714	NA	NA	NA	NA	NA	NA	NA	0.1698	NA	0.2221	0.2385	0.556	NA	NA	0.7427	0.6511	NA	NA	NA	NA	NA	NA	NA	0.3931	NA	0.3863	0.3925	NA	NA	NA	NA	0.7785	0.349	0.3439	0.7873	0.3044	0.1592	0.13	0.2866	0.2793	0.1489	0.1419	0.2462	NA	0.472	0.2876	0.7897	NA	0.7175	0.9931	0.4166	0.7149	0.335	0.5894	0.9106	NA	NA	NA	0.9742	0.3427	0.5416	0.9001	0.7917	0.3034	0.6172	0.4501	0.2847	0.9413	0.4998	0.8461	0.9777	NA	NA	NA	NA	0.2147	0.7841	0.4099	0.3251	0.7414	0.3033	0.5928	0.576	0.3576	NA	0.2666	NA	0.3513	0.2552	0.3246	0.4529	0.9771	0.1864	0.6519	0.5194	NA	0.6269	0.5246	0.673	0.5354	NA	NA	0.4213	0.6756	0.3993	0.3245	0.9094	0.2159	0.8878	0.611	0.4451	NA	NA	NA	NA	NA	0.2428	0.5268	NA	NA	0.7805	0.8296	0.3545	NA	NA	0.1384	NA	NA	0.602	NA	0.2166	0.6663	NA	NA	0.952	0.5116	0.7618	0.9398	0.5042	0.1695	0.5092	0.4323	0.3788	0.4524	0.8254	0.8793	NA	NA	NA	0.5628	NA	0.4584	NA	0.2625	0.5179	NA	NA	0.3264	NA	0.5175	0.684	0.7266	0.6865	0.9889	0.6261	0.8603	0.9971	0.446	0.836	0.7576	0.4679	NA	0.4021	0.4351	0.4452
CMV IgG	NA	NA	NA	NA	0.9765	0.3502	NA	0.9504	NA	0.9814	0.5815	NA	NA	0.8559	0.7829	0.564	0.5938	0.326	0.2363	0.5381	0.7613	0.7419	0.7178	0.8532	0.2436	0.5897	0.2758	0.2917	0.6999	0.9187	0.9429	0.994	0.9531	0.698	0.6464	0.6759	0.3048	NA	0.4258	0.3417	0.9109	0.7925	0.9354	0.7352	0.6389	0.155	0.355	0.3313	0.3995	0.9256	0.792	0.5506	0.9315	0.6095	0.7406	0.7955	0.4622	0.7087	0.4971	0.8479	0.7781	0.8822	0.6159	0.8928	0.7018	0.3852	0.7833	NA	0.3404	NA	0.3423	0.1954	0.9086	0.6574	0.7083	0.977	NA	0.3651	0.4346	0.462	0.7558	NA	NA	NA	NA	NA	NA	NA	0.6494	0.7666	0.6555	0.9597	0.8127	NA	NA	0.5416	0.5612	NA	0.9059	NA	NA	NA	NA	NA	0.4376	NA	0.5322	0.5012	NA	NA	NA	NA	0.9424	0.6095	0.9123	0.6531	0.3353	0.3502	0.3433	0.3296	0.6767	0.7752	0.9372	0.6811	NA	0.3964	0.3339	0.6567	NA	0.1795	0.1756	0.1743	0.3264	0.5518	0.5025	0.5968	NA	NA	0.4829	0.2882	0.2521	0.7699	0.2507	0.4878	0.3338	0.5277	0.4426	0.3861	0.8696	0.9153	0.8841	0.8527	NA	NA	NA	NA	0.6256	0.9675	0.7605	0.8885	0.4816	0.6092	0.4428	0.9567	0.7237	0.7615	0.7976	0.8409	0.5876	0.8573	0.5496	0.5164	0.6817	0.8434	0.6384	0.7352	NA	0.416	0.2437	0.4967	0.843	0.7041	NA	0.8844	0.2733	0.3721	0.3223	0.3811	0.7866	0.827	0.8562	0.7612	NA	0.6252	NA	NA	0.6284	0.197	0.8885	0.327	NA	0.4629	0.4178	0.9611	NA	0.2542	0.7835	NA	NA	0.9556	NA	0.772	0.9925	NA	NA	0.8843	0.4975	0.4744	0.4409	0.3629	0.9423	0.6549	0.8149	0.6102	0.7073	0.2372	0.4406	NA	NA	NA	0.5572	NA	0.7568	0.5544	0.7203	0.7093	NA	NA	0.4913	NA	0.5519	0.6122	0.4791	0.4603	0.798	0.931	0.8944	0.7685	0.7511	0.6732	0.5263	0.6322	0.9425	0.8564	0.9448	0.9787
CMV IgM	NA	NA	NA	NA	NA	NA	NA	NA	NA	NA	NA	NA	NA	NA	NA	NA	NA	NA	NA	NA	NA	NA	NA	NA	NA	NA	NA	NA	NA	NA	NA	NA	NA	NA	NA	NA	NA	NA	NA	NA	NA	NA	NA	NA	NA	NA	NA	NA	NA	NA	NA	NA	NA	NA	NA	NA	NA	NA	NA	NA	NA	NA	NA	NA	NA	NA	NA	NA	NA	NA	NA	NA	NA	NA	NA	NA	NA	NA	NA	NA	NA	NA	NA	NA	NA	NA	NA	NA	NA	NA	NA	NA	NA	NA	NA	NA	NA	NA	NA	NA	NA	NA	NA	NA	NA	NA	NA	NA	NA	NA	NA	NA	NA	NA	NA	NA	NA	NA	NA	NA	NA	NA	NA	NA	NA	NA	NA	NA	NA	NA	NA	NA	NA	NA	NA	NA	NA	NA	NA	NA	NA	NA	NA	NA	NA	NA	NA	NA	NA	NA	NA	NA	NA	NA	NA	NA	NA	NA	NA	NA	NA	NA	NA	NA	NA	NA	NA	NA	NA	NA	NA	NA	NA	NA	NA	NA	NA	NA	NA	NA	NA	NA	NA	NA	NA	NA	NA	NA	NA	NA	NA	NA	NA	NA	NA	NA	NA	NA	NA	NA	NA	NA	NA	NA	NA	NA	NA	NA	NA	NA	NA	NA	NA	NA	NA	NA	NA	NA	NA	NA	NA	NA	NA	NA	NA	NA	NA	NA	NA	NA	NA	NA	NA	NA	NA	NA	NA	NA	NA	NA	NA	NA	NA	NA	NA	NA	NA	NA	NA	NA	NA	NA	NA	NA	NA	NA
Cond	NA	NA	NA	NA	0.5782	0.3242	NA	0.1191	NA	0.6488	0.7122	NA	NA	0.2944	0.612	0.1255	0.9328	0.5143	0.9325	0.4431	0.7411	0.6485	0.8815	0.5414	0.7901	0.9107	0.8023	0.9645	0.5483	0.3712	0.6653	0.3066	0.7281	0.8028	0.3254	0.9638	0.7618	NA	0.7393	0.5648	0.4649	0.3863	0.2471	0.5234	0.7684	0.4125	0.638	0.2175	0.7718	0.612	0.7082	0.3869	0.3805	0.2367	0.2791	0.2166	0.8879	0.9694	0.2704	0.444	0.5281	0.1698	0.6917	0.1769	0.4868	0.7004	0.1726	NA	0.6021	NA	0.311	0.8394	0.1661	0.4354	0.1227	0.8982	NA	0.9355	0.534	0.4574	0.6136	NA	NA	NA	NA	NA	NA	NA	0.2734	0.4332	0.3657	0.4669	0.6974	NA	NA	0.6608	0.552	NA	NA	NA	NA	NA	NA	NA	0.4164	NA	0.327	0.6693	NA	NA	NA	NA	0.5812	0.8065	0.2497	0.8996	0.4643	0.8613	0.5426	0.6264	0.1616	0.3908	0.1916	0.6113	NA	0.951	0.4949	0.709	NA	0.7128	0.5463	0.8838	0.7904	0.9937	0.793	0.6458	NA	NA	0.5638	0.8738	0.5687	0.4217	0.9188	0.327	0.6496	0.5517	0.4889	0.3872	0.3801	0.7553	0.553	0.6494	NA	NA	NA	NA	0.4911	0.6996	0.4322	0.9652	0.3834	0.3867	0.2569	0.6298	0.4215	0.5595	0.3794	0.6348	0.288	0.3966	0.2344	0.4935	0.4007	0.5101	0.3677	0.8074	NA	0.6073	0.8974	0.404	0.7514	0.4777	NA	0.3797	0.6025	0.7183	0.278	0.6616	0.9294	0.4601	0.6576	0.3541	NA	0.6298	NA	NA	0.6322	0.2928	0.8269	0.1945	NA	0.5615	0.7401	0.6401	NA	0.3439	0.3759	NA	NA	0.6434	NA	0.4364	0.5286	NA	NA	0.4902	0.9249	0.9022	0.9786	0.7552	0.417	0.5249	0.5258	0.3497	0.598	0.7978	0.2825	NA	NA	NA	0.3506	NA	0.2036	0.5492	0.2248	0.7143	NA	NA	0.5053	NA	0.5946	0.4762	0.8785	0.3975	0.5666	0.4823	0.6849	0.3504	0.9972	0.6469	0.9782	0.5421	0.6284	0.2218	0.5379	0.3789
Cr	NA	NA	NA	NA	0.1004	0.1031	NA	0.0797	NA	0.7149	0.8749	NA	NA	0.0048	0.0704	0.0276	0.6137	0.2401	0.023	0.2691	0.0639	0.5048	0.7767	0.3172	0.0711	0.0593	0.0165	0.0974	0.0282	0.1618	0.5893	0.1003	0.1515	0.0794	0.5228	0.0111	0.1373	NA	0.5958	0.1482	0.5992	0.4952	0.5243	0.7504	NA	0.0457	0.3089	0.0098	0.1405	0.0521	0.4096	0.0493	0.0214	0.0823	0.3967	0.0494	0.2683	0.8997	0.2931	0.0994	NA	0.026	0.1212	0.0187	0.4893	0.1006	0.769	NA	0.1243	NA	0.4498	0.016	0.2235	0.0112	0.0614	0.0382	NA	0.0628	0.1063	0.0062	0.0719	NA	NA	NA	NA	NA	NA	NA	0.0746	0.1212	0.0297	0.3071	0.0011	NA	NA	NA	0.5179	NA	NA	NA	NA	NA	NA	NA	0.1938	NA	0.2102	0.236	NA	NA	NA	NA	0.0518	0.0421	0.6215	0.0132	0.0164	0.2019	0.9817	0.0284	0.7346	0.4269	0.1314	0.5307	NA	0.0479	0.0866	NA	NA	0.0459	0.0407	0.977	0.1686	0.014	0.3873	0.3995	NA	NA	NA	0.1503	0.5325	0.6047	0.0953	0.2167	0.0445	0.0175	0.0292	0.088	0.0818	0.2799	NA	0.0802	NA	NA	NA	NA	0.3809	0.0511	0.0324	0.4825	0.2765	0.0796	0.0396	0.8097	0.0619	0.0689	0.0433	0.1142	0.0476	0.0121	0.0134	0.009	0.7555	0.1015	0.047	0.3933	NA	0.8739	0.0282	0.0659	0.483	0.441	NA	0.7645	0.081	0.1367	0.0203	0.3889	0.0404	0.6532	0.7366	0.1302	NA	0.696	NA	NA	0.8385	0.8956	0.2327	0.4652	NA	0.1947	0.1719	0.2908	NA	0.0681	0.9406	NA	NA	0.1439	NA	0.4577	0.2828	NA	NA	0.3409	0.0616	0.0767	0.0395	0.0636	0.79	0.3955	0.0846	0.9328	0.4499	0.3834	0.0065	NA	NA	NA	0.1393	NA	0.0743	0.1181	0.0218	0.0039	NA	NA	0.0647	NA	0.1508	0.2009	0.0454	0.8073	0.347	0.2898	0.0299	0.3957	0.0615	0.0541	0.0204	0.0981	0.7867	0.3447	0.0858	0.5628
CRP	NA	NA	NA	NA	0.6309	NA	NA	0.5553	NA	NA	0.6521	NA	NA	0.5568	0.6795	0.638	0.9218	0.7112	0.7204	0.691	0.5287	NA	NA	0.5365	0.6681	0.9099	0.5785	0.5563	0.5703	0.5334	0.5167	0.5449	0.9	0.6499	0.7437	0.6332	NA	NA	NA	NA	0.713	0.6177	0.63	0.7703	NA	NA	NA	0.5524	0.5567	0.5876	0.5502	0.671	0.8204	0.5655	0.5535	0.5779	0.5346	0.5488	0.5699	0.5975	0.8885	0.5696	0.7913	0.6215	NA	0.6986	0.5609	NA	0.811	NA	NA	0.575	0.6276	0.8845	0.8007	0.5889	NA	0.5884	0.7547	0.7483	NA	NA	NA	NA	NA	NA	NA	NA	0.6056	0.6143	0.5844	0.563	0.8829	NA	NA	0.6603	0.7044	NA	NA	NA	NA	NA	NA	NA	NA	NA	NA	NA	NA	NA	NA	NA	0.5342	0.5431	0.5383	0.5781	0.5971	0.8597	0.7045	0.932	0.5602	0.5477	0.5686	0.5919	NA	0.9322	0.9296	0.9879	NA	0.5843	0.7002	0.6071	NA	NA	NA	NA	NA	NA	0.7247	0.9628	0.6019	NA	0.6456	0.5549	0.8871	0.987	0.9743	0.8681	0.9585	0.6894	0.9027	0.7438	NA	NA	NA	NA	0.8616	0.6315	0.9623	0.5853	0.5867	NA	0.6065	NA	NA	NA	0.5817	NA	0.5709	0.5972	0.5925	0.6319	0.536	NA	0.5668	NA	NA	NA	0.579	0.7669	0.735	NA	NA	0.5473	0.5834	NA	0.5743	NA	0.8297	0.5479	0.8312	0.5972	NA	NA	NA	NA	NA	0.7198	NA	NA	NA	0.5795	0.897	NA	NA	0.585	0.5868	NA	NA	0.5979	NA	NA	0.6122	NA	NA	0.6703	NA	NA	NA	NA	0.5833	0.6808	0.6725	NA	0.5539	0.8344	0.7225	NA	NA	NA	0.8391	NA	0.9263	0.6995	0.6644	0.5967	NA	NA	0.8377	NA	NA	0.526	0.532	NA	0.5216	0.5319	0.5234	0.5265	NA	NA	0.531	NA	NA	NA	NA	NA
CysC	NA	NA	NA	NA	0.5351	0.3032	NA	0.2592	NA	0.72	0.5877	NA	NA	0.032	0.3427	0.0975	0.6064	0.9926	0.2277	0.4817	0.9928	0.509	0.6105	0.6115	0.1646	0.3441	0.123	0.2101	0.2702	0.148	0.4912	0.1527	0.8379	0.3666	0.9934	0.1056	0.207	NA	0.693	0.0695	0.622	0.5147	0.5378	0.3677	0.2137	0.0458	0.3321	0.0304	0.6971	0.5454	0.6233	0.1871	0.1634	0.0573	0.2145	0.047	0.604	0.6385	0.1878	0.6236	NA	0.0212	0.1699	0.0329	0.2514	0.9143	0.112	NA	0.3121	NA	0.5722	0.0508	0.0771	0.1751	0.1789	0.1025	NA	0.0838	0.6443	0.0598	0.3432	NA	NA	NA	NA	NA	NA	NA	0.0864	0.33	0.1304	0.327	0.1858	NA	NA	0.3427	0.8231	NA	0.9209	NA	NA	NA	NA	NA	0.5891	NA	0.451	0.3942	NA	NA	NA	NA	0.9956	0.4095	0.4612	0.2396	0.1889	0.1565	0.9866	0.0584	0.3879	0.5138	0.1687	0.812	NA	0.0869	0.2609	NA	NA	0.1762	0.1145	0.6386	0.5029	0.4199	0.6471	0.7299	NA	NA	0.4756	0.2161	0.7766	0.2827	0.5373	0.2823	0.1827	0.2336	0.1834	0.6324	0.206	0.39	0.5342	0.3189	NA	NA	NA	NA	0.9315	0.9855	0.3906	0.5121	0.3823	0.3657	0.2337	0.9266	0.2519	0.2875	0.2533	0.349	0.2298	0.2766	0.2141	0.1454	0.9704	0.7315	0.3475	0.3843	NA	0.902	0.2335	0.1883	0.7787	0.9543	NA	0.3312	0.2129	0.3469	0.1402	0.5969	0.2168	0.2527	0.9706	0.1406	NA	0.657	NA	NA	0.9369	0.3788	0.2676	0.6128	NA	0.619	0.7186	0.2842	NA	0.1596	0.7767	NA	NA	0.6626	NA	0.6475	0.4018	NA	NA	0.4963	0.1529	0.4524	0.1833	0.23	0.6344	0.8903	0.2927	0.9789	0.4591	0.8157	0.2582	NA	NA	NA	0.3726	NA	0.2307	0.7272	0.426	0.239	NA	NA	0.2296	NA	0.5061	0.6777	0.3353	0.8849	0.8452	0.8374	0.5087	0.6853	0.1774	0.4212	0.2484	0.4056	0.6616	0.4617	0.4814	0.8051
DBIL	NA	NA	NA	NA	0.2204	0.2367	NA	0.4435	NA	0.3981	0.2756	NA	NA	0.3117	0.152	0.5336	0.5791	0.6542	0.9831	0.8057	0.0825	0.9578	0.3192	0.6123	0.4391	0.207	0.2318	0.3742	0.4842	0.5235	0.9048	0.4429	0.2565	0.3075	0.2933	0.2754	0.1565	NA	0.7173	0.8939	0.4539	0.6142	0.6161	0.6933	0.2986	0.2841	0.2981	0.7631	0.316	0.4302	0.3711	0.4906	0.2889	0.758	0.9372	0.8499	0.2914	0.8041	0.84	0.444	0.4667	0.8069	0.312	0.8137	0.2677	0.1836	0.165	NA	0.3188	NA	0.5329	0.6671	0.9076	0.2601	0.7992	0.5724	NA	0.4938	0.1816	0.3742	0.1849	NA	NA	NA	NA	NA	NA	NA	0.5572	0.2389	0.2463	0.3461	0.2001	NA	NA	0.743	0.554	NA	0.9301	NA	NA	NA	NA	NA	0.7838	NA	0.561	0.5606	NA	NA	NA	NA	0.2987	0.8011	0.9373	0.5233	0.9405	0.4597	0.5222	0.6469	0.8736	0.2791	0.4436	0.9179	NA	0.9863	0.3646	0.7336	NA	0.9988	0.7386	0.2667	0.7453	0.5123	0.4919	0.3576	NA	NA	0.7267	0.3828	0.2204	0.9804	0.7443	0.7288	0.2593	0.1841	0.2643	0.1706	0.4323	0.4237	0.5513	0.2519	NA	NA	NA	NA	0.2776	0.1498	0.1954	0.1637	0.4783	0.6611	0.6842	0.1407	0.9308	0.2755	0.2522	0.478	0.746	0.2362	0.3854	0.3421	0.2579	0.9654	0.6919	0.5128	NA	0.8776	0.8027	0.3892	0.4622	0.3068	NA	0.3777	0.4014	0.2586	0.3574	0.5381	0.2601	0.8717	0.6046	0.9616	NA	0.621	NA	NA	0.6415	0.4204	0.3275	0.5824	NA	0.1667	0.3731	0.2981	NA	0.5829	0.7576	NA	NA	0.1505	NA	0.2759	0.3601	NA	NA	0.3086	0.2177	0.1641	0.1839	0.156	0.6951	0.2694	0.3643	0.4984	0.8928	0.3498	0.4718	NA	NA	NA	0.3369	NA	0.3812	0.2454	0.2933	0.1755	NA	NA	0.904	NA	0.15	0.1151	0.1476	0.186	0.1236	0.0736	0.0721	0.1218	0.2248	0.0986	0.1485	0.1259	0.5801	0.1147	0.1449	0.347
EC_U	NA	NA	NA	NA	0.445	0.2688	NA	0.0935	NA	0.2472	0.4214	NA	NA	0.23	0.7886	0.1144	0.704	0.6655	0.2659	0.7771	0.6263	0.5002	0.3716	0.3341	0.5357	0.7275	0.9479	0.4937	0.36	0.1365	0.7245	0.1727	0.2576	0.2532	0.8476	0.192	0.3323	NA	0.4296	0.0607	0.3455	0.2872	0.4477	0.2526	0.6221	0.1172	0.8349	0.0925	0.1947	0.21	0.3934	0.1754	0.156	0.0381	0.0717	0.0761	0.1587	0.1576	0.4603	0.3203	0.5201	0.1081	0.3967	0.1217	0.4299	0.6681	0.9333	NA	0.6544	NA	0.3551	0.2813	0.8358	0.9192	0.9696	0.6148	NA	0.3105	0.6807	0.2967	0.9262	NA	NA	NA	NA	NA	NA	NA	0.7838	0.8909	0.8652	0.5995	0.614	NA	NA	0.4915	0.7175	NA	NA	NA	NA	NA	NA	NA	0.7546	NA	0.637	0.4327	NA	NA	NA	NA	0.4204	0.4358	0.8218	0.4088	0.419	0.2339	0.3465	0.1639	0.471	0.459	0.5823	0.5295	NA	0.3385	0.4319	0.6644	NA	0.4499	0.2867	0.7107	0.7887	0.901	0.8333	0.6049	NA	NA	0.5839	0.4479	0.948	0.3405	0.4015	0.331	0.2289	0.1824	0.1627	0.1811	0.3064	0.518	0.5406	0.4005	NA	NA	NA	NA	0.2103	0.3302	0.1416	0.7066	0.6235	0.3891	0.2105	0.7493	0.5749	0.8178	0.3705	0.6902	0.5005	0.3883	0.2623	0.3377	0.3122	0.8656	0.1618	0.7818	NA	0.7928	0.2993	0.5789	0.3928	0.1371	NA	0.0937	0.3089	0.7503	0.6713	0.2983	0.6807	0.3979	0.4764	0.5294	NA	NA	NA	NA	0.122	0.1887	0.2832	0.2688	NA	0.2372	0.2809	0.2028	NA	0.4813	0.1015	NA	NA	0.1781	NA	0.2352	0.2605	NA	NA	0.5407	0.4077	0.4771	0.5139	0.3997	0.3232	0.3187	0.2502	0.7899	0.6213	0.2755	0.1914	NA	NA	NA	0.3201	NA	0.6374	0.6237	0.547	0.3183	NA	NA	0.0428	NA	0.9905	0.8995	0.8358	0.6271	0.6909	0.6558	0.9283	0.5612	0.6466	0.8627	0.8672	0.6091	0.8645	0.8823	0.6844	0.8572
EOS	NA	NA	NA	NA	0.6058	0.4296	NA	0.2822	NA	0.4778	0.6672	NA	NA	0.2864	0.4535	0.1983	0.9621	0.6398	0.8325	0.3392	0.8156	0.7716	0.4545	0.6007	0.3331	0.4021	0.3521	0.2115	0.6039	0.3673	0.6172	0.3123	0.7497	0.4554	0.7378	0.8861	0.8557	NA	0.9445	0.5369	0.7531	0.6676	0.9419	0.5039	0.9777	0.9665	0.6925	0.6791	0.5683	0.5439	0.3648	0.9451	0.625	0.7838	0.3343	0.3881	0.3201	0.2736	0.2135	0.4712	0.6063	0.2803	0.8362	0.2584	0.5583	0.4823	0.9341	NA	0.6773	NA	0.7961	0.7344	0.9841	0.6046	0.5841	0.7019	NA	0.5769	0.2684	0.6826	0.8771	NA	NA	NA	NA	NA	NA	NA	0.5249	0.6815	0.7395	0.3221	0.8286	NA	NA	0.6378	0.5469	NA	0.9161	NA	NA	NA	NA	NA	0.4204	NA	0.4511	0.9651	NA	NA	NA	NA	0.7177	0.684	0.6415	0.7274	0.8126	0.9606	0.9081	0.7604	0.5749	0.5885	0.4819	0.5175	NA	0.6324	0.8458	0.8225	NA	0.5138	0.7384	0.543	0.5192	0.7713	0.5145	0.5984	NA	NA	0.8163	0.8747	0.5004	0.2681	0.8111	0.1925	0.6523	0.9533	0.8897	0.8783	0.5961	0.7002	0.8917	0.872	NA	NA	NA	NA	0.9214	0.972	0.9285	0.7132	0.8897	0.9015	0.9645	0.778	0.5902	0.4095	0.7404	0.5715	0.8612	0.6385	0.8471	0.6763	0.9859	0.6967	0.9882	0.59	NA	0.4619	0.1359	0.8264	0.5316	0.5033	NA	0.7376	0.1368	0.3723	0.1614	0.213	0.922	0.7686	0.643	0.5507	NA	0.8266	NA	NA	0.839	0.6393	0.8062	0.9345	NA	0.5993	0.8803	0.5619	NA	0.3472	0.5621	NA	NA	0.7999	NA	0.9454	0.8211	NA	NA	0.848	0.3368	0.4638	0.4514	0.1977	0.738	0.9484	0.7988	0.9975	0.5705	0.9681	0.9495	NA	NA	NA	0.9966	NA	0.8336	0.5581	0.8967	0.3053	NA	NA	0.7453	NA	0.2626	0.2966	0.1721	0.5452	0.4028	0.4285	0.1108	0.4453	0.3256	0.164	0.171	0.1122	0.8178	0.6417	0.3504	0.6162
EOS%	NA	NA	NA	NA	0.8778	0.9426	NA	0.3874	NA	0.3547	0.9378	NA	NA	0.6012	0.9616	0.2222	0.9013	0.7042	0.8923	0.3407	0.2506	0.9019	0.4342	0.6724	0.7275	0.8856	0.6324	0.7383	0.9086	0.4614	0.9549	0.2974	0.7468	0.3267	0.5711	0.7677	0.5078	NA	0.7307	0.803	0.6007	0.6173	0.6126	0.5626	0.6123	0.6681	0.3527	0.6961	0.7646	0.8092	0.653	0.6822	0.625	0.8902	0.2705	0.3313	0.3907	0.5783	0.3154	0.7361	0.8942	0.3516	0.573	0.2468	0.808	0.5094	0.7481	NA	0.3597	NA	0.9561	0.6882	0.5619	0.2499	0.4125	0.4941	NA	0.837	0.7665	0.7342	0.7112	NA	NA	NA	NA	NA	NA	NA	0.7933	0.9229	0.9325	0.6719	0.4952	NA	NA	0.949	0.6767	NA	0.9237	NA	NA	NA	NA	NA	0.6113	NA	0.6988	0.8747	NA	NA	NA	NA	0.8383	0.883	0.7503	0.8495	0.778	0.8618	0.9791	0.6859	0.8528	0.9735	0.758	0.8424	NA	0.6974	0.7258	0.7853	NA	0.6953	0.8223	0.9588	0.9187	0.466	0.6047	0.8933	NA	NA	0.9533	0.9979	0.9517	0.6345	0.7146	0.335	0.6021	0.8473	0.8326	0.9459	0.239	0.5475	0.9746	0.6883	NA	NA	NA	NA	0.5289	0.8588	0.7052	0.7499	0.3895	0.4511	0.6553	0.5185	0.2068	0.2942	0.5159	0.3487	0.4739	0.5298	0.5954	0.6062	0.3567	0.3981	0.6168	0.9247	NA	0.4763	0.2531	0.946	0.1816	0.2551	NA	0.9279	0.08	0.4198	0.1613	0.2108	0.3498	0.7825	0.4786	0.7409	NA	0.5839	NA	NA	0.4537	0.3695	0.5209	0.5312	NA	0.5297	0.4686	0.5023	NA	0.2222	0.2149	NA	NA	0.3646	NA	0.2987	0.4606	NA	NA	0.6939	0.8991	0.7669	0.8086	0.9584	0.8617	0.5435	0.7988	0.4671	0.8458	0.5255	0.5146	NA	NA	NA	0.8005	NA	0.7682	0.985	0.8821	0.9797	NA	NA	0.5121	NA	0.6873	0.5365	0.929	0.3285	0.4799	0.5498	0.9865	0.4676	0.8014	0.9623	0.9356	0.9519	0.6573	0.3261	0.6152	0.4981
Ferr	NA	NA	NA	NA	0.5052	0.5164	NA	0.6681	NA	0.6722	0.8244	NA	NA	0.842	0.5594	0.8887	0.7585	0.6613	0.6965	0.7393	0.5809	0.8895	0.6825	0.9175	0.8994	0.5581	0.7294	0.874	0.7751	0.9623	0.6676	0.8925	0.8444	0.8797	0.682	0.7666	0.6226	NA	0.624	0.6223	0.9644	0.7798	0.9521	0.9457	0.5946	0.7694	0.5569	0.5518	0.8725	0.9147	0.9662	0.9906	0.8019	0.7087	0.8092	0.952	0.9539	0.6742	0.7049	0.8817	0.8739	0.669	0.596	0.8348	0.9978	0.9269	0.8292	NA	0.7485	NA	0.5321	0.5976	0.9538	0.7146	0.8663	0.8827	NA	0.575	0.8269	0.8556	0.866	NA	NA	NA	NA	NA	NA	NA	0.4056	0.687	0.7654	0.5005	0.4818	NA	NA	NA	0.8302	NA	0.8898	NA	NA	NA	NA	NA	0.7887	NA	0.9936	0.5838	NA	NA	NA	NA	0.856	0.7063	0.7082	0.7849	0.7087	0.4887	0.6325	0.5645	0.6038	0.5195	0.6433	0.6332	NA	0.4691	0.4416	NA	NA	0.9322	0.845	0.946	0.9737	0.5505	0.986	0.7359	NA	NA	0.7882	0.8702	0.8887	0.8771	0.7901	0.7351	0.924	0.9989	0.9643	0.9246	0.9482	0.7061	0.9695	0.7985	NA	NA	NA	NA	0.8543	0.6079	0.9602	0.8427	0.7939	0.9495	0.6842	0.6732	0.8332	0.5124	0.9337	0.67	0.9826	0.9649	0.9293	0.99	0.9912	0.5237	0.958	0.8821	NA	0.5995	0.7214	0.6732	0.7736	0.4543	NA	0.6344	0.6198	0.4897	0.6022	0.4535	0.6314	0.6102	0.6687	0.7318	NA	0.6454	NA	NA	0.653	0.7171	0.8584	0.7697	NA	0.4895	0.5559	0.5716	NA	0.8267	0.6049	NA	NA	0.7314	NA	0.724	0.9595	NA	NA	0.6172	0.8742	0.9917	0.7198	0.6692	0.9807	0.7952	0.6798	0.7379	0.6734	0.9545	0.5345	NA	NA	NA	0.7717	NA	0.8503	0.788	0.9338	0.7432	NA	NA	0.911	NA	0.5911	0.7472	0.6967	0.9442	0.9189	0.6386	0.8706	0.7892	0.7341	0.8756	0.7409	0.7421	0.7081	0.8539	0.8449	0.9465
FIBERS	NA	NA	NA	NA	0.8532	0.9141	NA	0.7387	NA	0.9154	0.8876	NA	NA	0.9144	0.8184	0.6752	0.9205	0.6405	0.6204	0.9187	0.7184	0.9007	0.7108	0.9751	0.6757	0.8661	0.6708	0.7049	0.7084	0.76	0.7267	0.8888	0.7575	0.929	0.8507	0.7194	0.8067	NA	0.7466	0.7112	0.897	0.8794	0.9872	0.8116	0.8165	0.9952	0.7771	0.6827	0.956	0.7036	0.6135	0.9994	0.8001	0.8714	0.8214	0.8105	0.807	0.6197	0.6521	0.7091	0.8997	0.9746	0.9673	0.7742	0.7133	0.9034	0.635	NA	0.9971	NA	0.8114	0.703	0.7049	0.6482	0.6662	0.6497	NA	0.9736	0.7443	0.6421	0.7418	NA	NA	NA	NA	NA	NA	NA	0.9241	0.6516	0.7236	0.9641	0.8644	NA	NA	0.9313	0.9461	NA	0.9397	NA	NA	NA	NA	NA	0.6577	NA	0.712	0.7079	NA	NA	NA	NA	0.7306	0.6513	0.602	0.7329	0.6223	0.6609	0.6293	0.6549	0.6291	0.6074	0.6053	0.6145	NA	0.6926	NA	0.9388	NA	0.6833	0.9178	0.6313	0.6684	0.9002	0.7173	0.6679	NA	NA	0.859	0.6536	0.6443	0.7056	0.9539	0.6499	0.8177	0.6898	0.6378	0.7147	0.8502	0.9154	0.7134	0.9134	NA	NA	NA	NA	0.9381	0.8062	0.7157	0.912	0.6616	0.8897	0.9109	0.7477	0.9933	0.7712	0.7047	0.8038	0.7833	0.977	0.9808	0.8851	0.827	0.8035	0.8132	0.6908	NA	0.7794	0.6101	0.7245	0.7485	0.7845	NA	0.9953	0.6532	0.6571	0.63	0.8177	0.652	0.7826	0.7965	0.6759	NA	0.7557	NA	NA	0.6785	0.7789	0.6501	0.6315	NA	0.914	0.7834	0.7468	NA	0.6534	0.9253	NA	NA	0.6621	NA	0.7307	0.9549	NA	NA	0.976	0.6223	0.833	0.7163	0.7431	0.9739	0.6988	0.6374	0.8145	0.6378	0.7884	0.7054	NA	NA	NA	0.6722	NA	0.662	0.7489	0.7512	0.6866	NA	NA	NA	NA	0.7517	0.8746	0.5977	0.9023	0.993	0.862	0.7044	0.9242	0.6026	0.6267	0.6328	0.6468	0.8319	0.8751	0.6268	0.7579
FT3	NA	NA	NA	NA	NA	0.1303	NA	0.3086	NA	0.7557	0.3744	NA	NA	0.2002	NA	0.7758	NA	0.5092	0.4923	0.491	0.1549	0.9542	0.7764	0.9241	0.3383	0.2635	0.3742	0.2428	0.2056	0.6728	0.2942	0.8989	0.2739	0.2408	0.2618	0.2287	0.1123	NA	0.8708	0.6207	0.5634	0.6658	0.8303	0.6715	NA	0.4528	NA	0.6689	0.8282	0.8105	0.9087	0.8014	0.412	0.7708	0.5236	0.7092	0.6093	0.311	0.5347	0.4994	NA	0.7545	0.3346	0.9545	0.8656	0.4622	0.6	NA	NA	NA	0.4107	0.4581	0.2914	0.1247	0.3108	0.1137	NA	0.4873	NA	0.6303	0.3324	NA	NA	NA	NA	NA	NA	NA	0.1864	NA	0.173	0.1513	0.2434	NA	NA	0.7787	0.6007	NA	0.9553	NA	NA	NA	NA	NA	0.6705	NA	0.7222	0.5775	NA	NA	NA	NA	0.7073	0.2892	0.2205	0.6489	0.7397	0.2583	0.2159	0.3388	0.2381	0.1031	0.1565	0.1394	NA	0.588	0.8261	0.8212	NA	0.381	0.6205	0.2584	0.2057	0.6261	0.9575	0.7302	NA	NA	0.9569	0.5848	0.2294	0.6674	0.3487	0.8705	0.6435	0.9828	0.9841	0.7422	0.7081	0.5663	0.5837	0.9211	NA	NA	NA	NA	0.3409	0.6767	0.788	0.9822	0.2155	0.4797	0.5691	0.1803	0.4457	0.8308	0.7768	0.821	0.6858	0.7586	0.9687	0.8858	0.2073	0.9136	0.5961	0.7636	NA	0.9958	0.3203	0.9659	0.9095	0.2885	NA	0.3332	0.9457	0.2877	0.4066	0.4107	0.2785	0.5525	0.8651	0.7246	NA	0.9305	NA	NA	0.6015	0.9681	0.3849	0.8984	NA	0.3247	0.6988	0.3384	NA	0.611	0.7684	NA	NA	0.4496	NA	0.4249	0.2953	NA	NA	NA	0.3736	0.2237	0.2405	0.1696	0.6509	0.3178	0.3917	0.3043	0.7904	0.6744	0.528	NA	NA	NA	0.3994	NA	0.6359	0.3945	0.5622	0.1583	NA	NA	0.733	NA	0.2511	0.1437	0.2563	0.1137	0.0898	0.075	0.1397	0.0682	0.3224	0.1709	0.2353	0.1518	0.5889	0.1717	0.2107	NA
FT4	NA	NA	NA	NA	0.2772	0.641	NA	0.4145	NA	0.5988	0.1334	NA	NA	0.6879	0.1123	0.3106	0.6267	0.709	0.3011	0.3923	0.6158	0.2487	0.1415	0.0637	0.4873	0.7173	0.8929	0.448	0.7979	0.1328	0.6368	0.1441	0.0439	0.0746	0.0177	0.2576	0.0294	NA	0.8264	0.6576	0.0582	0.5966	0.1072	0.3802	0.3197	0.7388	0.3085	0.4216	0.4457	0.7265	0.1864	0.5334	0.9871	0.1652	0.6626	0.1475	0.1166	0.8947	0.1163	0.5898	0.9791	0.2534	0.8125	0.1422	0.3479	0.5326	0.2589	NA	0.4115	NA	0.4222	0.301	0.4127	0.5013	0.6242	0.56	NA	0.4385	0.7247	0.2831	0.6266	NA	NA	NA	NA	NA	NA	NA	0.5466	0.284	0.519	0.2358	0.3742	NA	NA	NA	NA	NA	0.9182	NA	NA	NA	NA	NA	0.3678	NA	0.4839	0.8036	NA	NA	NA	NA	0.9438	0.3147	0.9973	0.3517	0.6101	0.085	0.4349	0.0881	0.8124	0.312	0.917	0.1927	NA	0.1522	0.304	NA	NA	0.2214	0.1145	0.2095	0.2508	0.2796	0.7676	0.1752	NA	NA	NA	0.4829	0.6252	0.3262	0.3505	0.1894	0.2606	0.6677	0.324	0.4879	0.8145	0.4054	0.7845	0.5086	NA	NA	NA	NA	0.5134	0.2167	0.5367	0.287	0.0335	0.3213	0.1169	0.1346	0.5789	0.6523	0.8957	0.4073	0.1369	0.5052	0.1525	0.4235	0.5473	0.107	0.5916	0.1235	NA	0.4219	0.2905	0.2204	0.1205	0.0362	NA	0.0245	0.066	0.4416	0.2466	0.5554	0.6048	0.0132	0.5176	0.0458	NA	0.8719	NA	NA	0.6617	0.1594	0.8661	0.2062	NA	0.6326	0.1369	0.9486	NA	0.2678	0.965	NA	NA	0.8608	NA	0.5594	0.2387	NA	NA	0.1975	0.6501	0.7507	0.6025	0.5895	0.2077	0.0862	0.6947	0.2021	0.0426	0.2532	0.0742	NA	NA	NA	0.6887	NA	0.0826	0.6158	0.1692	0.4556	NA	NA	0.6785	NA	0.5404	0.948	0.4498	0.5152	0.5889	0.1232	0.9567	0.0947	0.5902	0.9368	0.4164	0.7683	0.6883	0.1937	0.7299	0.4061
GLB	NA	NA	NA	NA	0.781	0.4477	NA	0.5948	NA	0.2485	0.3541	NA	NA	0.4912	0.9746	0.8207	0.6298	0.8262	0.5456	0.9212	0.8925	0.7903	0.8338	0.6225	0.1658	0.5379	0.2852	0.2953	0.5465	0.3661	0.714	0.5617	0.6274	0.8328	0.5888	0.9449	0.836	NA	0.5351	0.7195	0.4581	0.6512	0.5203	0.3163	0.774	0.8121	0.9316	0.6872	0.6262	0.7114	0.4637	0.965	0.9119	0.7048	0.4358	0.3854	0.3139	0.7196	0.2105	0.8377	0.6858	0.5403	0.5749	0.3604	0.3576	0.773	0.1075	NA	0.2573	NA	0.941	0.1111	0.1559	0.3109	0.2373	0.0574	NA	0.3683	0.5296	0.478	0.796	NA	NA	NA	NA	NA	NA	NA	0.9565	0.9314	0.591	0.9838	0.1018	NA	NA	0.3179	0.6557	NA	0.9093	NA	NA	NA	NA	NA	0.2989	NA	0.4614	0.4858	NA	NA	NA	NA	0.9251	0.6887	0.5529	0.5312	0.3477	0.3153	0.8512	0.2205	0.749	0.8194	0.4583	0.9555	NA	0.2229	0.3083	0.6385	NA	0.336	0.1282	0.2186	0.648	0.8512	0.6216	0.633	NA	NA	0.4811	0.3154	0.5223	0.7432	0.2819	0.8909	0.3183	0.6727	0.523	0.5891	0.3738	0.7167	0.6321	0.7211	NA	NA	NA	NA	0.4392	0.8706	0.4923	0.8916	0.1982	0.6944	0.1993	0.7303	0.7838	0.7714	0.763	0.3997	0.3009	0.4895	0.1889	0.257	0.7388	0.8544	0.3888	0.5886	NA	0.3631	0.0142	0.4202	0.2008	0.9393	NA	0.5272	0.0203	0.2871	0.0565	0.0788	0.6732	0.8215	0.4805	0.7977	NA	0.6956	NA	NA	0.671	0.0795	0.7585	0.1452	NA	0.6326	0.5095	0.3834	NA	0.2334	0.9803	NA	NA	0.4251	NA	0.8468	0.9434	NA	NA	0.4707	0.3341	0.6877	0.4287	0.4952	0.9949	0.4243	0.8976	0.4139	0.5939	0.2272	0.6971	NA	NA	NA	0.9919	NA	0.531	0.5546	0.7166	0.5449	NA	NA	0.6469	NA	0.2282	0.4633	0.2268	0.6452	0.4453	0.8436	0.4258	0.9852	0.2797	0.5572	0.3845	0.4046	0.9159	0.7982	0.6271	0.6958
GLU	NA	NA	NA	NA	0.7229	0.4836	NA	0.7029	NA	0.2802	0.2363	NA	NA	0.349	0.5594	0.2249	0.7111	0.7491	0.3915	0.5933	0.4079	0.7674	0.4452	0.4774	0.6743	0.6017	0.5052	0.6311	0.7361	0.8825	0.507	0.9458	0.6269	0.6542	0.8651	0.5641	0.9485	NA	0.9446	0.5496	0.4734	0.3202	0.3323	0.2819	0.7871	0.3071	0.6976	0.348	0.3445	0.3076	0.5829	0.3116	0.4093	0.1993	0.5398	0.3627	0.2834	0.6061	0.3847	0.4402	0.5012	0.375	0.6903	0.2335	0.7526	0.9804	0.5689	NA	0.8397	NA	0.7036	0.7836	0.9096	0.8962	0.9665	0.4885	NA	0.4672	0.8116	0.5555	0.5234	NA	NA	NA	NA	NA	NA	NA	0.7338	0.9656	0.9068	0.9566	0.9253	NA	NA	0.688	0.5784	NA	0.9224	NA	NA	NA	NA	NA	0.6149	NA	0.6879	0.4356	NA	NA	NA	NA	0.8484	0.6513	0.8746	0.9535	0.6717	0.3308	0.7088	0.35	0.6598	0.7069	0.6846	0.8066	NA	0.3393	0.5698	0.6435	NA	0.8523	0.5494	0.6255	0.4425	0.8709	0.6018	0.6266	NA	NA	0.5952	0.8802	0.9246	0.4879	0.7697	0.3042	0.1491	0.1804	0.2056	0.1422	0.138	0.4452	0.5346	0.2189	NA	NA	NA	NA	0.2553	0.335	0.1899	0.3942	0.5618	0.9708	0.508	0.7502	0.4529	0.8493	0.3085	0.7126	0.6547	0.6984	0.7912	0.7483	0.6077	0.851	0.3551	0.8182	NA	0.5795	0.7449	0.2384	0.3057	0.2429	NA	0.2521	0.9293	0.9482	0.6719	0.538	0.5623	0.2842	0.9009	0.3139	NA	0.7413	NA	NA	0.207	0.502	0.2856	0.2858	NA	0.9822	0.8084	0.3323	NA	0.8581	0.2772	NA	NA	0.7758	NA	0.4959	0.5068	NA	NA	0.855	0.8444	0.9365	0.6613	0.8858	0.311	0.8521	0.6878	0.8507	0.3453	0.6379	0.3563	NA	NA	NA	0.3857	NA	0.8218	0.8855	0.7543	0.7244	NA	NA	0.1093	NA	0.8403	0.7906	0.6017	0.3993	0.8502	0.4297	0.8304	0.4898	0.4299	0.7652	0.7201	0.7925	0.919	0.6796	0.7563	0.6126
HbA1C	NA	NA	NA	NA	NA	0.1476	NA	0.148	NA	0.5553	0.7489	NA	NA	0.1298	NA	0.1543	0.6043	0.4141	0.869	0.1757	0.1844	0.4368	0.5351	0.2939	0.1415	NA	NA	NA	0.1296	0.2436	0.3375	0.2106	0.8326	0.8442	0.4424	0.4192	0.689	NA	0.6443	0.3728	0.3401	0.265	0.2601	0.2168	NA	0.2471	0.6903	0.207	0.7777	0.7076	0.2682	0.4971	0.6769	0.6328	0.7085	0.3719	0.5067	0.172	0.1254	0.2778	NA	0.2794	0.712	0.2193	0.9263	0.4553	0.3609	NA	0.4977	NA	NA	0.2917	0.2136	0.1601	0.1608	0.1063	NA	0.2332	NA	0.1767	0.2606	NA	NA	NA	NA	NA	NA	NA	NA	NA	NA	NA	NA	NA	NA	NA	0.832	NA	NA	NA	NA	NA	NA	NA	0.4037	NA	NA	0.3307	NA	NA	NA	NA	0.6615	0.5552	0.1943	0.9767	0.3488	0.4992	0.1666	0.7802	0.1428	0.127	0.1082	0.1435	NA	0.9881	0.3506	0.6857	NA	0.409	0.2989	0.1956	0.4453	0.6791	0.5385	0.3124	NA	NA	NA	NA	0.187	0.1473	0.7879	0.1816	0.3353	0.3493	0.2314	0.6408	0.3743	NA	NA	0.3555	NA	NA	NA	NA	0.7613	0.4671	0.3233	0.8582	0.9833	0.8258	0.4021	0.4458	0.6381	0.8347	0.2619	0.8307	0.325	0.2701	0.2439	0.2087	0.4758	0.7033	0.7087	0.2697	NA	0.9368	0.109	NA	0.7562	0.5066	NA	0.4893	0.1331	NA	NA	0.1194	0.3066	0.5406	0.5586	0.3302	NA	NA	NA	NA	0.3324	0.256	NA	0.3243	NA	0.6747	0.4355	0.3858	NA	NA	0.2647	NA	NA	0.9125	NA	0.9397	0.7222	NA	NA	0.6955	NA	NA	NA	NA	0.5526	0.7757	0.58	0.6145	0.3967	0.6404	0.226	NA	NA	NA	NA	NA	0.1951	0.3327	0.2008	0.1154	NA	NA	0.5971	NA	0.317	0.2961	0.1667	0.4765	0.2259	0.1967	0.1421	0.2325	0.2036	0.1777	0.1316	0.164	0.825	0.5159	0.2541	0.9165
HBcAb	NA	NA	NA	NA	0.7711	0.7341	NA	0.9122	NA	NA	0.5255	NA	NA	0.645	0.8397	0.6376	0.9884	0.9278	0.6714	0.6211	0.5765	0.5481	0.6602	0.524	0.5114	0.9936	0.7588	0.8577	0.5792	0.7226	0.698	0.6659	0.8224	0.6802	0.7361	0.7052	0.6961	NA	0.9737	0.6995	0.8954	0.8865	0.7666	0.8123	0.7353	0.7634	0.7322	0.955	0.9396	0.7751	0.8544	0.9654	0.946	0.9285	0.6374	0.8527	0.9581	0.8588	0.8576	0.9595	0.9375	0.9965	0.6757	0.7406	0.635	0.675	0.8277	NA	0.757	NA	0.6587	0.5807	0.7841	0.7687	0.9357	0.926	NA	0.5547	NA	0.5223	NA	NA	NA	NA	NA	NA	NA	NA	0.5624	0.5746	0.729	0.4378	0.5132	NA	NA	NA	NA	NA	NA	NA	NA	NA	NA	NA	0.5927	NA	0.7395	0.6458	NA	NA	NA	NA	0.5625	0.5108	0.5533	0.555	0.6239	0.5505	0.5401	0.5983	0.497	0.5383	0.637	0.5264	NA	0.5444	0.5476	NA	NA	0.7285	0.736	0.9301	0.9729	0.6774	0.9353	0.9509	NA	NA	0.6866	0.9263	0.6214	0.9521	0.8799	0.6229	0.991	0.8811	0.9543	0.8235	0.8239	0.6409	0.8448	0.6101	NA	NA	NA	NA	0.9664	0.7337	0.9252	0.8053	0.8506	0.5825	0.6952	0.9442	0.6823	0.7194	0.8273	0.7002	0.7784	0.7159	0.7672	0.8147	0.8949	0.9095	0.8507	0.6686	NA	0.9579	0.6289	0.6972	0.8472	0.8083	NA	0.8567	0.6154	0.8344	0.9676	0.6771	0.9997	0.9598	0.9908	0.882	NA	NA	NA	NA	0.5043	0.425	0.5482	0.6713	NA	NA	NA	0.6466	NA	0.7957	0.6024	NA	NA	0.6471	NA	0.7568	0.6594	NA	NA	0.714	0.7018	0.6611	0.6593	0.6862	0.8762	0.745	0.7453	0.9996	0.4404	NA	NA	NA	NA	NA	0.6551	NA	0.4661	NA	0.4688	0.4654	NA	NA	0.5029	NA	0.5454	0.4964	0.6268	0.6595	0.5091	0.5415	0.4653	0.7646	0.6581	0.6852	0.6424	0.5511	NA	0.6758	0.6209	0.7037
HBeAb	NA	NA	NA	NA	0.4911	0.3966	NA	0.4424	NA	0.9866	0.9335	NA	NA	0.5015	0.6485	0.174	0.6963	0.5155	0.398	0.6578	0.1752	0.2893	0.5163	0.9217	0.6695	0.6781	0.5887	0.7471	0.3418	0.9329	0.702	0.4579	0.3666	0.8057	0.9845	0.3996	0.5842	NA	0.4721	0.8095	0.7508	0.6082	0.5098	0.9002	0.5447	0.5022	0.3388	0.3795	0.1844	0.187	0.418	0.1777	0.1769	0.5733	0.5163	0.3165	0.3449	0.3144	0.5372	0.3309	0.4005	0.3012	0.8475	0.2189	0.4159	0.7594	0.6092	NA	0.8476	NA	0.3775	0.5905	0.9549	0.3159	0.333	0.4195	NA	0.605	0.2176	0.5549	0.8524	NA	NA	NA	NA	NA	NA	NA	0.3637	0.6855	0.8436	0.5653	0.5423	NA	NA	0.604	0.4804	NA	NA	NA	NA	NA	NA	NA	0.2587	NA	0.2787	0.2497	NA	NA	NA	NA	0.3077	0.3472	0.6371	0.2507	0.4139	0.9871	0.9087	0.7762	0.9941	0.7981	0.9622	0.7388	NA	0.8373	0.7438	0.7674	NA	0.3539	0.8657	0.9798	0.2152	0.0937	0.5415	0.3735	NA	NA	0.7732	0.9876	0.7422	0.4247	0.3345	0.7099	0.9468	0.5891	0.7365	0.8154	0.2713	0.3779	0.5306	0.6055	NA	NA	NA	NA	0.9093	0.7536	0.7691	0.6512	0.2784	0.0406	0.2486	0.0492	0.0626	0.1236	0.148	0.1242	0.152	0.1176	0.2556	0.1601	0.1307	0.0472	0.0758	0.0837	NA	0.8564	0.8212	0.6075	0.6715	0.4254	NA	0.9847	0.6536	0.5844	0.8391	0.4336	0.9918	0.6334	0.5229	0.735	NA	0.5379	NA	NA	0.4895	0.3782	0.6682	0.8328	NA	0.1366	0.3693	0.225	NA	0.8156	0.6615	NA	NA	0.4493	NA	0.3968	0.9183	NA	NA	0.503	0.1169	0.1553	0.1749	0.1151	0.9896	0.6614	0.9607	0.8968	0.5948	0.4063	0.862	NA	NA	NA	0.7605	NA	0.821	0.3384	0.5514	0.96	NA	NA	0.1411	NA	0.0098	0.0119	0.0175	0.0471	0.089	0.1961	0.0965	0.1296	0.0578	0.0419	0.0513	0.0691	0.5921	0.123	0.0811	0.3275
HBeAg	NA	NA	NA	NA	0.6621	0.97	NA	0.7212	NA	0.8676	0.4844	NA	NA	0.8201	0.4874	0.7777	NA	0.433	0.4035	0.4399	0.5093	0.5621	0.5053	0.6651	0.4939	0.8446	0.5893	0.6035	0.5861	0.6915	0.8589	0.8505	0.5107	0.4415	0.4053	0.4777	0.3587	NA	NA	0.3897	0.3644	NA	NA	0.3558	0.7002	0.4217	NA	0.6775	0.5334	0.7407	0.6237	0.6726	0.9038	0.479	0.5217	0.6917	0.5407	0.5975	0.5668	0.9884	NA	0.9946	0.7855	0.8194	0.793	0.4763	0.4371	NA	NA	NA	NA	NA	0.4594	0.4338	0.3622	0.6182	NA	NA	NA	0.5749	0.5707	NA	NA	NA	NA	NA	NA	NA	0.4064	NA	NA	NA	0.5338	NA	NA	NA	NA	NA	NA	NA	NA	NA	NA	NA	NA	NA	NA	NA	NA	NA	NA	NA	0.8816	0.5588	0.5786	0.8139	0.3919	NA	NA	0.3809	0.447	0.3947	0.3816	0.4369	NA	NA	NA	NA	NA	0.6923	0.6269	0.5419	0.6956	0.7742	0.6253	0.9543	NA	NA	0.6368	0.5707	0.5999	0.8801	0.7694	0.593	0.5475	0.584	0.5935	0.6751	0.5219	0.6238	NA	0.603	NA	NA	NA	NA	0.9227	0.9185	0.9722	0.9816	0.4856	0.4351	0.6354	0.4003	0.4968	0.7523	0.5339	0.5404	0.4	0.5266	0.4608	0.604	0.5807	0.5091	0.6626	0.3856	NA	0.9411	0.4793	0.7599	NA	NA	NA	0.4838	0.5991	0.6161	0.5197	0.5005	0.7139	0.5508	0.9873	0.9299	NA	NA	NA	NA	NA	NA	NA	NA	NA	NA	0.4194	NA	NA	NA	NA	NA	NA	NA	NA	NA	NA	NA	NA	NA	0.4258	0.5314	0.5407	NA	NA	0.4017	NA	NA	0.4512	0.5084	0.411	NA	NA	NA	0.9569	NA	0.5949	0.8658	0.5441	0.5315	NA	NA	0.497	NA	NA	0.3619	0.3734	0.3752	0.3899	0.5718	0.4247	0.4322	NA	0.3924	0.4076	NA	NA	NA	NA	NA
HBsAb	NA	NA	NA	NA	0.4246	0.3105	NA	0.8582	NA	0.6407	0.8079	NA	NA	0.6289	0.2353	0.8231	0.5935	0.7969	0.6584	0.6848	0.7226	0.2606	0.1887	0.2733	0.4932	0.9392	0.6646	0.6036	0.6391	0.2455	0.6383	0.455	0.4033	0.8544	0.6087	0.9763	0.6184	NA	0.3574	0.1411	0.9539	0.1341	0.4464	0.343	0.8123	0.186	0.501	0.3874	0.121	0.217	0.2008	0.2928	0.3696	0.4681	0.7194	0.5366	0.1367	0.804	0.5432	0.3399	0.5162	0.5061	0.4452	0.7409	NA	0.5332	0.1492	NA	0.6165	NA	0.3524	0.2503	0.4846	0.2003	0.442	0.7805	NA	0.5338	0.7886	0.9448	0.263	NA	NA	NA	NA	NA	NA	NA	0.5961	0.2371	0.4419	0.7152	0.5701	NA	NA	0.4265	0.8289	NA	NA	NA	NA	NA	NA	NA	0.2411	NA	0.2452	NA	NA	NA	NA	NA	0.1895	0.791	0.4022	0.5664	0.7918	0.3288	0.32	0.4354	0.5309	0.6041	0.7948	0.9561	NA	0.4466	0.5201	0.804	NA	0.9093	0.4696	0.2077	0.8741	0.1462	0.429	0.3462	NA	NA	0.9123	0.5166	0.3925	0.2718	0.6623	0.7355	0.3634	0.6648	0.5188	0.4123	0.9554	0.343	0.5106	0.5383	NA	NA	NA	NA	0.4146	0.3863	0.6712	0.9737	0.9933	0.0798	0.5015	0.292	0.1169	0.1173	0.1118	0.1338	0.2635	0.0715	0.2008	0.1816	0.3059	0.0705	0.2502	0.0725	NA	0.8061	0.3851	0.3879	0.4951	0.1505	NA	0.2312	0.2595	0.8988	0.6192	0.4539	0.8828	0.2025	0.7846	0.344	NA	0.6091	NA	NA	0.1963	0.6055	0.4247	0.3061	NA	0.7684	0.876	0.4209	NA	0.7178	0.4228	NA	NA	0.9045	NA	0.2858	0.6646	NA	NA	0.3268	0.6439	0.9956	0.8353	0.8453	0.4578	0.281	0.8167	0.9488	0.1227	0.2138	0.8863	NA	NA	NA	0.5287	NA	0.8022	NA	0.1165	0.3824	NA	NA	0.8543	NA	0.3097	0.7615	0.5689	0.3935	0.4334	0.7627	0.8568	0.8721	0.4634	0.989	0.7998	0.6588	0.6211	0.9099	0.7365	0.5268
HCT	NA	NA	NA	NA	0.3578	0.3994	NA	0.0814	NA	0.9713	0.6771	NA	NA	0.1023	0.2408	0.0531	0.6914	0.894	0.8549	0.2304	0.2446	0.5236	0.2962	0.2133	0.4048	0.4985	0.5255	0.7771	0.1004	0.212	0.191	0.0806	0.7075	0.959	0.8711	0.3111	0.5268	NA	0.996	0.1743	0.8712	0.6394	0.9717	0.9803	0.2855	0.8316	0.6945	0.1062	0.6206	0.6052	0.8122	0.4376	0.161	0.2485	0.402	0.0746	0.5614	0.5302	0.7718	0.6147	0.3412	0.0967	0.1957	0.0587	0.8808	0.675	0.2551	NA	0.8569	NA	0.5767	0.5453	0.3102	0.1638	0.3609	0.1567	NA	0.6451	0.7601	0.1388	0.6024	NA	NA	NA	NA	NA	NA	NA	0.1288	0.1956	0.2656	0.2413	0.5269	NA	NA	0.6056	0.6588	NA	0.9236	NA	NA	NA	NA	NA	0.491	NA	0.8304	0.6211	NA	NA	NA	NA	0.8728	0.7168	0.3265	0.8122	0.8167	0.7874	0.2847	0.9523	0.3649	0.1868	0.2591	0.3309	NA	0.6997	0.9451	0.6349	NA	0.4576	0.9951	0.061	0.2276	0.5396	0.6347	0.1087	NA	NA	0.9933	0.9688	0.0236	0.1327	0.2717	0.0166	0.3514	0.9091	0.8725	0.1726	0.5944	0.9104	0.9721	0.4927	NA	NA	NA	NA	0.0316	0.2774	0.4213	0.0743	0.5693	0.9488	0.901	0.1843	0.8332	0.4184	0.4865	0.7865	0.6566	0.6772	0.8976	0.84	0.2216	0.89	0.9569	0.0964	NA	0.414	0.7265	0.1003	0.0624	0.1873	NA	0.135	0.6864	0.9889	0.9652	0.4435	0.0205	0.0761	0.4589	0.0444	NA	0.5754	NA	NA	0.5037	0.1257	0.2685	0.5309	NA	0.1595	0.3452	0.3128	NA	0.5114	0.7673	NA	NA	0.0762	NA	0.2514	0.181	NA	NA	0.3034	0.2729	0.0981	0.1045	0.2731	0.5493	0.2248	0.2071	0.495	0.3077	0.1036	0.0895	NA	NA	NA	0.19	NA	0.4038	0.2074	0.3758	0.1377	NA	NA	0.1739	NA	0.2428	0.293	0.2345	0.3894	0.2614	0.3584	0.1267	0.4069	0.3365	0.2273	0.2415	0.2697	0.606	0.2125	0.3523	0.4264
Anti-HCV	NA	NA	NA	NA	0.5505	0.0692	NA	0.0302	NA	0.1447	0.1931	NA	NA	0.0288	0.2974	0.2271	0.8392	0.2685	0.6854	0.0857	0.0247	NA	0.0356	0.0133	0.0585	0.1082	0.2346	0.1089	0.0215	0.0097	0.003	0.0173	0.239	0.4364	0.2365	0.8423	0.6376	NA	0.6062	0.0299	0.1723	0.2269	0.3634	0.2625	0.1973	0.0752	0.3698	0.0682	0.1866	0.2421	0.0619	0.6932	0.9527	0.1391	0.201	0.0651	0.0419	0.0866	0.0634	0.3245	0.349	0.0499	0.1975	0.0748	0.1284	0.1631	0.0118	NA	0.9017	NA	0.644	0.0539	0.0111	0.0865	0.0716	0.0365	NA	0.1921	0.3367	0.3179	0.9569	NA	NA	NA	NA	NA	NA	NA	0.109	0.6063	0.1989	0.2946	0.0944	NA	NA	NA	0.5151	NA	0.9252	NA	NA	NA	NA	NA	0.5224	NA	0.7629	0.9854	NA	NA	NA	NA	0.1054	0.1789	0.0337	0.5061	0.6366	0.625	0.9326	0.4205	0.1536	0.2352	0.1002	0.4203	NA	0.3309	0.7929	0.658	NA	0.907	0.4716	0.6057	0.1491	0.1009	0.3979	0.0096	NA	NA	0.5209	0.9461	0.1912	0.0128	0.1799	0.0275	0.9996	0.5273	0.7058	0.4111	0.3189	0.4269	0.5998	0.163	NA	NA	NA	NA	0.2367	0.0812	0.3498	0.037	0.5424	0.3269	0.6594	0.0695	0.3395	0.7509	0.4279	0.2211	0.5287	0.6469	0.6904	0.302	0.0221	0.098	0.1515	0.0013	NA	0.6185	0.2037	0.3097	0.4617	0.3667	NA	0.0495	0.2721	0.3725	0.2016	0.926	0.0398	0.0435	0.4167	0.0316	NA	NA	NA	NA	0.1593	0.2856	0.3083	0.51	NA	0.0336	0.0093	0.313	NA	0.6078	0.5209	NA	NA	0.2029	NA	0.3766	0.2964	NA	NA	0.9502	0.1207	0.4187	0.0896	0.1267	0.8986	0.9109	0.9483	0.7299	0.0034	NA	0.0287	NA	NA	NA	0.958	NA	0.0126	0.2117	0.106	0.0576	NA	NA	0.5746	NA	0.0251	0.0125	0.0531	0.0121	0.0081	0.0367	0.0412	0.0299	0.1756	0.1567	0.0774	0.13	0.6343	0.499	0.4423	0.5569
HGB	NA	NA	NA	NA	0.5915	0.1726	NA	0.1089	NA	0.74	0.9292	NA	NA	0.0931	0.4187	0.0779	0.9703	0.8376	0.8896	0.2111	0.1171	0.2952	0.1387	0.0999	0.1694	0.3477	0.2948	0.6373	0.1061	0.1044	0.0984	0.0566	0.8814	0.8725	0.6815	0.4902	0.3417	NA	0.7056	0.0645	0.9042	0.6834	0.9967	0.8463	0.3469	0.3598	0.5146	0.0933	0.6815	0.8286	0.2871	0.9346	0.4071	0.2337	0.6193	0.0775	0.8085	0.241	0.3717	0.8748	0.3934	0.0772	0.2222	0.0602	0.4494	0.6631	0.1624	NA	0.579	NA	0.854	0.1481	0.2116	0.2641	0.4384	0.1729	NA	0.2298	0.3297	0.0817	0.8436	NA	NA	NA	NA	NA	NA	NA	0.1423	0.328	0.289	0.3699	0.2588	NA	NA	0.3903	0.7788	NA	0.9283	NA	NA	NA	NA	NA	0.7403	NA	0.8255	0.9627	NA	NA	NA	NA	0.5735	0.5408	0.2276	0.9831	0.7589	0.9196	0.4418	0.7927	0.3495	0.2192	0.2055	0.3229	NA	0.4326	0.7972	0.6295	NA	0.5706	0.7267	0.1303	0.1724	0.1984	0.5289	0.0716	NA	NA	0.7815	0.8346	0.0452	0.0593	0.2064	0.0162	0.3598	0.6498	0.7381	0.0863	0.272	0.6205	0.7458	0.2471	NA	NA	NA	NA	0.0214	0.1224	0.2666	0.0489	0.5352	0.5812	0.9827	0.0777	0.4854	0.7079	0.7994	0.628	0.4557	0.9705	0.726	0.5748	0.0806	0.4051	0.651	0.0147	NA	0.4732	0.3195	0.1418	0.0646	0.1112	NA	0.0964	0.9135	0.8886	0.6613	0.6201	0.0251	0.034	0.4622	0.0355	NA	0.5395	NA	NA	0.2708	0.2754	0.2401	0.4398	NA	0.0706	0.1407	0.1706	NA	0.5677	0.6223	NA	NA	0.0469	NA	0.1722	0.204	NA	NA	0.3739	0.1075	0.0611	0.0311	0.0745	0.4823	0.2891	0.2356	0.5247	0.0964	0.1157	0.0418	NA	NA	NA	0.2298	NA	0.258	0.2346	0.3439	0.0932	NA	NA	0.3786	NA	0.0361	0.0443	0.0363	0.0698	0.0614	0.1688	0.0346	0.1174	0.0972	0.0671	0.05	0.057	0.5762	0.1215	0.1482	0.3297
HSV-2 IgG	NA	NA	NA	NA	NA	NA	NA	0.6287	NA	NA	NA	NA	NA	0.6273	NA	0.6247	NA	0.7039	0.7677	0.7685	0.6882	0.9102	0.6778	0.9837	0.6804	0.8074	0.7958	0.7188	0.723	0.779	0.8837	0.7852	0.6495	0.6455	0.9125	0.6546	0.666	NA	0.7027	0.6789	0.7394	0.7379	0.9303	0.7618	NA	0.6429	0.8638	0.6573	0.6823	0.674	0.8723	0.7022	0.6443	0.6352	0.7005	0.68	0.6678	0.8566	0.9248	0.7109	NA	0.6763	0.7315	0.6684	0.664	NA	0.7288	NA	NA	NA	0.6759	0.6832	0.8614	0.9667	0.7528	0.9494	NA	0.8598	0.7635	0.7302	0.7411	NA	NA	NA	NA	NA	NA	NA	0.9404	0.7291	0.7341	0.8322	0.6865	NA	NA	0.8535	0.8269	NA	NA	NA	NA	NA	NA	NA	NA	NA	NA	NA	NA	NA	NA	NA	0.9978	0.7817	0.7112	0.7682	0.9598	0.9274	0.7183	0.8977	0.68	0.8379	0.7468	0.8185	NA	0.9072	0.66	0.9653	NA	0.6422	0.6498	0.7161	0.6673	0.6348	NA	0.6336	NA	NA	NA	0.7704	0.7155	0.7167	0.6795	0.757	0.9702	0.7312	0.7113	0.7121	0.8143	0.7305	NA	0.7034	NA	NA	NA	NA	0.7749	0.7716	0.7317	0.8376	0.6281	NA	NA	NA	NA	NA	NA	NA	NA	NA	NA	NA	0.6136	0.6222	0.6094	0.6349	NA	0.7082	0.6597	0.6911	0.8334	0.8612	NA	0.8034	0.7396	0.7887	0.6976	0.69	0.9851	0.8298	0.7648	0.8111	NA	0.9866	NA	NA	0.8582	0.7234	0.9415	0.7751	NA	0.7808	0.6754	0.9497	NA	0.7061	0.9368	NA	NA	0.8784	NA	0.7289	0.8186	NA	NA	0.8488	0.9798	0.979	0.8758	0.7979	0.8197	0.8826	0.9655	0.7278	0.8134	0.6718	NA	NA	NA	NA	NA	NA	0.6401	NA	NA	0.6313	NA	NA	0.6491	NA	0.9683	0.9636	0.8796	0.8103	0.8836	0.9694	0.7242	0.8666	0.917	0.8417	0.8062	0.8675	0.8246	0.8435	0.92	0.733
HSV-2 IgM	NA	NA	NA	NA	NA	NA	NA	NA	NA	NA	NA	NA	NA	NA	NA	NA	NA	NA	NA	NA	NA	NA	NA	NA	NA	NA	NA	NA	NA	NA	NA	NA	NA	NA	NA	NA	NA	NA	NA	NA	NA	NA	NA	NA	NA	NA	NA	NA	NA	NA	NA	NA	NA	NA	NA	NA	NA	NA	NA	NA	NA	NA	NA	NA	NA	NA	NA	NA	NA	NA	NA	NA	NA	NA	NA	NA	NA	NA	NA	NA	NA	NA	NA	NA	NA	NA	NA	NA	NA	NA	NA	NA	NA	NA	NA	NA	NA	NA	NA	NA	NA	NA	NA	NA	NA	NA	NA	NA	NA	NA	NA	NA	NA	NA	NA	NA	NA	NA	NA	NA	NA	NA	NA	NA	NA	NA	NA	NA	NA	NA	NA	NA	NA	NA	NA	NA	NA	NA	NA	NA	NA	NA	NA	NA	NA	NA	NA	NA	NA	NA	NA	NA	NA	NA	NA	NA	NA	NA	NA	NA	NA	NA	NA	NA	NA	NA	NA	NA	NA	NA	NA	NA	NA	NA	NA	NA	NA	NA	NA	NA	NA	NA	NA	NA	NA	NA	NA	NA	NA	NA	NA	NA	NA	NA	NA	NA	NA	NA	NA	NA	NA	NA	NA	NA	NA	NA	NA	NA	NA	NA	NA	NA	NA	NA	NA	NA	NA	NA	NA	NA	NA	NA	NA	NA	NA	NA	NA	NA	NA	NA	NA	NA	NA	NA	NA	NA	NA	NA	NA	NA	NA	NA	NA	NA	NA	NA	NA	NA	NA	NA	NA	NA	NA	NA	NA	NA
K	NA	NA	NA	NA	NA	NA	NA	NA	NA	NA	NA	NA	NA	NA	NA	NA	NA	NA	NA	NA	NA	NA	NA	NA	NA	NA	NA	NA	NA	NA	NA	NA	NA	NA	NA	NA	NA	NA	NA	NA	NA	NA	NA	NA	NA	NA	NA	NA	NA	NA	NA	NA	NA	NA	NA	NA	NA	NA	NA	NA	NA	NA	NA	NA	NA	NA	NA	NA	NA	NA	NA	NA	NA	NA	NA	NA	NA	NA	NA	NA	NA	NA	NA	NA	NA	NA	NA	NA	NA	NA	NA	NA	NA	NA	NA	NA	NA	NA	NA	NA	NA	NA	NA	NA	NA	NA	NA	NA	NA	NA	NA	NA	NA	NA	NA	NA	NA	NA	NA	NA	NA	NA	NA	NA	NA	NA	NA	NA	NA	NA	NA	NA	NA	NA	NA	NA	NA	NA	NA	NA	NA	NA	NA	NA	NA	NA	NA	NA	NA	NA	NA	NA	NA	NA	NA	NA	NA	NA	NA	NA	NA	NA	NA	NA	NA	NA	NA	NA	NA	NA	NA	NA	NA	NA	NA	NA	NA	NA	NA	NA	NA	NA	NA	NA	NA	NA	NA	NA	NA	NA	NA	NA	NA	NA	NA	NA	NA	NA	NA	NA	NA	NA	NA	NA	NA	NA	NA	NA	NA	NA	NA	NA	NA	NA	NA	NA	NA	NA	NA	NA	NA	NA	NA	NA	NA	NA	NA	NA	NA	NA	NA	NA	NA	NA	NA	NA	NA	NA	NA	NA	NA	NA	NA	NA	NA	NA	NA	NA	NA	NA	NA	NA	NA	NA	NA	NA
KET	NA	NA	NA	NA	0.577	0.8495	NA	0.363	NA	0.9867	0.9852	NA	NA	0.8706	0.5169	0.6055	NA	0.2275	0.2493	0.2985	0.8025	0.744	0.4784	0.5281	0.597	0.701	0.5956	0.7581	0.4606	0.3813	0.405	0.3913	0.5813	0.5416	0.4837	0.5317	0.2778	NA	0.4124	0.685	0.416	0.3414	0.3593	0.2804	0.542	0.242	0.4644	0.8249	0.9889	0.9547	0.7923	0.864	0.8591	0.9975	0.6337	0.4793	0.8309	0.7089	0.5969	0.9821	0.5731	0.9116	0.5924	0.831	0.6213	0.4076	0.6618	NA	0.4908	NA	0.3922	0.3282	0.6251	0.509	0.4351	0.4553	NA	NA	NA	0.2933	0.9855	NA	NA	NA	NA	NA	NA	NA	0.4257	0.7271	0.7296	0.3777	0.565	NA	NA	NA	NA	NA	0.8908	NA	NA	NA	NA	NA	NA	NA	NA	NA	NA	NA	NA	NA	0.406	0.4601	0.5014	0.31	0.5378	0.4456	0.6651	0.4075	0.3295	0.772	0.9092	0.4131	NA	0.3489	0.327	NA	NA	0.706	0.4332	0.9812	0.9498	0.5731	0.5062	0.6722	NA	NA	0.6219	0.4074	0.7963	0.7377	0.6029	0.6998	0.2889	0.2783	0.2772	0.3433	0.9992	0.9998	0.6401	0.628	NA	NA	NA	NA	0.3225	0.3611	0.3001	0.2853	0.2376	0.2977	0.66	0.1835	0.5506	0.5945	0.9782	0.7694	0.2706	0.6817	0.5364	0.5051	0.3983	0.2974	0.6889	0.3184	NA	0.6922	0.6328	0.3675	0.3183	0.4321	NA	0.8068	0.9288	0.9523	0.7072	0.3739	0.8191	0.8679	0.691	0.825	NA	NA	NA	NA	0.2997	0.8805	NA	0.495	NA	0.41	0.7332	NA	NA	0.8874	0.3729	NA	NA	0.1931	NA	0.3317	0.5968	NA	NA	0.8277	0.2635	0.3577	NA	0.2451	0.5663	0.603	0.3648	0.9324	0.4633	0.3882	0.752	NA	NA	NA	0.6786	NA	0.327	0.5599	0.4269	0.6753	NA	NA	0.7598	NA	0.2663	0.3796	0.233	0.8383	0.7517	0.9028	0.3706	0.8747	0.2279	0.2651	0.224	0.2967	0.5351	0.5271	0.2808	0.6053
LEU	NA	NA	NA	NA	NA	NA	NA	NA	NA	NA	NA	NA	NA	NA	NA	NA	NA	NA	NA	NA	NA	NA	NA	NA	NA	NA	NA	NA	NA	NA	NA	NA	NA	NA	NA	NA	NA	NA	NA	NA	NA	NA	NA	NA	NA	NA	NA	NA	NA	NA	NA	NA	NA	NA	NA	NA	NA	NA	NA	NA	NA	NA	NA	NA	NA	NA	NA	NA	NA	NA	NA	NA	NA	NA	NA	NA	NA	NA	NA	NA	NA	NA	NA	NA	NA	NA	NA	NA	NA	NA	NA	NA	NA	NA	NA	NA	NA	NA	NA	NA	NA	NA	NA	NA	NA	NA	NA	NA	NA	NA	NA	NA	NA	NA	NA	NA	NA	NA	NA	NA	NA	NA	NA	NA	NA	NA	NA	NA	NA	NA	NA	NA	NA	NA	NA	NA	NA	NA	NA	NA	NA	NA	NA	NA	NA	NA	NA	NA	NA	NA	NA	NA	NA	NA	NA	NA	NA	NA	NA	NA	NA	NA	NA	NA	NA	NA	NA	NA	NA	NA	NA	NA	NA	NA	NA	NA	NA	NA	NA	NA	NA	NA	NA	NA	NA	NA	NA	NA	NA	NA	NA	NA	NA	NA	NA	NA	NA	NA	NA	NA	NA	NA	NA	NA	NA	NA	NA	NA	NA	NA	NA	NA	NA	NA	NA	NA	NA	NA	NA	NA	NA	NA	NA	NA	NA	NA	NA	NA	NA	NA	NA	NA	NA	NA	NA	NA	NA	NA	NA	NA	NA	NA	NA	NA	NA	NA	NA	NA	NA	NA	NA	NA	NA	NA	NA	NA
LYM	NA	NA	NA	NA	0.1431	0.0836	NA	0.0876	NA	0.5419	0.582	NA	NA	0.0347	0.1147	0.1197	0.863	0.9582	0.6931	0.6911	0.6081	0.8107	0.8925	0.9625	0.1638	0.2397	0.1127	0.156	0.3749	0.3041	0.8165	0.4645	0.9889	0.9274	0.4293	0.5653	0.532	NA	0.7611	0.4345	0.8421	0.6813	0.6161	0.4495	0.3927	0.3513	0.5801	0.4269	0.5701	0.6956	0.7843	0.4985	0.1451	0.1145	0.3919	0.1775	0.8987	0.4287	0.3255	0.7695	0.3151	0.0424	0.1526	0.1067	0.5716	0.7354	0.3236	NA	0.2138	NA	0.8201	0.096	0.3481	0.3802	0.3601	0.1227	NA	0.196	0.1526	0.2314	0.3	NA	NA	NA	NA	NA	NA	NA	0.4021	0.2954	0.3003	0.2497	0.0744	NA	NA	0.3582	0.7868	NA	0.8794	NA	NA	NA	NA	NA	0.2471	NA	0.4903	0.4894	NA	NA	NA	NA	0.7956	0.7125	0.5069	0.7297	0.1945	0.1903	0.8583	0.1798	0.8866	0.7013	0.291	0.982	NA	0.1625	0.2528	0.6597	NA	0.8317	0.421	0.7177	0.6221	0.884	0.8804	0.6871	NA	NA	0.6164	0.4565	0.3402	0.1958	0.7297	0.1538	0.2888	0.3766	0.2763	0.3509	0.3571	0.3828	0.5733	0.2272	NA	NA	NA	NA	0.6878	0.5236	0.3746	0.609	0.5741	0.7684	0.2877	0.9651	0.7536	0.3882	0.2304	0.6096	0.3451	0.2166	0.1482	0.0779	0.9631	0.6656	0.5094	0.5159	NA	0.7824	0.2135	0.1505	0.1241	0.2926	NA	0.1034	0.5363	0.4113	0.1764	0.7816	0.0119	0.0165	0.4923	0.037	NA	0.731	NA	NA	0.6368	0.884	0.2871	0.9883	NA	0.1346	0.1101	0.2549	NA	0.3482	0.4412	NA	NA	0.459	NA	0.3813	0.3694	NA	NA	0.5017	0.1566	0.1412	0.1249	0.0915	0.4951	0.4048	0.344	0.9084	0.0996	0.4434	0.0585	NA	NA	NA	0.2268	NA	0.067	0.1801	0.0807	0.018	NA	NA	0.4591	NA	0.129	0.1847	0.0945	0.473	0.3929	0.5339	0.0323	0.5396	0.1523	0.0804	0.0603	0.1375	0.9986	0.9115	0.2848	0.9577
LYM%	NA	NA	NA	NA	0.822	0.4563	NA	0.5185	NA	0.2967	0.772	NA	NA	0.8173	0.6105	0.2581	0.7221	0.5375	0.3896	0.9455	0.0392	0.2865	0.6416	0.5715	0.6696	0.4898	0.6508	0.3333	0.5891	NA	0.2164	0.7318	0.8735	0.6736	0.2644	0.8817	0.1043	NA	0.3581	0.6743	0.6474	0.666	0.1969	0.7695	0.5413	0.6245	0.2839	0.5723	0.1877	0.1458	0.1904	0.0912	0.1869	0.2206	0.3795	0.1512	0.5964	0.3986	0.97	0.1442	0.5907	0.2094	0.6077	0.1352	0.4426	0.5497	0.6445	NA	0.9035	NA	0.6911	0.8959	0.2465	0.2951	0.9292	0.0672	NA	0.668	0.7326	0.3157	0.8435	NA	NA	NA	NA	NA	NA	NA	0.5805	0.8941	0.9163	0.4451	0.5823	NA	NA	0.8551	0.5237	NA	0.8991	NA	NA	NA	NA	NA	0.156	NA	0.2179	0.3754	NA	NA	NA	NA	0.0576	0.0463	0.0611	0.0804	0.1631	0.2992	0.5437	0.076	0.215	0.2024	0.6989	0.1205	NA	0.1918	0.3027	0.6464	NA	0.4561	0.2333	0.246	0.1128	0.2254	0.4928	0.346	NA	NA	0.4888	0.5827	0.2151	0.3163	0.1459	0.9542	0.2317	0.2239	0.2156	0.1459	0.0535	0.3147	0.5317	0.1321	NA	NA	NA	NA	0.0822	0.1954	0.1255	0.4084	0.0277	0.0484	0.0423	0.0141	0.0264	0.1495	0.0916	0.1461	0.0308	0.1121	0.0368	0.0515	0.0081	0.0646	0.0252	0.1963	NA	0.6881	0.8851	0.4681	0.4978	0.6224	NA	0.4107	0.1902	0.6066	0.2197	0.7123	0.6888	0.6048	0.8354	0.2804	NA	0.523	NA	NA	0.3207	0.2047	0.4764	0.1145	NA	0.1195	0.2881	0.1671	NA	0.177	0.315	NA	NA	0.3219	NA	0.1503	0.5512	NA	NA	0.4628	0.2133	0.3748	0.3539	0.2026	0.6532	0.6089	0.8143	0.2783	0.3882	0.2523	0.7657	NA	NA	NA	0.4557	NA	0.845	0.8412	0.4546	0.4147	NA	NA	0.8522	NA	0.0144	0.0033	0.0282	0.0008	0.0008	0.002	0.0437	0.001	0.0898	0.0831	0.1194	0.0151	0.5659	0.0251	0.0352	0.2796
MCH	NA	NA	NA	NA	0.0927	0.0934	NA	0.0762	NA	0.9305	0.6518	NA	NA	0.026	0.0217	0.1517	0.5815	0.0863	0.1491	0.0862	0.1888	0.7605	0.8849	0.7536	0.1239	0.1064	0.0981	0.1367	0.0415	0.6842	0.1542	0.3887	0.9019	0.9885	0.643	0.5509	0.6291	NA	0.4628	0.7041	0.2862	0.0379	0.2224	0.082	0.2437	0.8167	0.4908	0.5054	0.8751	0.5905	0.1896	0.8449	0.7089	0.5741	0.3323	0.9051	0.4341	0.0396	0.037	0.1801	0.3456	0.3571	0.401	0.4137	0.9349	0.8651	0.3752	NA	0.9873	NA	0.1997	0.5738	0.1149	0.0131	0.0334	0.0409	NA	0.8847	0.4894	0.833	0.3347	NA	NA	NA	NA	NA	NA	NA	0.0017	0.076	0.0273	0.0058	0.5464	NA	NA	0.4845	0.5977	NA	0.9301	NA	NA	NA	NA	NA	0.4705	NA	0.36	0.5456	NA	NA	NA	NA	0.2174	0.0926	0.022	0.2504	0.0588	0.0174	0.009	0.0926	0.0258	0.0027	0.0085	0.0165	NA	0.1864	0.113	0.6494	NA	0.0477	0.2245	0.0308	0.06	0.689	0.9137	0.1873	NA	NA	0.8226	0.6456	0.012	0.0787	0.0925	0.0803	0.2488	0.8719	0.6256	0.5468	0.7489	0.3432	0.5619	0.4435	NA	NA	NA	NA	0.1607	0.4744	0.7649	0.6984	0.2219	0.7691	0.5964	0.1684	0.935	0.5188	0.328	0.4602	0.9727	0.3845	0.8612	0.7339	0.0982	0.8487	0.5316	0.5123	NA	0.5459	0.7635	0.252	0.8649	0.3342	NA	0.818	0.8065	0.1623	0.1773	0.3521	0.0207	0.3983	0.4937	0.2372	NA	0.6262	NA	NA	0.209	0.8938	0.34	0.4737	NA	0.2359	0.2692	0.5178	NA	0.2986	0.1821	NA	NA	0.8246	NA	0.7587	0.5827	NA	NA	0.3753	0.2628	0.1777	0.1513	0.2865	0.2388	0.6992	0.8865	0.9416	0.9277	0.3978	0.5783	NA	NA	NA	0.3906	NA	0.2358	0.1638	0.1678	0.1094	NA	NA	0.8328	NA	0.4974	0.269	0.2761	0.3098	0.1565	0.0479	0.0572	0.1141	0.4949	0.2077	0.1747	0.3284	0.7195	0.809	0.4558	0.9028
MCHC	NA	NA	NA	NA	0.4663	0.173	NA	0.9789	NA	0.28	0.1856	NA	NA	0.659	0.4702	0.7685	0.6015	0.9044	0.9802	0.6497	0.1314	0.2148	0.1037	0.0841	0.169	0.4864	0.3189	0.7433	0.787	0.1489	0.1695	0.2646	0.2275	0.5974	0.5277	0.578	0.3005	NA	0.4195	0.1243	0.5023	0.8859	0.916	0.7028	0.8579	0.134	0.494	0.5377	0.1489	0.1511	0.0859	0.2073	0.3308	0.6244	0.7585	0.6316	0.1048	0.2637	0.1732	0.2371	0.5347	0.5241	0.9026	0.7212	0.2686	0.9496	0.4107	NA	0.2814	NA	0.245	0.0387	0.507	0.6192	0.7984	0.9554	NA	0.0892	0.1446	0.1902	0.4245	NA	NA	NA	NA	NA	NA	NA	0.8479	0.5004	0.92	0.6922	0.1183	NA	NA	0.2986	0.5312	NA	0.9174	NA	NA	NA	NA	NA	0.3638	NA	0.3717	0.4197	NA	NA	NA	NA	0.4241	0.6107	0.5977	0.7053	0.9611	0.3847	0.5563	0.5906	0.9418	0.9198	0.619	0.9616	NA	0.286	0.3697	0.6568	NA	0.5871	0.3093	0.2958	0.5952	0.1441	0.52	0.3621	NA	NA	0.4854	0.4725	0.6809	0.2678	0.5493	0.578	0.7888	0.3846	0.597	0.1327	0.1059	0.3279	0.5381	0.1433	NA	NA	NA	NA	0.2519	0.112	0.2348	0.1977	0.9904	0.3626	0.8584	0.3164	0.3241	0.4021	0.3736	0.2259	0.4792	0.4551	0.6407	0.392	0.272	0.0782	0.3259	0.0385	NA	0.5765	0.0716	0.6717	0.7466	0.229	NA	0.3862	0.1794	0.836	0.2376	0.703	0.8865	0.2299	0.8782	0.4582	NA	0.5533	NA	NA	0.2557	0.478	0.3986	0.5947	NA	0.1432	0.1116	0.2071	NA	0.9626	0.5262	NA	NA	0.2726	NA	0.3909	0.8448	NA	NA	0.8435	0.1232	0.1711	0.0697	0.0804	0.6367	0.9933	0.788	0.9916	0.0702	0.7823	0.1289	NA	NA	NA	0.7695	NA	0.2996	0.9033	0.7093	0.3232	NA	NA	0.3774	NA	0.0324	0.0372	0.0416	0.0453	0.0977	0.2869	0.0995	0.1058	0.0947	0.1214	0.0619	0.0772	0.6042	0.2658	0.1971	0.3551
MCV	NA	NA	NA	NA	0.1057	0.0156	NA	0.07	NA	0.6195	0.8403	NA	NA	0.0179	0.0273	0.2528	0.5947	0.0603	0.099	0.0695	0.0398	0.2926	0.2398	0.1619	0.0147	0.0873	0.0545	0.0998	0.0333	0.2215	0.0244	0.1631	0.4729	0.8605	0.551	0.6756	0.172	NA	0.7383	0.4754	0.2199	0.0652	0.3013	0.0708	0.2436	0.2664	0.3242	0.3199	0.2151	0.1303	0.0172	0.2591	0.7756	0.7213	0.2482	0.9922	0.0716	0.0058	0.0054	0.0307	0.4004	0.2934	0.5481	0.4409	0.5094	0.8217	0.2463	NA	0.5444	NA	0.2967	0.4931	0.0657	0.0282	0.0645	0.0362	NA	0.3541	0.1688	0.5227	0.1663	NA	NA	NA	NA	NA	NA	NA	0.0015	0.0942	0.029	0.0051	0.2416	NA	NA	0.8112	0.4403	NA	0.9041	NA	NA	NA	NA	NA	0.9324	NA	0.6536	0.9817	NA	NA	NA	NA	0.0695	0.0246	0.0067	0.1172	0.0337	0.0295	0.0142	0.1034	0.0227	0.0013	0.0038	0.0099	NA	0.3111	0.1635	0.6811	NA	0.0575	0.3254	0.048	0.0289	0.1361	0.5215	0.0507	NA	NA	0.9774	0.7469	0.0176	0.0153	0.0367	0.0452	0.1297	0.4327	0.3111	0.1166	0.3136	0.7436	0.9905	0.6301	NA	NA	NA	NA	0.0294	0.7013	0.2324	0.1832	0.1262	0.2994	0.3624	0.0274	0.383	0.9629	0.6995	0.763	0.4276	0.8122	0.6731	0.6645	0.015	0.2823	0.1582	0.0268	NA	0.8172	0.2714	0.4518	0.6478	0.865	NA	0.8029	0.7148	0.1494	0.0792	0.218	0.0208	0.1485	0.4807	0.1704	NA	0.7055	NA	NA	0.6056	0.9086	0.2373	0.9353	NA	0.0577	0.0595	0.1884	NA	0.5346	0.3969	NA	NA	0.3267	NA	0.7001	0.4733	NA	NA	0.3274	0.062	0.0624	0.0289	0.0359	0.4253	0.5169	0.9677	0.6798	0.2327	0.3181	0.2529	NA	NA	NA	0.4767	NA	0.13	0.1663	0.1725	0.0496	NA	NA	0.4948	NA	0.0239	0.0076	0.0126	0.01	0.0074	0.0046	0.0023	0.0036	0.0726	0.0286	0.0124	0.0233	0.6434	0.1851	0.0902	0.3579
MONO	NA	NA	NA	NA	0.46	0.3961	NA	0.4897	NA	0.4182	0.2019	NA	NA	0.7611	0.659	0.2448	0.645	0.5501	0.7438	0.114	0.8412	0.6309	0.3018	0.1105	0.4969	0.745	0.434	0.2048	0.1875	0.3255	0.3176	0.0896	0.3754	0.1507	0.1773	0.5776	0.0804	NA	0.3802	0.9	0.0712	0.0652	0.0437	0.1118	0.812	0.5366	0.2917	0.2678	0.7553	0.8732	0.6566	0.3667	0.9701	0.7848	0.6998	0.2227	0.5988	0.6515	0.1711	0.9321	0.5679	0.2721	0.5361	0.1244	0.8833	0.3364	0.5694	NA	0.1992	NA	0.3685	0.5813	0.5212	0.4181	0.1892	0.6119	NA	0.7478	0.5256	0.2804	0.6449	NA	NA	NA	NA	NA	NA	NA	0.5318	0.4898	0.3642	0.8389	0.6065	NA	NA	0.6233	0.5135	NA	NA	NA	NA	NA	NA	NA	0.2108	NA	0.2538	0.2707	NA	NA	NA	NA	0.666	0.9721	0.9632	0.5152	0.1636	0.1605	0.2081	0.7254	0.2983	0.3057	0.1417	0.5193	NA	0.8295	0.3566	0.6634	NA	0.664	0.7726	0.7898	0.7116	0.8265	0.9979	0.5399	NA	NA	0.4757	0.7681	0.7065	0.7136	0.9058	0.2765	0.458	0.7196	0.6892	0.2406	0.9678	0.8271	0.8747	0.4263	NA	NA	NA	NA	0.3518	0.3874	0.5129	0.0865	0.1919	0.2137	0.333	0.1459	0.1804	0.533	0.504	0.522	0.1436	0.334	0.2991	0.522	0.3361	0.7194	0.4642	0.7349	NA	0.6963	0.7435	0.3547	0.5234	0.5591	NA	0.4221	0.4643	0.6433	0.3464	0.9293	0.8719	0.4249	0.8436	0.2074	NA	0.5942	NA	NA	0.3009	0.4922	0.4746	0.2226	NA	0.7483	0.5465	0.2507	NA	0.2512	0.094	NA	NA	0.3788	NA	0.0858	0.5028	NA	NA	0.4002	0.6867	0.7022	0.8439	0.3142	0.1014	0.2948	0.314	0.2675	0.8962	0.5225	0.6271	NA	NA	NA	0.4317	NA	0.317	0.4906	0.1887	0.6163	NA	NA	0.5862	NA	0.1794	0.1161	0.3311	0.0961	0.3608	0.2902	0.2934	0.1866	0.3691	0.2984	0.7057	0.1918	0.6091	0.1122	0.1437	0.3295
MONO%	NA	NA	NA	NA	0.4122	0.2266	NA	0.103	NA	0.1944	0.2796	NA	NA	0.0505	0.1642	0.1135	0.5966	0.2786	0.48	0.0327	0.0189	0.27	0.1297	0.0268	0.0239	0.2323	0.0732	0.3956	0.0091	0.0556	0.0237	0.0312	0.2667	0.2373	0.2119	0.846	0.9058	NA	0.5322	0.303	0.062	0.032	0.0666	0.0255	0.2969	0.4841	0.8796	0.116	0.577	0.4474	0.0717	0.9731	0.9104	0.3811	0.6655	0.1532	0.2223	0.0547	0.0169	0.3545	0.3417	0.056	0.1601	0.0731	0.3731	0.2142	0.0988	NA	0.4547	NA	0.4652	0.2401	0.0285	0.0238	0.0301	0.0246	NA	0.1742	0.2662	0.1596	0.1505	NA	NA	NA	NA	NA	NA	NA	0.0722	0.1663	0.0886	0.1469	0.0232	NA	NA	0.3168	0.5445	NA	0.9124	NA	NA	NA	NA	NA	0.2654	NA	0.3358	0.249	NA	NA	NA	NA	0.3087	0.1505	0.0425	0.5331	0.1133	0.2002	0.0712	0.5321	0.0339	0.0089	0.0039	0.0447	NA	0.9908	0.3804	0.6761	NA	0.8292	0.9605	0.1338	0.1928	0.4806	0.561	0.1	NA	NA	0.5096	0.9328	0.0566	0.0364	0.1491	0.0427	0.3266	0.4695	0.518	0.0751	0.1829	0.5014	0.6059	0.193	NA	NA	NA	NA	0.0366	0.1175	0.1671	0.0308	0.9096	0.8908	0.8291	0.7507	0.9667	0.8344	0.8967	0.8756	0.474	0.3856	0.5705	0.5107	0.3177	0.5118	0.7085	0.051	NA	0.8442	0.143	0.1079	0.2542	0.5309	NA	0.1153	0.6503	0.3817	0.1768	0.8896	0.0406	0.034	0.536	0.0564	NA	0.6264	NA	NA	0.9381	0.8525	0.3068	0.8759	NA	0.0452	0.0173	0.2771	NA	0.3973	0.4361	NA	NA	0.6221	NA	0.762	0.5972	NA	NA	0.9218	0.061	0.1042	0.0318	0.0825	0.2781	0.8135	0.8621	0.5019	0.0344	0.0605	0.025	NA	NA	NA	0.2253	NA	0.0183	0.1404	0.0282	0.0014	NA	NA	0.8618	NA	0.0457	0.0456	0.0219	0.0589	0.0138	0.0399	0.011	0.0429	0.071	0.0447	0.0106	0.0366	0.6132	0.3376	0.1803	0.4773
MPV	NA	NA	NA	NA	0.2045	0.2289	NA	0.735	NA	0.2484	0.2309	NA	NA	0.8478	0.3526	0.6672	0.5701	0.4938	0.6715	0.7349	0.1403	0.1782	0.0437	0.0555	0.0742	0.9494	0.7021	0.938	0.9272	0.0431	0.0306	0.2217	0.0951	0.3725	0.4818	0.4967	0.4629	NA	0.3112	0.0336	0.4879	0.4591	0.6232	0.8256	0.6465	0.0732	0.3373	0.3851	0.085	0.0584	0.0403	0.1851	0.2961	0.3261	0.3774	0.4597	0.0306	0.1744	0.3136	0.1095	0.4646	0.3966	0.7424	0.7281	0.1173	0.1181	0.0686	NA	0.8151	NA	0.1408	0.1109	0.0643	0.6742	0.7953	0.6153	NA	0.2113	0.255	0.9367	0.6581	NA	NA	NA	NA	NA	NA	NA	0.8862	0.2464	0.3431	0.5037	0.7997	NA	NA	0.3466	0.8682	NA	0.9094	NA	NA	NA	NA	NA	0.217	NA	0.2358	0.2255	NA	NA	NA	NA	0.064	0.2229	0.1814	0.2086	0.5479	0.2867	0.232	0.3571	0.6253	0.7964	0.9806	0.7347	NA	0.3445	0.7326	0.8255	NA	0.9808	0.798	0.4611	0.1251	0.0624	0.3838	0.0374	NA	NA	0.844	0.81	0.8882	0.0333	0.0737	0.285	0.8446	0.5158	0.5862	0.3905	0.1297	0.2922	0.4937	0.1055	NA	NA	NA	NA	0.5324	0.0886	0.2016	0.2152	0.6287	0.0806	0.2678	0.0409	0.1246	0.2114	0.1312	0.1184	0.1607	0.1434	0.2301	0.098	0.0527	0.0164	0.0339	0.0077	NA	0.4093	0.3917	0.7297	0.8803	0.1925	NA	0.107	0.6547	0.7711	0.7956	0.9286	0.8449	0.1436	0.706	0.4139	NA	0.5486	NA	NA	0.0648	0.4907	0.2817	0.1679	NA	0.108	0.0706	0.1673	NA	0.4213	0.0899	NA	NA	0.3846	NA	0.3101	0.901	NA	NA	0.5766	0.2672	0.4438	0.3498	0.2657	0.3752	0.6637	0.995	0.9239	0.0158	0.6745	0.5829	NA	NA	NA	0.3075	NA	0.4034	0.4286	0.5912	0.7883	NA	NA	0.7109	NA	0.0226	0.0215	0.0497	0.0084	0.0303	0.0883	0.1895	0.0523	0.0826	0.1537	0.1167	0.0508	0.5706	0.3848	0.1501	0.3417
Na	NA	NA	NA	NA	0.7215	0.3486	NA	0.4023	NA	0.2249	0.2984	NA	NA	0.6446	0.7799	0.6535	0.7221	0.995	0.9658	0.5946	0.5412	0.3266	0.4581	0.6006	0.2239	0.2995	0.233	0.4128	0.7568	0.5087	0.4848	0.7661	0.4118	0.5014	0.5569	0.6371	0.0596	NA	NA	0.0853	0.1623	0.1209	0.1549	0.2288	0.8762	0.3655	0.3627	0.646	0.5633	0.4684	0.6232	0.3136	0.9646	0.3345	0.1759	0.6059	0.8704	0.6287	0.5026	0.8834	0.5761	0.9407	0.553	0.7816	0.2955	0.1731	0.1428	NA	0.7712	NA	0.4232	0.9643	0.5789	0.6545	0.6961	0.7382	NA	0.6799	0.2521	0.5593	0.1594	NA	NA	NA	NA	NA	NA	NA	0.6016	0.3387	0.2901	0.5573	0.4264	NA	NA	0.6227	0.6766	NA	0.9167	NA	NA	NA	NA	NA	0.4061	NA	0.374	0.4416	NA	NA	NA	NA	0.1309	0.1734	0.1679	0.1645	0.6463	0.6538	0.7014	0.8306	0.3606	0.7319	0.6912	0.6346	NA	0.911	0.4929	0.6911	NA	0.6968	0.5309	0.7197	0.4359	0.1806	0.4136	0.2775	NA	NA	NA	0.3671	0.99	0.2463	0.4809	0.2834	0.7993	0.5686	0.596	0.8931	0.1618	0.3521	NA	0.3198	NA	NA	NA	NA	0.9003	0.2899	0.4236	0.4842	0.4726	0.4172	0.4259	0.312	0.2715	0.3003	0.2364	0.2623	0.32	0.2176	0.2592	0.2823	0.9599	0.4549	0.5549	0.6338	NA	0.3562	0.5264	0.988	0.0524	0.0801	NA	0.0916	0.3966	0.2128	0.1727	0.2282	0.9848	0.2849	0.5364	0.3976	NA	NA	NA	NA	0.1218	0.1862	0.4072	0.1248	NA	0.4891	0.6721	0.4741	NA	0.1451	0.1651	NA	NA	0.4617	NA	0.1201	0.6204	NA	NA	0.6222	0.5289	0.5825	0.4484	0.9416	0.1152	0.4231	0.909	0.2686	0.1335	0.2314	0.7171	NA	NA	NA	0.6595	NA	0.9316	0.5012	0.5323	0.8707	NA	NA	0.7868	NA	0.2649	0.3029	0.7226	0.1787	0.3313	0.9562	0.8972	0.6221	0.6222	0.92	0.8513	0.5835	NA	0.2372	0.4091	0.3734
NEU	NA	NA	NA	NA	0.1509	0.0202	NA	0.2812	NA	0.3496	0.552	NA	NA	0.0869	0.0932	0.6584	0.7188	0.4976	0.5741	0.4294	0.0029	0.2473	0.3573	0.2249	0.0678	0.1283	0.2364	0.0609	0.0766	0.1906	0.0463	0.4312	0.781	0.642	0.6854	0.6756	0.0336	NA	0.37	0.1486	0.8265	0.9248	0.3592	0.7023	0.2487	0.1173	0.2805	0.5899	0.247	0.2078	0.0752	0.1771	0.7893	0.5712	0.8808	0.9153	0.3801	0.0871	0.3207	0.1657	0.4455	0.452	0.3079	0.8664	0.2395	0.5413	0.1623	NA	0.2728	NA	0.4796	0.0687	0.0376	0.0628	0.3312	0.002	NA	0.2829	0.1617	0.8521	0.3438	NA	NA	NA	NA	NA	NA	NA	0.1712	0.4344	0.4336	0.0654	0.0261	NA	NA	0.3603	0.5822	NA	NA	NA	NA	NA	NA	NA	0.3509	NA	0.2885	0.6747	NA	NA	NA	NA	0.0537	0.0628	0.0154	0.0988	0.5803	0.8248	0.7325	0.5809	0.1172	0.0833	0.1365	0.0837	NA	0.9128	0.8606	0.7459	NA	0.3708	0.5667	0.1461	0.0571	0.153	0.4478	0.1034	NA	NA	0.5214	0.8783	0.0454	0.0221	0.0623	0.1595	0.5752	0.4697	0.5586	0.2346	0.0631	0.3922	0.5394	0.2378	NA	NA	NA	NA	0.0639	0.2111	0.1918	0.2939	0.0694	0.0744	0.1762	0.0138	0.0512	0.3196	0.2376	0.1999	0.1236	0.4707	0.2281	0.5126	0.0084	0.1159	0.0709	0.0401	NA	0.7538	0.2237	0.4048	0.0284	0.1224	NA	0.337	0.4432	0.8435	0.8919	0.9576	0.0123	0.0762	0.518	0.3389	NA	NA	NA	NA	0.1647	0.1856	0.2018	0.0953	NA	0.0202	0.0151	0.1339	NA	0.2677	0.1008	NA	NA	0.1029	NA	0.0571	0.2332	NA	NA	0.2711	0.0285	0.0511	0.0323	0.0126	0.2892	0.2398	0.3091	0.2439	0.0183	0.0859	0.0264	NA	NA	NA	0.5529	NA	0.114	0.1951	0.4517	0.0013	NA	NA	0.3044	NA	0.0009	0.0001	0.0004	0.0001	6.8623	0.0003	8.8404	9.5609	0.008	0.0037	0.001	0.0007	NA	0.0195	0.0113	NA
NEU%	NA	NA	NA	NA	0.6808	0.3446	NA	0.8829	NA	0.1957	0.829	NA	NA	0.7774	0.4051	0.5382	0.6649	0.4063	0.313	0.499	0.0126	0.2637	0.4755	0.277	0.3571	0.4054	0.959	0.3811	0.2181	0.5976	0.1096	0.7872	0.6908	0.9134	0.4927	0.8797	0.137	NA	0.3999	0.532	0.9391	0.8189	0.4963	0.8083	0.3745	0.4757	0.2814	0.9485	0.2029	0.1419	0.12	0.105	0.2886	0.4718	0.4802	0.384	0.5082	0.2845	0.6444	0.1757	0.9487	0.546	0.7311	0.4319	0.3755	0.423	0.3609	NA	0.8476	NA	0.829	0.6045	0.0724	0.0763	0.3564	0.0256	NA	0.999	0.5897	0.6139	0.5243	NA	NA	NA	NA	NA	NA	NA	0.3685	0.7801	0.6992	0.4076	0.1578	NA	NA	0.6653	0.5949	NA	0.8922	NA	NA	NA	NA	NA	0.2597	NA	0.2896	0.6692	NA	NA	NA	NA	0.0589	0.0394	0.0315	0.0915	0.1187	0.2277	0.3338	0.0745	0.1058	0.0712	0.2535	0.0736	NA	0.2241	0.2972	0.6616	NA	0.5542	0.2855	0.167	0.0915	0.1687	0.494	0.2402	NA	NA	0.5367	0.5975	0.1127	0.1821	0.0867	0.6505	0.1918	0.2032	0.2099	0.1056	0.04	0.2981	0.5201	0.1116	NA	NA	NA	NA	0.0472	0.1202	0.0975	0.2411	0.0409	0.0767	0.0724	0.0216	0.0331	0.158	0.0984	0.1392	0.0663	0.1944	0.0722	0.0967	0.009	0.0469	0.034	0.1079	NA	0.9119	0.9939	0.9775	0.1929	0.3626	NA	0.9433	0.1599	0.6397	0.2899	0.5349	0.2061	0.654	0.5672	0.8816	NA	0.521	NA	NA	0.2893	0.1881	0.3145	0.1299	NA	0.0357	0.0485	0.1429	NA	0.213	0.3405	NA	NA	0.2135	NA	0.1648	0.4143	NA	NA	0.4508	0.1006	0.2046	0.1287	0.1201	0.9205	0.6073	0.8526	0.3063	0.1313	0.132	0.252	NA	NA	NA	0.8547	NA	0.4768	0.3862	0.9166	0.0721	NA	NA	0.6841	NA	0.0056	0.0009	0.0077	0.0003	0.0002	0.0007	0.0134	0.0003	0.0416	0.0357	0.031	0.0064	0.5653	0.0233	0.0281	0.2793
NIT	NA	NA	NA	NA	NA	NA	NA	NA	NA	NA	NA	NA	NA	NA	NA	NA	NA	NA	NA	NA	NA	NA	NA	NA	NA	NA	NA	NA	NA	NA	NA	NA	NA	NA	NA	NA	NA	NA	NA	NA	NA	NA	NA	NA	NA	NA	NA	NA	NA	NA	NA	NA	NA	NA	NA	NA	NA	NA	NA	NA	NA	NA	NA	NA	NA	NA	NA	NA	NA	NA	NA	NA	NA	NA	NA	NA	NA	NA	NA	NA	NA	NA	NA	NA	NA	NA	NA	NA	NA	NA	NA	NA	NA	NA	NA	NA	NA	NA	NA	NA	NA	NA	NA	NA	NA	NA	NA	NA	NA	NA	NA	NA	NA	NA	NA	NA	NA	NA	NA	NA	NA	NA	NA	NA	NA	NA	NA	NA	NA	NA	NA	NA	NA	NA	NA	NA	NA	NA	NA	NA	NA	NA	NA	NA	NA	NA	NA	NA	NA	NA	NA	NA	NA	NA	NA	NA	NA	NA	NA	NA	NA	NA	NA	NA	NA	NA	NA	NA	NA	NA	NA	NA	NA	NA	NA	NA	NA	NA	NA	NA	NA	NA	NA	NA	NA	NA	NA	NA	NA	NA	NA	NA	NA	NA	NA	NA	NA	NA	NA	NA	NA	NA	NA	NA	NA	NA	NA	NA	NA	NA	NA	NA	NA	NA	NA	NA	NA	NA	NA	NA	NA	NA	NA	NA	NA	NA	NA	NA	NA	NA	NA	NA	NA	NA	NA	NA	NA	NA	NA	NA	NA	NA	NA	NA	NA	NA	NA	NA	NA	NA	NA	NA	NA	NA	NA	NA
OGTT0h	NA	NA	NA	NA	0.9777	0.1984	NA	0.5405	NA	0.9705	0.5598	NA	NA	0.3493	0.5477	0.2181	0.7995	0.8158	0.613	0.9614	0.3101	0.3132	0.5924	0.5105	0.5783	0.6527	0.3832	0.3444	0.8218	0.4773	0.5323	0.512	0.955	0.7528	0.7171	0.644	0.7586	NA	0.5646	0.412	0.5368	0.4196	0.4034	0.1556	0.6928	0.1392	0.4959	0.2024	0.9927	0.7526	0.8359	0.9559	0.7477	0.3183	0.6677	0.7688	0.8144	0.7699	0.4619	0.8532	0.6723	0.7171	0.7025	0.4373	0.9818	0.6562	0.7066	NA	0.9876	NA	0.6706	0.5492	0.8599	0.9627	0.898	0.7478	NA	0.3149	0.2716	0.3367	0.8671	NA	NA	NA	NA	NA	NA	NA	0.4827	0.6306	0.5766	0.5688	0.8182	NA	NA	0.571	0.6495	NA	0.9402	NA	NA	NA	NA	NA	0.776	NA	0.8106	0.7632	NA	NA	NA	NA	0.4089	0.8652	0.5237	0.7669	0.8682	0.5616	0.7302	0.9107	0.4668	0.9063	0.798	0.9129	NA	0.7684	0.6743	0.6824	NA	0.3768	0.8038	0.0672	0.3152	0.1322	0.5176	0.2446	NA	NA	0.5315	0.6293	0.2335	0.1757	0.3684	0.0769	0.6047	0.4712	0.5136	0.7116	0.776	0.6141	0.8599	0.7587	NA	NA	NA	NA	0.7313	0.7422	0.9247	0.7239	0.3169	0.3057	0.6016	0.1263	0.4407	0.3039	0.6834	0.3804	0.318	0.5355	0.4319	0.1987	0.1632	0.0777	0.3893	0.0329	NA	0.4864	0.9116	0.1903	0.1714	0.1635	NA	0.2779	0.9718	0.5762	0.4829	0.393	0.3512	0.2968	0.6614	0.257	NA	NA	NA	NA	0.1179	0.1082	0.2086	0.1267	NA	0.1045	0.2033	0.1674	NA	0.2939	0.1571	NA	NA	0.0493	NA	0.0864	0.2884	NA	NA	0.6863	0.292	0.4469	0.2074	0.3541	0.2541	0.3323	0.3681	0.5429	0.3179	0.2791	0.0946	NA	NA	NA	0.4073	NA	0.8243	0.7228	0.7601	0.5395	NA	NA	0.4883	NA	0.0696	0.152	0.0678	0.4031	0.2436	0.7014	0.2962	0.51	0.0692	0.147	0.1132	0.1427	0.5417	0.1552	0.1647	0.4006
OGTT1h	NA	NA	NA	NA	0.2762	0.5721	NA	0.4509	NA	0.9462	0.7975	NA	NA	0.5289	0.203	0.5467	0.5956	0.7802	0.9225	0.3418	0.1922	0.7661	0.9536	0.5575	0.1215	0.2649	0.1614	0.1995	0.1858	0.5082	0.3995	0.4913	0.6944	0.9896	0.5959	0.9824	0.9453	NA	0.3886	0.7248	0.4582	0.2972	0.4473	0.3098	0.3931	0.9186	0.4937	0.6367	0.7647	0.545	0.2302	0.7019	0.7342	0.4928	0.428	0.8018	0.7099	0.157	0.2244	0.6416	0.4996	0.9478	0.8188	0.6904	0.8298	0.6711	0.2109	NA	0.5618	NA	0.367	0.7036	0.2086	0.1041	0.1092	0.0745	NA	0.6147	0.2637	0.4046	0.2209	NA	NA	NA	NA	NA	NA	NA	0.1952	0.2003	0.1434	0.0579	0.1471	NA	NA	0.613	0.8553	NA	0.9112	NA	NA	NA	NA	NA	0.5034	NA	0.4373	0.5576	NA	NA	NA	NA	0.6546	0.5183	0.1785	0.9188	0.6408	0.1849	0.1112	0.3407	0.2734	0.0691	0.0484	0.1407	NA	0.582	0.4826	0.8545	NA	0.3939	0.9698	0.0577	0.1465	0.5127	0.9272	0.1534	NA	NA	0.6821	0.5748	0.0484	0.3037	0.3066	0.1285	0.7409	0.8996	0.7812	0.48	0.4881	0.9254	0.7582	0.6196	NA	NA	NA	NA	0.2146	0.524	0.6892	0.2449	0.5074	0.6154	0.8072	0.1533	0.5002	0.6389	0.7083	0.6069	0.9556	0.778	0.8731	0.8732	0.0829	0.6726	0.4826	0.1121	NA	0.3685	0.5945	0.2128	0.2751	0.5145	NA	0.5666	0.6369	0.6378	0.373	0.9203	0.0459	0.281	0.4889	0.1819	NA	0.6329	NA	NA	0.3664	0.8578	0.3077	0.7437	NA	0.4009	0.6055	0.3901	NA	0.3369	0.3558	NA	NA	0.432	NA	0.6544	0.4775	NA	NA	0.4923	0.1444	0.1627	0.1098	0.1508	0.8159	0.5513	0.3969	0.896	0.6729	0.6927	0.4621	NA	NA	NA	0.3485	NA	0.4544	0.3239	0.3878	0.1628	NA	NA	0.884	NA	0.1497	0.186	0.081	0.3217	0.1429	0.107	0.0351	0.1318	0.1957	0.1039	0.072	0.1268	0.7531	0.3442	0.2206	0.6395
OGTT2h	NA	NA	NA	NA	0.3726	0.1284	NA	0.3387	NA	0.5477	0.69	NA	NA	0.2306	0.3293	0.5524	0.8706	0.6867	0.9377	0.4912	0.1797	0.3362	0.9456	0.3363	0.1024	0.2098	0.1392	0.1568	0.2609	0.3031	0.3703	0.4605	0.574	0.7751	0.4692	0.7619	0.8759	NA	0.4082	0.5929	0.5276	0.7974	0.6737	0.5244	0.3293	0.5674	0.4234	0.4737	0.5112	0.2905	0.1449	0.5422	0.9027	0.9062	0.2493	0.9022	0.327	0.1573	0.1978	0.5585	0.3806	0.6833	0.5499	0.5362	0.2734	0.7822	0.0705	NA	0.4863	NA	0.3389	0.4091	0.0497	0.0644	0.0865	0.0232	NA	0.7537	0.4536	0.7148	0.5804	NA	NA	NA	NA	NA	NA	NA	0.156	0.2074	0.123	0.0709	0.0575	NA	NA	0.377	0.5822	NA	0.9054	NA	NA	NA	NA	NA	0.3441	NA	0.498	0.5481	NA	NA	NA	NA	0.1978	0.3155	0.0681	0.3581	0.5161	0.7059	0.2016	0.5585	0.0683	0.1002	0.088	0.1977	NA	0.8808	0.9766	0.8257	NA	0.4576	0.7726	0.2182	0.259	0.0984	0.9254	0.1288	NA	NA	0.8664	0.6456	0.1707	0.1835	0.357	0.2366	0.7629	0.9051	0.7098	0.972	0.4789	0.4707	0.7536	0.4628	NA	NA	NA	NA	0.3706	0.337	0.8829	0.4868	0.5091	0.2122	0.7003	0.1682	0.1337	NA	0.7408	NA	0.6617	0.5907	0.7295	0.5493	0.0736	0.0668	0.3121	0.0607	NA	0.5912	0.2018	0.4144	0.1558	0.0807	NA	0.1537	0.5971	0.8119	0.2913	0.735	0.0739	0.0993	NA	0.1374	NA	0.7626	NA	NA	0.7108	0.878	NA	0.7357	NA	0.2417	0.1524	0.3143	NA	0.8773	0.8625	NA	NA	0.5643	NA	0.3235	0.4099	NA	NA	0.9853	0.1266	0.1544	0.1086	0.2047	0.8287	0.9829	0.6438	0.808	0.0672	0.319	0.1652	NA	NA	NA	0.3662	NA	0.125	0.5606	0.2513	0.1482	NA	NA	0.6998	NA	0.1034	0.1404	0.087	0.127	0.0702	0.1704	0.0495	0.1417	0.1909	0.1667	0.0842	0.2128	0.6842	0.3753	0.2677	0.6239
PA	NA	NA	NA	NA	0.4343	0.7342	NA	0.7941	NA	0.8334	0.9473	NA	NA	0.9059	0.6161	0.7494	0.6268	0.2947	0.1626	0.8347	0.3958	0.3369	0.5443	0.334	0.6718	0.9431	0.7929	0.6528	0.9283	0.5963	0.7439	0.4329	0.8398	0.9549	0.781	0.9889	0.8082	NA	0.6042	0.3686	0.8374	0.7877	0.6	0.4127	0.8798	0.2387	0.5887	0.4228	0.8232	0.7967	0.8764	0.7744	0.6475	0.4145	0.8641	0.6566	0.8348	0.6411	0.7897	0.3081	0.901	0.6649	0.4517	0.6259	0.7684	0.8763	0.8138	NA	0.9787	NA	0.716	0.1463	0.922	0.537	0.6285	0.5549	NA	0.176	0.4464	0.1284	0.8046	NA	NA	NA	NA	NA	NA	NA	0.9081	0.5941	0.5062	0.3963	0.4544	NA	NA	0.3525	0.7683	NA	0.9638	NA	NA	NA	NA	NA	0.6196	NA	0.371	0.6891	NA	NA	NA	NA	0.7336	0.6621	0.7544	0.4356	0.6299	0.4295	0.2922	0.3575	0.5347	0.5056	0.6225	0.4356	NA	0.1845	0.2897	0.6196	NA	0.2417	0.3453	0.9536	0.3918	0.9088	0.6843	0.9481	NA	NA	0.7052	0.5152	0.9838	0.6191	0.8617	0.3298	0.544	0.5731	0.5317	0.7577	0.4861	0.6003	0.8292	0.4498	NA	NA	NA	NA	0.4389	0.5179	0.8563	0.2209	0.8135	0.8523	0.7374	0.8049	0.6192	0.9563	0.9609	0.9944	0.7787	0.9524	0.832	0.8031	0.8218	0.3824	0.9384	0.362	NA	0.3983	0.5403	0.1936	0.0988	0.2981	NA	0.4147	0.977	0.5562	0.7263	0.1788	0.4848	0.5675	0.6071	0.5298	NA	0.5422	NA	NA	0.2149	0.2229	0.3421	0.3161	NA	0.2127	0.3121	0.4105	NA	0.5633	0.3355	NA	NA	0.2289	NA	0.539	0.752	NA	NA	0.9579	0.1992	0.3711	0.3186	0.3373	0.5518	0.8314	0.4535	0.9214	0.3629	0.3637	0.1575	NA	NA	NA	0.5344	NA	0.8754	0.7223	0.7164	0.8014	NA	NA	0.7687	NA	0.1907	0.4179	0.2673	0.6757	0.4994	0.9438	0.5288	0.96	0.3197	0.451	0.2882	0.3939	0.5552	0.5192	0.2767	0.4567
SBP	NA	NA	NA	NA	0.9389	0.457	NA	0.7376	NA	0.8597	0.4891	NA	NA	0.6175	0.9016	0.7513	0.6879	0.7868	0.8322	0.73	0.4707	0.603	0.2688	0.4509	0.6135	0.6458	0.8421	0.9453	0.8362	0.3069	0.4498	0.5995	0.9075	0.5321	0.6078	0.4508	0.3856	NA	0.3933	0.205	0.7411	0.5948	0.8983	0.8267	0.6256	0.3364	0.6117	0.469	0.5917	0.7957	0.9775	0.9611	0.7451	0.4497	0.2975	0.4507	0.7955	0.7158	0.993	0.832	0.6463	0.4276	0.7472	0.9717	0.5711	0.5259	0.659	NA	0.2991	NA	0.2663	0.332	0.7694	0.4935	0.7751	0.8689	NA	0.4763	0.6072	0.9191	0.6873	NA	NA	NA	NA	NA	NA	NA	0.5989	0.4713	0.7288	0.5602	0.9126	NA	NA	0.765	0.7641	NA	0.9279	NA	NA	NA	NA	NA	0.6664	NA	0.9842	0.9707	NA	NA	NA	NA	0.9452	0.542	0.6042	0.7807	0.2934	0.2419	0.2776	0.3278	0.4139	0.4205	0.6116	0.6133	NA	0.4818	0.6287	0.8285	NA	0.7549	0.5322	0.1152	0.9582	0.8678	0.5407	0.6594	NA	NA	0.7534	0.7619	0.526	0.5697	0.7056	0.7746	0.4489	0.7366	0.7238	0.5555	0.8636	0.9157	0.8116	0.8873	NA	NA	NA	NA	0.3531	0.9471	0.5739	0.7695	0.5183	0.9808	0.8764	0.7585	0.7335	0.9181	0.7755	0.6475	0.9435	0.8474	0.9061	0.7158	0.801	0.6829	0.8024	0.9299	NA	0.9509	0.6905	0.6409	0.923	0.9369	NA	0.6822	0.9048	0.8082	0.9559	0.8829	0.6835	0.791	0.8073	0.7739	NA	0.6819	NA	NA	0.7209	0.4232	0.6943	0.5373	NA	0.8131	0.9003	0.9066	NA	0.3312	0.4352	NA	NA	0.6052	NA	0.9322	0.8417	NA	NA	0.4947	0.9465	0.6498	0.7616	0.9827	0.3904	0.6169	0.8472	0.438	0.7017	0.963	0.5472	NA	NA	NA	0.3423	NA	0.7333	0.8402	0.8785	0.7318	NA	NA	0.4707	NA	0.9254	0.8694	0.8123	0.3903	0.9396	0.6338	0.8726	0.4938	0.7757	0.7882	0.7928	0.7527	0.7156	0.5259	0.9893	0.5202
DBP	NA	NA	NA	NA	0.3613	0.4992	NA	0.7301	NA	0.6252	0.4757	NA	NA	0.4889	0.3911	0.989	0.8527	0.9285	0.7465	0.7293	0.7216	0.5978	0.6514	0.6465	0.9261	0.8027	0.4219	0.6473	0.8534	0.7497	0.9276	0.7094	0.1505	0.1315	0.1814	0.1316	0.3316	NA	0.5425	0.5588	0.1525	0.5077	0.2984	0.1704	0.3017	0.3271	0.3245	0.513	0.3637	0.229	0.1527	0.4195	0.1502	0.4203	0.2038	0.5443	0.1616	0.2462	0.1555	0.2428	0.6895	0.4854	0.3029	0.9397	0.6104	0.3211	0.3856	NA	0.3082	NA	0.6404	0.7724	0.4979	0.8808	0.779	0.7033	NA	0.812	0.3705	0.7926	0.3899	NA	NA	NA	NA	NA	NA	NA	0.7174	0.8917	0.7694	0.7616	0.9804	NA	NA	0.6554	0.5636	NA	0.9328	NA	NA	NA	NA	NA	0.9522	NA	0.6618	0.8226	NA	NA	NA	NA	0.3807	0.3232	0.3489	0.5192	0.1422	0.4252	0.2883	0.423	0.237	0.4213	0.2328	0.2385	NA	0.6655	0.3609	0.7967	NA	0.4737	0.5797	0.238	0.4574	0.3075	0.6214	0.3734	NA	NA	0.9944	0.9268	0.5033	0.7184	0.4463	0.423	0.3012	0.2325	0.3576	0.1249	0.2423	0.3328	0.5546	0.1955	NA	NA	NA	NA	0.0886	0.093	0.1509	0.1245	0.6528	0.3751	0.4817	0.9637	0.5476	0.235	0.4258	0.4111	0.6956	0.3663	0.4071	0.3597	0.778	0.4144	0.3807	0.474	NA	0.7018	0.2708	0.8363	0.6293	0.5385	NA	0.7012	0.6343	0.8794	0.6206	0.7536	0.8293	0.7636	0.9568	0.7907	NA	0.597	NA	NA	0.5008	0.0881	0.8987	0.245	NA	0.7481	0.9488	0.9334	NA	0.1868	0.2585	NA	NA	0.6555	NA	0.4905	0.2683	NA	NA	0.2294	0.7126	0.9798	0.5903	0.7688	0.1696	0.1295	0.5524	0.2713	0.7756	0.6619	0.6155	NA	NA	NA	0.7254	NA	0.8828	0.503	0.961	0.8773	NA	NA	0.4633	NA	0.633	0.9352	0.5344	0.6758	0.9661	0.4989	0.8695	0.6086	0.5326	0.8863	0.4856	0.7973	0.7185	0.363	0.8794	0.6033
[truncated: 2,129,526 more chars]
